# Ancestrally diverse genome-wide association analysis highlights ancestry-specific differences in genetic regulation of plasma protein levels

**DOI:** 10.1101/2024.09.27.24314500

**Authors:** Chloé Sarnowski, Jianzhong Ma, Ngoc Quynh H. Nguyen, Ron C Hoogeveen, Christie M Ballantyne, Josef Coresh, Alanna C Morrison, Nilanjan Chatterjee, Eric Boerwinkle, Bing Yu

## Abstract

Fully characterizing the genetic architecture of circulating proteins in multi-ancestry populations provides an unprecedented opportunity to gain insights into the etiology of complex diseases. We characterized and contrasted the genetic associations of plasma proteomes in 9,455 participants of European and African (19.8%) ancestry from the Atherosclerosis Risk in Communities Study. Of 4,651 proteins, 1,408 and 2,565 proteins had protein-quantitative trait loci (pQTLs) identified in African and European ancestry respectively, and twelve unreported potentially causal protein-disease relationships were identified. Shared pQTLs across the two ancestries were detected in 1,113 aptamer-region pairs pQTLs, where 53 of them were not previously reported (all *trans* pQTLs). Sixteen unique protein-cardiovascular trait pairs were colocalized in both European and African ancestry with the same candidate causal variants. Our systematic cross-ancestry comparison provided a reliable set of pQTLs, highlighted the shared and distinct genetic architecture of proteome in two ancestries, and demonstrated possible biological mechanisms underlying complex diseases.

## Supplementary material for "Ancestrally diverse genome-wide association analysis highlights ancestry-specific differences in genetic regulation of plasma protein levels": Large Supplementary Tables (part 1 of 3)

### Sheet: Index
List of Supplementary Tables
Table S3 Summary of region-based pQTLs identified in AA
Table S4 Summary of region-based pQTLs identified in EA
Table S5 Summary of conditional analysis results of pQTLs identified in AA
Table S6 Summary of conditional analysis results of pQTLs identified in EA
Table S7 Summary of variance explained by pQTLs identified in AA for each aptamer
Table S8 Summary of variance explained by pQTLs identified in EA for each aptamer
Table S13 Summary of functional and regulatory enrichment analysis for pQTLs identified in AA
Table S14 Summary of functional and regulatory enrichment analysis for pQTLs identified in EA
Table S15 Summary of pleiotropy analysis for pQTLs identified in AA
Table S16 Summary of pleiotropy analysis for pQTLs identified in EA
Table S18 Summary of colocalization analysis of pQTLs identified in AA and EA with complex traits/diseases
Table S20 Summary of Mendelian randomization analysis
Table S21 Nineteen Mendelian randomization associations not previously reported representing a candidate causal effect of 14 proteins on 14 diseases
Table S23 List of EA specific pQTLs

### Sheet: Table_S3
Table S3 Summary of region-based pQTLs identified in AA
Locus_ID	SeqID	Target	TargetFullName	UniProt	EntrezGeneID	EntrezGeneSymbol	Sentinel_variant	rs_dbSNP150	Chr	Region_start	Region_end	CHROM	POS	REF	ALT	AF	Gene_name	Gene_chr	Gene_start	Gene_end	Effect_same_prot	DetailGene_function	Effect	SE	-log(P)	Number_of_variants_in_Region	Gene_strand	cis_trans	Overlap_Sun_region	OverlapInSun	OverlapInARIC	Number_conditional_variants	Is_New_Sentinel_variant	IsValidatedInEA	Validation_detail	SharedEA	Validation_Status	IsInEA	IsInPrv	Shared_w_EA_orNot	OverlapWeQTL	ColocWeQTL	PP_coloc	Causal_var
6_1	SeqId_11308_8	CR3L4	Cyclic AMP-responsive element-binding protein 3-like protein 4	Q8TEY5	NA	CREB3L4	chr6:31382067:A:G	rs9295987	6	25499772	34032223	chr6	31382067	A	G	0.0616419	CREB3L4	1	153967534	153974363	NA	ENSG00000225851_HLA-S_Chr6_31382074_31382288_-=downstream_gene_variant*ENSG00000223702_ZDHHC20P2_Chr6_31380411_31380839_+=downstream_gene_variant*ENSG00000230994_FGFR3P1_Chr6_31377419_31378019_+=downstream_gene_variant	0.813	0.0686581	31.622	162	+	trans	Without_overlap_Sun	0	0	1	Old	Yes	1	SeqId_11308_8=chr6:31382067:A:G	Validated	1	Yes	SeqId_11308_8=chr6:31382067:A:G	No	NA	NA	NA
6_1	SeqId_3186_2	C2	Complement C2	P06681	717	C2	chr6:31945298:C:T	rs4151648	6	25499772	34032223	chr6	31945298	C	T	0.0156128	C2	6	31897785	31945672	#@ENSG00000166278_C2_Chr6_31897785_31945672_+=3_prime_UTR_variant,NMD_transcript_variant;downstream_gene_variant;intron_variant,non_coding_transcript_variant;missense_variant;non_coding_transcript_exon_variant,non_coding_transcript_variant	NA_XXbac-BPG116M5.17_ChrNA_NA_NA_NA=intron_variant*ENSG00000281756_C2-AS1_Chr6_31934474_31941724_-=upstream_gene_variant*ENSG00000243649_CFB_Chr6_31945650_31952084_+=upstream_gene_variant	-1.13395	0.131393	17.213	17	+	cis	NotIncludedInSun	NA	NA	1	Old	No	0	NA	NA	No	Yes	NA	No	NA	NA	NA
6_1	SeqId_12332_7	EF2K	Eukaryotic elongation factor 2 kinase	O00418	NA	EEF2K	chr6:31833297:G:A	rs139441940	6	25499772	34032223	chr6	31833297	G	A	0.0212456	EEF2K	16	22206282	22288732	NA	ENSG00000204388_HSPA1B_Chr6_31827735_31830255_+=downstream_gene_variant*ENSG00000201754_SNORD52_Chr6_31837076_31837142_+=upstream_gene_variant*ENSG00000204387_C6orf48_Chr6_31834608_31839766_+=upstream_gene_variant*ENSG00000201823_SNORD48_Chr6_31835263_31835326_+=upstream_gene_variant	-0.993821	0.114126	17.5099	5	+	trans	NotIncludedInSun	NA	NA	1	Old	No	0	NA	NA	No	Yes	NA	No	NA	NA	NA
6_1	SeqId_5255_22	PDE4D	cAMP-specific 3',5'-cyclic phosphodiesterase 4D	Q08499	5144	PDE4D	chr6:31875082:G:C	rs73404118	6	25499772	34032223	chr6	31875082	G	C	0.0634776	PDE4D	5	58969038	60522120	NA	ENSG00000204371_EHMT2_Chr6_31879759_31897687_-=downstream_gene_variant*@ENSG00000204385_SLC44A4_Chr6_31863192_31879046_-=intron_variant;intron_variant,non_coding_transcript_variant;upstream_gene_variant	0.769752	0.0678865	29.0742	302	-	trans	6:24464108-34000000:6_03	0.891369	1	1	Old	No	0	NA	NA	No	Yes	NA	No	NA	NA	NA
6_1	SeqId_9111_40	JPH4	Junctophilin-4	Q96JJ6	84502	JPH4	chr6:32210103:C:G	rs206018	6	25499772	34032223	chr6	32210103	C	G	0.233001	JPH4	14	23568035	23578800	NA	@ENSG00000204301_NOTCH4_Chr6_32194843_32224067_-=downstream_gene_variant;intron_variant	-0.272162	0.0389694	11.5423	2	-	trans	NotIncludedInSun	NA	NA	1	Old	Yes	1	SeqId_9111_40=chr6:32146738:A:T	Validated	No	Yes	SeqId_9111_40=chr6:32146738:A:T	No	NA	NA	NA
6_1	SeqId_12934_1	HERC5	E3 ISG15--protein ligase HERC5	Q9UII4	51191	HERC5	chr6:31979309:G:A	rs391165	6	25499772	34032223	chr6	31979309	G	A	0.423233	HERC5	4	88457117	88506163	NA	@ENSG00000204344_STK19_Chr6_31971091_31982821_+=intron_variant;intron_variant,NMD_transcript_variant;intron_variant,non_coding_transcript_variant;upstream_gene_variant*ENSG00000244731_C4A_Chr6_31982024_32002681_+=upstream_gene_variant	-0.472077	0.0332815	44.9413	105	+	trans	NotSigInSun	NA	NA	1	Old	Yes	1	SeqId_12934_1=chr6:31965384:G:A	Validated	1	Yes	SeqId_12934_1=chr6:31965384:G:A	No	NA	NA	NA
6_1	SeqId_10760_107	GRIA4	Glutamate receptor 4	P48058	2893	GRIA4	chr6:31875082:G:C	rs73404118	6	25499772	34032223	chr6	31875082	G	C	0.0634776	GRIA4	11	105609994	105982092	NA	ENSG00000204371_EHMT2_Chr6_31879759_31897687_-=downstream_gene_variant*@ENSG00000204385_SLC44A4_Chr6_31863192_31879046_-=intron_variant;intron_variant,non_coding_transcript_variant;upstream_gene_variant	0.867071	0.0678936	36.6235	785	+	trans	Without_overlap_Sun	0	0	1	Old	No	0	NA	NA	No	Yes	NA	No	NA	NA	NA
6_1	SeqId_2182_54	C4b	Complement C4b	P0C0L4 P0C0L5	721	C4B	chr6:31980623:T:G	rs28441225	6	25499772	34032223	chr6	31980623	T	G	0.0714094	C4B	6	32014762	32035418	NA	ENSG00000244731_C4A_Chr6_31982024_32002681_+=upstream_gene_variant*@ENSG00000204344_STK19_Chr6_31971091_31982821_+=downstream_gene_variant;intron_variant;intron_variant,NMD_transcript_variant;intron_variant,non_coding_transcript_variant;non_coding_transcript_exon_variant,non_coding_transcript_variant	-0.721926	0.064144	28.6588	158	+	cis	NotIncludedInSun	NA	NA	4	Old	Yes	1	SeqId_2182_54=chr6:32115523:A:G	Validated	No	Yes	SeqId_2182_54=chr6:32115523:A:G	No	NA	NA	NA
6_1	SeqId_3640_14	RAP	alpha-2-macroglobulin receptor-associated protein	P30533	4043	LRPAP1	chr6:31357496:A:G	rs115881826	6	25499772	34032223	chr6	31357496	A	G	0.031011	LRPAP1	4	3506376	3532559	NA	NA_XXbac-BPG248L24.12_ChrNA_NA_NA_NA=non_coding_transcript_exon_variant,non_coding_transcript_variant*ENSG00000277402_MIR6891_Chr6_31355224_31355316_-=upstream_gene_variant*ENSG00000234745_HLA-B_Chr6_31269491_31357188_-=upstream_gene_variant	1.66383	0.0924447	71.6953	475	-	trans	Without_overlap_Sun	0	0	1	Old	Yes	1	SeqId_3640_14=chr6:31358435:C:T	Validated	1	Yes	SeqId_3640_14=chr6:31358435:C:T	No	NA	NA	NA
6_1	SeqId_18891_98	GBP2	Guanylate-binding protein 2	P32456	2634	GBP2	chr6:32084478:T:C	rs61910712	6	25499772	34032223	chr6	32084478	T	C	0.0592557	GBP2	1	89106132	89150456	NA	@ENSG00000168477_TNXB_Chr6_32041154_32115334_-=missense_variant	0.56659	0.0700316	15.226	46	-	trans	NotIncludedInSun	NA	NA	1	Old	No	0	NA	NA	No	Yes	NA	No	NA	NA	NA
6_1	SeqId_12888_18	SAP30	Histone deacetylase complex subunit SAP30	O75446	8819	SAP30	chr6:31607751:C:T	rs79314469	6	25499772	34032223	chr6	31607751	C	T	0.0646101	SAP30	4	173369969	173377532	NA	ENSG00000230622_UQCRHP1_Chr6_31611083_31611356_-=downstream_gene_variant	0.560846	0.0676164	15.9625	64	+	trans	NotSigInSun	NA	NA	1	Old	No	0	NA	NA	No	No	NA	No	NA	NA	NA
6_1	SeqId_15300_66	CC134	Coiled-coil domain-containing protein 134	Q9H6E4	79879	CCDC134	chr6:32686372:A:C	rs3134971	6	25499772	34032223	chr6	32686372	A	C	0.0677737	CCDC134	22	41800679	41826299	NA	intergenic_variant	0.629214	0.0636693	22.3048	67	+	trans	NotIncludedInSun	NA	NA	1	Old	Yes	1	SeqId_15300_66=chr6:32706116:C:A	Validated	1	Yes	SeqId_15300_66=chr6:32706116:C:A	No	NA	NA	NA
6_1	SeqId_3323_37	LRP8	Low-density lipoprotein receptor-related protein 8	Q14114	7804	LRP8	chr6:32627115:C:T	rs144309950	6	25499772	34032223	chr6	32627115	C	T	0.0803915	LRP8	1	53242364	53328070	NA	ENSG00000196735_HLA-DQA1_Chr6_32628179_32647062_+=upstream_gene_variant	0.496753	0.060306	15.7538	11	-	trans	NotSigInSun	NA	NA	1	Old	No	0	NA	NA	No	Yes	NA	No	NA	NA	NA
6_1	SeqId_5028_59	sCD163	Scavenger receptor cysteine-rich type 1 protein M130	Q86VB7	9332	CD163	chr6:32460750:CA:C	rs142527073	6	25499772	34032223	chr6	32460750	CA	C	0.0986996	CD163	12	7470813	7503893	NA	@ENSG00000196301_HLA-DRB9_Chr6_32459821_32473500_-=intron_variant,non_coding_transcript_variant	0.37117	0.0544799	11.0195	1	-	trans	Without_overlap_Sun	0	0	0	No	NA	NA	NA	NA	NA	Yes	NA	No	NA	NA	NA
6_1	SeqId_11117_2	SPT20	Spermatogenesis-associated protein 20	Q8TB22	64847	SPATA20	chr6:31875082:G:C	rs73404118	6	25499772	34032223	chr6	31875082	G	C	0.0634776	SPATA20	17	50543058	50555852	NA	ENSG00000204371_EHMT2_Chr6_31879759_31897687_-=downstream_gene_variant*@ENSG00000204385_SLC44A4_Chr6_31863192_31879046_-=intron_variant;intron_variant,non_coding_transcript_variant;upstream_gene_variant	1.28105	0.0678655	78.7485	1174	+	trans	Without_overlap_Sun	0	0	1	Old	No	0	NA	NA	No	Yes	NA	No	NA	NA	NA
6_1	SeqId_12378_71	TPSN	Tapasin	O15533	6892	TAPBP	chr6:33304189:G:A	rs34132052	6	25499772	34032223	chr6	33304189	G	A	0.110359	TAPBP	6	33299694	33314387	#@ENSG00000231925_TAPBP_Chr6_33299694_33314387_-=downstream_gene_variant;non_coding_transcript_exon_variant,non_coding_transcript_variant;synonymous_variant	ENSG00000237441_RGL2_Chr6_33291654_33299324_-=upstream_gene_variant	1.40784	0.053209	153.537	2274	-	cis	Without_overlap_Sun	0	0	3	Old	No	0	SeqId_12378_71=chr6:33282699:C:A	NA	1	Yes	SeqId_12378_71=chr6:33282699:C:A	No	NA	NA	NA
6_1	SeqId_5698_60	Tenascin-X	Tenascin-X	P22105	7148	TNXB	chr6:32048390:C:T	rs61737606	6	25499772	34032223	chr6	32048390	C	T	0.0194078	TNXB	6	32041154	32115334	#@ENSG00000168477_TNXB_Chr6_32041154_32115334_-=missense_variant;upstream_gene_variant	NA	1.80369	0.118825	51.3147	216	-	cis	Without_overlap_Sun	0	0	3	Old	No	0	NA	NA	No	Yes	NA	No	NA	NA	NA
6_1	SeqId_15462_28	CD8A	T-cell surface glycoprotein CD8 alpha chain	P01732	925	CD8A	chr6:31284147:C:T	rs12189871	6	25499772	34032223	chr6	31284147	C	T	0.0913231	CD8A	2	86784610	86808396	NA	ENSG00000231402_WASF5P_Chr6_31287510_31288964_-=downstream_gene_variant*ENSG00000227939_RPL3P2_Chr6_31280317_31281519_+=downstream_gene_variant	0.600778	0.0552289	26.8333	282	-	trans	NotIncludedInSun	NA	NA	1	Old	Yes	1	SeqId_15462_28=chr6:31348922:G:A	Validated	1	Yes	SeqId_15462_28=chr6:31348922:G:A	No	NA	NA	NA
6_1	SeqId_13587_10	RGAP1	Rac GTPase-activating protein 1	Q9H0H5	29127	RACGAP1	chr6:32210103:C:G	rs206018	6	25499772	34032223	chr6	32210103	C	G	0.233001	RACGAP1	12	49976923	50033136	NA	@ENSG00000204301_NOTCH4_Chr6_32194843_32224067_-=downstream_gene_variant;intron_variant	-0.324547	0.0389793	16.0782	58	-	trans	Without_overlap_Sun	0	0	1	Old	Yes	1	SeqId_13587_10=chr6:32146738:A:T	Validated	No	Yes	SeqId_13587_10=chr6:32146738:A:T	No	NA	NA	NA
6_1	SeqId_15533_97	Macrophage scavenger receptor	Macrophage scavenger receptor types I and II	P21757	4481	MSR1	chr6:32428302:G:A	rs75487304	6	25499772	34032223	chr6	32428302	G	A	0.0991975	MSR1	8	16107878	16567490	NA	intergenic_variant	0.545536	0.0544622	22.8907	327	-	trans	NotIncludedInSun	NA	NA	1	Old	No	0	NA	NA	No	Yes	NA	No	NA	NA	NA
6_1	SeqId_4481_34	C4	Complement C4	P0C0L4 P0C0L5	721	C4B	chr6:31777871:A:G	rs73400268	6	25499772	34032223	chr6	31777871	A	G	0.0147878	C4B	6	32014762	32035418	NA	@ENSG00000204394_VARS_Chr6_31777518_31795953_-=downstream_gene_variant;intron_variant;intron_variant,non_coding_transcript_variant*NA_Y_RNA_ChrNA_NA_NA_NA=downstream_gene_variant*ENSG00000204396_VWA7_Chr6_31765590_31777294_-=upstream_gene_variant	1.23585	0.136725	18.801	148	+	cis	Without_overlap_Sun	0	0	4	Old	No	0	SeqId_4481_34=chr6:32115523:A:G	NA	1	Yes	SeqId_4481_34=chr6:32115523:A:G	No	NA	NA	NA
6_1	SeqId_2730_58	MICA	MHC class I polypeptide-related sequence A	Q29983	4276	MICA	chr6:31450785:T:G	rs3131624	6	25499772	34032223	chr6	31450785	T	G	0.73209	MICA	6	31399784	31415315	NA	ENSG00000230174_LINC01149_Chr6_31441667_31446973_+=downstream_gene_variant*@ENSG00000206337_HCP5_Chr6_31400702_31477506_+=intron_variant,non_coding_transcript_variant	-0.499331	0.0360921	173.853	2185	+	cis	NotIncludedInSun	NA	NA	3	New	Yes	1	SeqId_2730_58=chr6:31458622:A:G	Validated	No	Yes	SeqId_2730_58=chr6:31458622:A:G	No	NA	NA	NA
6_1	SeqId_10445_20	ApoM	Apolipoprotein M	O95445	55937	APOM	chr6:31670401:A:C	rs805268	6	25499772	34032223	chr6	31670401	A	C	0.125602	APOM	6	31652416	31658210	NA	NA_XXbac-BPG32J3.22_ChrNA_NA_NA_NA=intron_variant*ENSG00000204435_CSNK2B_Chr6_31665236_31670343_+=downstream_gene_variant*ENSG00000204438_GPANK1_Chr6_31661229_31666283_-=upstream_gene_variant*@ENSG00000240053_LY6G5B_Chr6_31670167_31673776_+=5_prime_UTR_variant;upstream_gene_variant	-0.674516	0.0491621	42.1147	68	+	cis	Without_overlap_Sun	0	0	1	Old	Yes	1	SeqId_10445_20=chr6:31628898:A:G	Validated	1	Yes	SeqId_10445_20=chr6:31628898:A:G	No	NA	NA	NA
6_1	SeqId_15426_5	NEUR1	Sialidase-1	Q99519	4758	NEU1	chr6:31812425:G:A	rs112798021	6	25499772	34032223	chr6	31812425	G	A	0.079449	NEU1	6	31857659	31862906	NA	ENSG00000204389_HSPA1A_Chr6_31815464_31817946_+=upstream_gene_variant*@ENSG00000204390_HSPA1L_Chr6_31809619_31815065_-=intron_variant	-0.468061	0.0616971	13.483	27	-	cis	NotIncludedInSun	NA	NA	1	Old	No	0	NA	NA	No	Yes	NA	No	NA	NA	NA
6_1	SeqId_9735_44	TACT	T-cell surface protein tactile	P40200	10225	CD96	chr6:31875082:G:C	rs73404118	6	25499772	34032223	chr6	31875082	G	C	0.0634776	CD96	3	111292719	111665750	NA	ENSG00000204371_EHMT2_Chr6_31879759_31897687_-=downstream_gene_variant*@ENSG00000204385_SLC44A4_Chr6_31863192_31879046_-=intron_variant;intron_variant,non_coding_transcript_variant;upstream_gene_variant	1.168	0.0677669	65.8432	1180	+	trans	Without_overlap_Sun	0	0	1	Old	No	0	NA	NA	No	Yes	NA	No	NA	NA	NA
6_1	SeqId_11263_57	CASQ1	Calsequestrin-1	P31415	NA	CASQ1	chr6:31864537:G:A	rs73402188	6	25499772	34032223	chr6	31864537	G	A	0.0651213	CASQ1	1	160190556	160201886	NA	@ENSG00000204385_SLC44A4_Chr6_31863192_31879046_-=downstream_gene_variant;intron_variant;non_coding_transcript_exon_variant,non_coding_transcript_variant*ENSG00000204386_NEU1_Chr6_31857659_31862906_-=upstream_gene_variant	0.525726	0.067269	14.2609	26	+	trans	NotIncludedInSun	NA	NA	1	Old	No	0	NA	NA	No	Yes	NA	No	NA	NA	NA
6_1	SeqId_13229_20	MDM4	Protein Mdm4	O15151	NA	MDM4	chr6:32084478:T:C	rs61910712	6	25499772	34032223	chr6	32084478	T	C	0.0592557	MDM4	1	204516379	204558120	NA	@ENSG00000168477_TNXB_Chr6_32041154_32115334_-=missense_variant	0.730261	0.070091	24.6913	286	+	trans	NotIncludedInSun	NA	NA	1	Old	No	0	NA	NA	No	Yes	NA	No	NA	NA	NA
6_1	SeqId_4129_72	Factor B	Complement factor B	P00751	629	CFB	chr6:31949780:C:CAT	rs4151658	6	25499772	34032223	chr6	31949780	C	CAT	0.191664	CFB	6	31945650	31952084	#@ENSG00000243649_CFB_Chr6_31945650_31952084_+=downstream_gene_variant;intron_variant;intron_variant,non_coding_transcript_variant;non_coding_transcript_exon_variant,non_coding_transcript_variant;upstream_gene_variant	ENSG00000166278_C2_Chr6_31897785_31945672_+=downstream_gene_variant*ENSG00000204356_NELFE_Chr6_31952087_31959110_-=downstream_gene_variant*NA_XXbac-BPG116M5.17_ChrNA_NA_NA_NA=intron_variant	0.529935	0.0411201	37.2762	89	+	cis	Without_overlap_Sun	0	0	1	Old	Yes	1	SeqId_4129_72=chr6:31949174:T:C	Validated	1	Yes	SeqId_4129_72=chr6:31949174:T:C	No	NA	NA	NA
6_1	SeqId_7757_5	DQA2	HLA class II histocompatibility antigen, DQ alpha 2 chain	P01906	3118	HLA-DQA2	chr6:32636677:C:G	rs9272352	6	25499772	34032223	chr6	32636677	C	G	0.304643	HLA-DQA2	6	32741342	32747215	NA	@ENSG00000196735_HLA-DQA1_Chr6_32628179_32647062_+=intron_variant;upstream_gene_variant	-0.530485	0.0353641	50.1387	871	+	cis	Without_overlap_Sun	0	0	2	Old	Yes	1	SeqId_7757_5=chr6:32645175:T:A	Validated	1	Yes	SeqId_7757_5=chr6:32645175:T:A	No	NA	NA	NA
6_1	SeqId_17692_2	BT3A3	Butyrophilin subfamily 3 member A3	O00478	10384	BTN3A3	chr6:26371753:G:A	rs56380525	6	25499772	34032223	chr6	26371753	G	A	0.271096	BTN3A3	6	26440472	26453415	NA	@ENSG00000186470_BTN3A2_Chr6_26365159_26378320_+=downstream_gene_variant;intron_variant;intron_variant,non_coding_transcript_variant;upstream_gene_variant	0.54695	0.036634	49.6779	485	+	cis	NotIncludedInSun	NA	NA	2	Old	Yes	1	SeqId_17692_2=chr6:26370431:C:T	Validated	1	Yes	SeqId_17692_2=chr6:26370431:C:T	No	NA	NA	NA
6_1	SeqId_15333_11	SDF2	Stromal cell-derived factor 2	Q99470	6388	SDF2	chr6:31361158:TG:T	rs201224323	6	25499772	34032223	chr6	31361158	TG	T	0.0256146	SDF2	17	28648356	28662189	NA	NA_XXbac-BPG248L24.12_ChrNA_NA_NA_NA=downstream_gene_variant*ENSG00000234745_HLA-B_Chr6_31269491_31357188_-=upstream_gene_variant	1.39741	0.101341	42.5287	328	-	trans	NotIncludedInSun	NA	NA	1	Old	Yes	1	SeqId_15333_11=chr6:31431781:T:C	Validated	1	Yes	SeqId_15333_11=chr6:31431781:T:C	No	NA	NA	NA
6_1	SeqId_3440_7	granzyme A	Granzyme A	P12544	3001	GZMA	chr6:31267213:C:T	rs9264558	6	25499772	34032223	chr6	31267213	C	T	0.772549	GZMA	5	55102648	55110252	NA	ENSG00000204525_HLA-C_Chr6_31268749_31272130_-=downstream_gene_variant	0.27632	0.0392531	11.7144	2	+	trans	Without_overlap_Sun	0	0	1	Old	Yes	1	SeqId_3440_7=chr6:31276202:T:A	Validated	No	Yes	SeqId_3440_7=chr6:31276202:T:A	No	NA	NA	NA
6_1	SeqId_5631_83	MOTI	Promotilin	P12872	4295	MLN	chr6:33803896:T:A	rs2281819	6	25499772	34032223	chr6	33803896	T	A	0.171137	MLN	6	33794673	33804011	#@ENSG00000096395_MLN_Chr6_33794673_33804011_-=intron_variant	NA	-0.399829	0.0438225	19.1396	27	-	cis	Without_overlap_Sun	0	0	1	Old	Yes	1	SeqId_5631_83=chr6:33811187:A:G	Validated	1	Yes	SeqId_5631_83=chr6:33811187:A:G	No	NA	NA	NA
6_1	SeqId_5102_55	MICB	MHC class I polypeptide-related sequence B	Q29980	4277	MICB	chr6:31506180:C:G	rs3134900	6	25499772	34032223	chr6	31506180	C	G	0.132195	MICB	6	31494881	31511124	#@ENSG00000204516_MICB_Chr6_31494881_31511124_+=intron_variant;missense_variant;non_coding_transcript_exon_variant,non_coding_transcript_variant	NA	-0.778028	0.0481184	58.0788	300	+	cis	6:24417423-34000000:6_03	0.887027	1	2	Old	Yes	1	SeqId_5102_55=chr6:31484071:C:T	Validated	1	Yes	SeqId_5102_55=chr6:31484071:C:T	No	NA	NA	NA
6_1	SeqId_14150_7	IL-1F6	Interleukin-36 alpha	Q9UHA7	27179	IL36A	chr6:31875082:G:C	rs73404118	6	25499772	34032223	chr6	31875082	G	C	0.0634776	IL36A	2	113005461	113008044	NA	ENSG00000204371_EHMT2_Chr6_31879759_31897687_-=downstream_gene_variant*@ENSG00000204385_SLC44A4_Chr6_31863192_31879046_-=intron_variant;intron_variant,non_coding_transcript_variant;upstream_gene_variant	0.843371	0.0678529	34.7423	589	+	trans	NotIncludedInSun	NA	NA	1	Old	No	0	NA	NA	No	Yes	NA	No	NA	NA	NA
6_1	SeqId_15446_25	SMDF	Neuregulin-1, sensory and motor neuron-derived factor isoform	Q02297	3084	NRG1	chr6:31946402:C:T	rs12614	6	25499772	34032223	chr6	31946402	C	T	0.330537	NRG1	8	31639386	32767959	NA	NA_XXbac-BPG116M5.17_ChrNA_NA_NA_NA=intron_variant;missense_variant*ENSG00000281756_C2-AS1_Chr6_31934474_31941724_-=upstream_gene_variant*@ENSG00000243649_CFB_Chr6_31945650_31952084_+=intron_variant,NMD_transcript_variant;missense_variant;non_coding_transcript_exon_variant,non_coding_transcript_variant;upstream_gene_variant*ENSG00000166278_C2_Chr6_31897785_31945672_+=downstream_gene_variant	0.586187	0.0352061	61.5204	92	+	trans	NotIncludedInSun	NA	NA	1	Old	Yes	1	SeqId_15446_25=chr6:31946402:C:T	Validated	1	Yes	SeqId_15446_25=chr6:31946402:C:T	No	NA	NA	NA
6_1	SeqId_8016_19	DNJC4	DnaJ homolog subfamily C member 4	Q9NNZ3	3338	DNAJC4	chr6:31875082:G:C	rs73404118	6	25499772	34032223	chr6	31875082	G	C	0.0634776	DNAJC4	11	64230278	64234286	NA	ENSG00000204371_EHMT2_Chr6_31879759_31897687_-=downstream_gene_variant*@ENSG00000204385_SLC44A4_Chr6_31863192_31879046_-=intron_variant;intron_variant,non_coding_transcript_variant;upstream_gene_variant	0.494956	0.0680061	12.4704	14	+	trans	NotSigInSun	NA	NA	1	Old	No	0	NA	NA	No	Yes	NA	No	NA	NA	NA
6_1	SeqId_7110_2	DJB11	DnaJ homolog subfamily B member 11	Q9UBS4	51726	DNAJB11	chr6:31361252:C:T	rs114029601	6	25499772	34032223	chr6	31361252	C	T	0.0256162	DNAJB11	3	186567403	186585800	NA	ENSG00000234745_HLA-B_Chr6_31269491_31357188_-=upstream_gene_variant*NA_XXbac-BPG248L24.12_ChrNA_NA_NA_NA=downstream_gene_variant	1.32984	0.101694	38.3505	328	+	trans	Without_overlap_Sun	0	0	1	Old	Yes	1	SeqId_7110_2=chr6:31437894:T:C	Validated	1	Yes	SeqId_7110_2=chr6:31437894:T:C	No	NA	NA	NA
6_1	SeqId_18900_37	H-ras (WT)	GTPase HRas	P01112	3265	HRAS	chr6:29849346:G:A	rs28764613	6	25499772	34032223	chr6	29849346	G	A	0.138139	HRAS	11	532242	537287	NA	ENSG00000233265_MICF_Chr6_29852363_29852491_-=downstream_gene_variant	0.591162	0.0475663	34.7356	605	-	trans	NotIncludedInSun	NA	NA	1	Old	No	0	SeqId_18900_37=chr6:29996063:T:A	Diff_Bonf	1	Yes	SeqId_18900_37=chr6:29996063:T:A	No	NA	NA	NA
6_1	SeqId_6366_38	TXD15	Thioredoxin domain-containing protein 15	Q96J42	79770	TXNDC15	chr6:31267969:G:A	rs9264579	6	25499772	34032223	chr6	31267969	G	A	0.45054	TXNDC15	5	134873803	134901525	NA	ENSG00000204525_HLA-C_Chr6_31268749_31272130_-=downstream_gene_variant	-0.310704	0.0329996	20.3267	13	+	trans	NotIncludedInSun	NA	NA	1	Old	Yes	1	SeqId_6366_38=chr6:31268690:G:T	Validated	1	Yes	SeqId_6366_38=chr6:31268690:G:T	No	NA	NA	NA
6_1	SeqId_17153_46	KI2L3	Killer cell immunoglobulin-like receptor 2DL3	P43628	3804	KIR2DL3	chr6:31276053:G:A	rs2524076	6	25499772	34032223	chr6	31276053	G	A	0.707458	KIR2DL3	19	54738515	54753052	NA	ENSG00000204525_HLA-C_Chr6_31268749_31272130_-=upstream_gene_variant*ENSG00000227939_RPL3P2_Chr6_31280317_31281519_+=upstream_gene_variant*@ENSG00000214892_USP8P1_Chr6_31275572_31278754_+=non_coding_transcript_exon_variant,non_coding_transcript_variant	-0.294602	0.0358597	15.6748	97	+	trans	NotIncludedInSun	NA	NA	1	Old	Yes	1	SeqId_17153_46=chr6:31268562:T:C	Validated	1	Yes	SeqId_17153_46=chr6:31268562:T:C	No	NA	NA	NA
6_1	SeqId_7161_25	G6PE	GDH/6PGL endoplasmic bifunctional protein	O95479	9563	H6PD	chr6:32627124:T:C	rs3104391	6	25499772	34032223	chr6	32627124	T	C	0.790351	H6PD	1	9234775	9271337	NA	ENSG00000196735_HLA-DQA1_Chr6_32628179_32647062_+=upstream_gene_variant	-0.297149	0.0398263	13.0666	27	+	trans	Without_overlap_Sun	0	0	1	Old	Yes	1	SeqId_7161_25=chr6:32599856:G:GA	Validated	No	Yes	SeqId_7161_25=chr6:32599856:G:GA	No	NA	NA	NA
6_1	SeqId_17455_42	FOLR1	Folate receptor alpha	P15328	2348	FOLR1	chr6:31875082:G:C	rs73404118	6	25499772	34032223	chr6	31875082	G	C	0.0634776	FOLR1	11	72189558	72196323	NA	ENSG00000204371_EHMT2_Chr6_31879759_31897687_-=downstream_gene_variant*@ENSG00000204385_SLC44A4_Chr6_31863192_31879046_-=intron_variant;intron_variant,non_coding_transcript_variant;upstream_gene_variant	0.729451	0.067867	26.219	281	+	trans	NotIncludedInSun	NA	NA	1	Old	No	0	NA	NA	No	Yes	NA	No	NA	NA	NA
6_1	SeqId_8048_9	FTMT	Ferritin, mitochondrial	Q8N4E7	94033	FTMT	chr6:31875082:G:C	rs73404118	6	25499772	34032223	chr6	31875082	G	C	0.0634776	FTMT	5	121851955	121852833	NA	ENSG00000204371_EHMT2_Chr6_31879759_31897687_-=downstream_gene_variant*@ENSG00000204385_SLC44A4_Chr6_31863192_31879046_-=intron_variant;intron_variant,non_coding_transcript_variant;upstream_gene_variant	1.1921	0.0678309	68.4142	1391	+	trans	NotIncludedInSun	NA	NA	3	Old	No	0	SeqId_8048_9=chr6:31973120:A:G	NA	1	Yes	SeqId_8048_9=chr6:31973120:A:G	No	NA	NA	NA
6_1	SeqId_9509_4	TM38B	Trimeric intracellular cation channel type B	Q9NVV0	55151	TMEM38B	chr6:31946402:C:T	rs12614	6	25499772	34032223	chr6	31946402	C	T	0.330537	TMEM38B	9	105694544	105776612	NA	NA_XXbac-BPG116M5.17_ChrNA_NA_NA_NA=intron_variant;missense_variant*ENSG00000281756_C2-AS1_Chr6_31934474_31941724_-=upstream_gene_variant*@ENSG00000243649_CFB_Chr6_31945650_31952084_+=intron_variant,NMD_transcript_variant;missense_variant;non_coding_transcript_exon_variant,non_coding_transcript_variant;upstream_gene_variant*ENSG00000166278_C2_Chr6_31897785_31945672_+=downstream_gene_variant	0.61987	0.0351266	68.9676	102	+	trans	NotIncludedInSun	NA	NA	1	Old	Yes	1	SeqId_9509_4=chr6:31946402:C:T	Validated	1	Yes	SeqId_9509_4=chr6:31946402:C:T	No	NA	NA	NA
6_1	SeqId_10606_34	TOIP1	Torsin-1A-interacting protein 1	Q5JTV8	26092	TOR1AIP1	chr6:31965741:T:C	rs492899	6	25499772	34032223	chr6	31965741	T	C	0.266186	TOR1AIP1	1	179882042	179925000	NA	ENSG00000204348_DXO_Chr6_31969810_31972292_-=downstream_gene_variant*@ENSG00000204351_SKIV2L_Chr6_31959080_31969755_+=downstream_gene_variant;intron_variant;intron_variant,NMD_transcript_variant;intron_variant,non_coding_transcript_variant;upstream_gene_variant	-0.259666	0.0372435	11.5055	2	+	trans	NotIncludedInSun	NA	NA	1	Old	Yes	1	SeqId_10606_34=chr6:32146738:A:T	Validated	No	Yes	SeqId_10606_34=chr6:32146738:A:T	No	NA	NA	NA
6_1	SeqId_10428_1	KI2S2	Killer cell immunoglobulin-like receptor 2DS2	P43631	100132285	KIR2DS2	chr6:31267723:A:C	rs9264571	6	25499772	34032223	chr6	31267723	A	C	0.743415	KIR2DS2	NA	NA	NA	NA	ENSG00000204525_HLA-C_Chr6_31268749_31272130_-=downstream_gene_variant	-0.297515	0.0378344	14.428	3	NA	trans	Without_overlap_Sun	0	0	1	Old	Yes	1	SeqId_10428_1=chr6:31268562:T:C	Validated	No	Yes	SeqId_10428_1=chr6:31268562:T:C	No	NA	NA	NA
17_2	SeqId_3028_36	Ck-b-8-1	Ck-beta-8-1	P55773	6368	CCL23	chr17:35999179:C:A	rs712048	17	32990856	34944755	chr17	35999179	C	A	0.779245	CCL23	17	36013056	36017968	NA	@ENSG00000275688_CCL15-CCL14_Chr17_35983656_36001621_-=intron_variant,NMD_transcript_variant*@ENSG00000275718_CCL15_Chr17_35996440_36002038_-=intron_variant;upstream_gene_variant*NA_RP11-104J23.1_ChrNA_NA_NA_NA=upstream_gene_variant	-0.6577	0.0407154	57.97	153	-	cis	17:33276912-35383292:17_17	1	0.504787	1	Old	Yes	1	SeqId_3028_36=chr17:35999179:C:A	Validated	1	Yes	SeqId_3028_36=chr17:35999179:C:A	No	NA	NA	NA
17_3	SeqId_3028_36	Ck-b-8-1	Ck-beta-8-1	P55773	6368	CCL23	chr17:28731697:A:G	rs6505092	17	28126854	29322729	chr17	28731697	A	G	0.135299	CCL23	17	36013056	36017968	NA	@ENSG00000160602_NEK8_Chr17_28725897_28743455_+=intron_variant;intron_variant,NMD_transcript_variant;intron_variant,non_coding_transcript_variant;upstream_gene_variant*NA_AC010761.14_ChrNA_NA_NA_NA=downstream_gene_variant*ENSG00000267729_AC010761.6_Chr17_28727258_28727739_+=downstream_gene_variant*ENSG00000160606_TLCD1_Chr17_28724348_28727935_-=upstream_gene_variant	0.377373	0.0492298	13.7494	17	-	trans	Without_overlap_Sun	0	0	0	No	NA	NA	NA	NA	NA	Yes	NA	No	NA	NA	NA
17_4	SeqId_3028_36	Ck-b-8-1	Ck-beta-8-1	P55773	6368	CCL23	chr17:31023751:T:G	rs8073072	17	30440556	31523751	chr17	31023751	T	G	0.778101	CCL23	17	36013056	36017968	NA	NA_RP11-848P1.9_ChrNA_NA_NA_NA=downstream_gene_variant;intron_variant,non_coding_transcript_variant;upstream_gene_variant	-0.3136	0.0401478	14.2466	32	-	trans	Without_overlap_Sun	0	0	0	No	NA	NA	NA	NA	NA	Yes	NA	No	NA	NA	NA
17_5	SeqId_3028_36	Ck-b-8-1	Ck-beta-8-1	P55773	6368	CCL23	chr17:37874312:A:G	rs2677184	17	37374312	39231131	chr17	37874312	A	G	0.753612	CCL23	17	36013056	36017968	NA	@ENSG00000276715_YWHAEP7_Chr17_37828305_37884743_-=splice_region_variant,non_coding_transcript_exon_variant,non_coding_transcript_variant	-0.277064	0.0392476	11.7767	2	-	trans	LostINliftOver	LostINliftOver	LostINliftOver	0	No	NA	NA	NA	NA	NA	Yes	NA	No	NA	NA	NA
17_6	SeqId_3028_36	Ck-b-8-1	Ck-beta-8-1	P55773	6368	CCL23	chr17:32281827:A:G	rs894725	17	31781310	32781827	chr17	32281827	A	G	0.879956	CCL23	17	36013056	36017968	NA	@ENSG00000141314_RHBDL3_Chr17_32266176_32324661_+=intron_variant;intron_variant,NMD_transcript_variant;upstream_gene_variant*NA_RP11-443G13.2_ChrNA_NA_NA_NA=upstream_gene_variant	-0.355537	0.0517649	11.1873	3	-	trans	Without_overlap_Sun	0	0	0	No	NA	NA	NA	NA	NA	Yes	NA	No	NA	NA	NA
17_7	SeqId_3028_36	Ck-b-8-1	Ck-beta-8-1	P55773	6368	CCL23	chr17:41508437:CCT:C	rs34443989	17	41008437	42008437	chr17	41508437	CCT	C	0.19085	CCL23	17	36013056	36017968	NA	ENSG00000171401_KRT13_Chr17_41500981_41505705_-=upstream_gene_variant	0.310905	0.0455484	11.0583	1	-	trans	Without_overlap_Sun	0	0	0	No	NA	NA	NA	NA	NA	Yes	NA	No	NA	NA	NA
17_8	SeqId_3028_36	Ck-b-8-1	Ck-beta-8-1	P55773	6368	CCL23	chr17:44070837:C:T	rs228758	17	43557499	44570837	chr17	44070837	C	T	0.0983394	CCL23	17	36013056	36017968	NA	ENSG00000161654_LSM12_Chr17_44034635_44067619_-=upstream_gene_variant*@ENSG00000141349_G6PC3_Chr17_44070735_44076344_+=5_prime_UTR_variant;5_prime_UTR_variant,NMD_transcript_variant;upstream_gene_variant	0.380446	0.0552797	11.2297	2	-	trans	Without_overlap_Sun	0	0	0	No	NA	NA	NA	NA	NA	No	NA	No	NA	NA	NA
17_9	SeqId_3028_36	Ck-b-8-1	Ck-beta-8-1	P55773	6368	CCL23	chr17:19271561:T:C	rs1467028	17	18771561	19771561	chr17	19271561	T	C	0.846103	CCL23	17	36013056	36017968	NA	@ENSG00000072134_EPN2_Chr17_19215615_19336715_+=intron_variant;intron_variant,NMD_transcript_variant;intron_variant,non_coding_transcript_variant;non_coding_transcript_exon_variant,non_coding_transcript_variant	-0.329878	0.048002	11.1991	1	-	trans	Without_overlap_Sun	0	0	0	No	NA	NA	NA	NA	NA	No	NA	No	NA	NA	NA
6_10	SeqId_15472_16	LRP11	Low-density lipoprotein receptor-related protein 11	Q86VZ4	84918	LRP11	chr6:149690150:C:T	rs7753812	6	148982046	150482265	chr6	149690150	C	T	0.807836	LRP11	6	149818798	149864026	NA	@ENSG00000131023_LATS1_Chr6_149658153_149718256_-=intron_variant;intron_variant,NMD_transcript_variant;intron_variant,non_coding_transcript_variant	0.698124	0.042497	59.9157	258	-	cis	NotIncludedInSun	NA	NA	2	Old	Yes	1	SeqId_15472_16=chr6:149805967:C:T	Validated	1	Yes	SeqId_15472_16=chr6:149805967:C:T	No	NA	NA	NA
2_11	SeqId_11440_58	SOCS-3	Suppressor of cytokine signaling 3	O14543	9021	SOCS3	chr2:241082956:T:C	rs1859927	2	240554141	241630647	chr2	241082956	T	C	0.679929	SOCS3	17	78356778	78360077	NA	@ENSG00000122085_MTERF4_Chr2_241072169_241102332_-=downstream_gene_variant;intron_variant,non_coding_transcript_variant*@ENSG00000162804_SNED1_Chr2_240998838_241095568_+=intron_variant;intron_variant,non_coding_transcript_variant	0.536079	0.0352475	51.5109	122	-	trans	2:240954668-243445308:2_35	0.43222	1	1	Old	Yes	1	SeqId_11440_58=chr2:241095731:G:T	Validated	1	Yes	SeqId_11440_58=chr2:241095731:G:T	No	NA	NA	NA
11_12	SeqId_11440_58	SOCS-3	Suppressor of cytokine signaling 3	O14543	9021	SOCS3	chr11:6440254:G:A	rs12117	11	5919915	6949991	chr11	6440254	G	A	0.052318	SOCS3	17	78356778	78360077	NA	@ENSG00000110169_HPX_Chr11_6431049_6442617_-=downstream_gene_variant;intron_variant,non_coding_transcript_variant;missense_variant;non_coding_transcript_exon_variant,non_coding_transcript_variant;upstream_gene_variant	0.556758	0.0741465	13.2245	11	-	trans	Without_overlap_Sun	0	0	1	Old	No	0	NA	NA	No	No	NA	No	NA	NA	NA
9_13	SeqId_16807_35	TNNT3	Troponin T, fast skeletal muscle	P45378	7140	TNNT3	chr9:120982646:T:C	rs115696235	9	120471726	121495921	chr9	120982646	T	C	0.0697354	TNNT3	11	1919562	1938706	NA	@ENSG00000106804_C5_Chr9_120952335_121050276_-=intron_variant;upstream_gene_variant	0.502529	0.0641045	14.3435	13	+	trans	NotIncludedInSun	NA	NA	1	Old	No	0	NA	NA	No	No	NA	No	NA	NA	NA
1_14	SeqId_16807_35	TNNT3	Troponin T, fast skeletal muscle	P45378	7140	TNNT3	chr1:196688284:A:G	rs10922092	1	196185194	197195125	chr1	196688284	A	G	0.577071	TNNT3	11	1919562	1938706	NA	@ENSG00000000971_CFH_Chr1_196651878_196747504_+=intron_variant;intron_variant,non_coding_transcript_variant	-0.245733	0.0344616	12.0004	5	+	trans	NotIncludedInSun	NA	NA	1	Old	Yes	1	SeqId_16807_35=chr1:196701627:C:T	Validated	No	Yes	SeqId_16807_35=chr1:196701627:C:T	No	NA	NA	NA
5_15	SeqId_18819_21	PPIC	Peptidyl-prolyl cis-trans isomerase C	P45877	5480	PPIC	chr5:123024708:T:C	rs17388251	5	122347275	123565369	chr5	123024708	T	C	0.125628	PPIC	5	123023250	123036741	#@ENSG00000168938_PPIC_Chr5_123023250_123036741_-=downstream_gene_variant;intron_variant	@ENSG00000064652_SNX24_Chr5_122843439_123029354_+=intron_variant,non_coding_transcript_variant*ENSG00000263432_RN7SL689P_Chr5_123022487_123022783_-=upstream_gene_variant	-0.553451	0.0491272	28.7124	159	-	cis	NotIncludedInSun	NA	NA	1	Old	Yes	1	SeqId_18819_21=chr5:123024708:T:C	Validated	1	Yes	SeqId_18819_21=chr5:123024708:T:C	No	NA	NA	NA
19_16	SeqId_8376_25	LSHB	Lutropin subunit beta	P01229	3972	LHB	chr19:49014668:C:T	rs45581438	19	48512106	49517757	chr19	49014668	C	T	0.0647873	LHB	19	49015980	49017081	#ENSG00000104826_LHB_Chr19_49015980_49017081_-=downstream_gene_variant	ENSG00000273898_MIR6798_Chr19_49009906_49009972_+=downstream_gene_variant*@ENSG00000183207_RUVBL2_Chr19_48993448_49015995_+=downstream_gene_variant;intron_variant;intron_variant,NMD_transcript_variant;intron_variant,non_coding_transcript_variant;upstream_gene_variant*NA_CTB-60B18.10_ChrNA_NA_NA_NA=downstream_gene_variant	-0.507078	0.0691318	12.654	5	-	cis	19:48492822-50546586:19_46	0.489662	1	1	Old	Yes	1	SeqId_8376_25=chr19:49013883:C:T	Validated	No	Yes	SeqId_8376_25=chr19:49013883:C:T	No	NA	NA	NA
3_17	SeqId_6079_59	ACPL2	2-phosphoxylose phosphatase 1	Q8TE99	92370	ACPL2	chr3:141234744:G:T	rs11914819	3	140734635	141734781	chr3	141234744	G	T	0.0475192	ACPL2	NA	NA	NA	NA	@ENSG00000155893_PXYLP1_Chr3_141228726_141367753_+=intron_variant;intron_variant,NMD_transcript_variant;intron_variant,non_coding_transcript_variant	0.529527	0.0743816	11.9639	3	NA	trans	Without_overlap_Sun	0	0	1	Old	No	0	NA	NA	No	Yes	NA	No	NA	NA	NA
17_18	SeqId_6079_59	ACPL2	2-phosphoxylose phosphatase 1	Q8TE99	92370	ACPL2	chr17:28367840:G:A	rs704	17	27867840	28867840	chr17	28367840	G	A	0.536911	ACPL2	NA	NA	NA	NA	ENSG00000274529_SEBOX_Chr17_28364268_28365244_-=upstream_gene_variant*@ENSG00000109072_VTN_Chr17_28367276_28373091_-=downstream_gene_variant;missense_variant*NA_CTB-96E2.2_ChrNA_NA_NA_NA=missense_variant*NA_CTB-96E2.3_ChrNA_NA_NA_NA=intron_variant,non_coding_transcript_variant*NA_CTB-96E2.7_ChrNA_NA_NA_NA=upstream_gene_variant*ENSG00000244045_TMEM199_Chr17_28357581_28363683_+=downstream_gene_variant*@ENSG00000004139_SARM1_Chr17_28364356_28404049_+=intron_variant,non_coding_transcript_variant;upstream_gene_variant	0.229869	0.0331447	11.3921	1	NA	trans	17:25356070-27740139:17_12	0.419451	1	1	Old	Yes	1	SeqId_6079_59=chr17:28367840:G:A	Validated	1	Yes	SeqId_6079_59=chr17:28367840:G:A	No	NA	NA	NA
9_13	SeqId_9008_6	TMG1	Transmembrane gamma-carboxyglutamic acid protein 1	O14668	5638	PRRG1	chr9:120981434:G:T	rs41311913	9	120481434	121490518	chr9	120981434	G	T	0.0667865	PRRG1	X	37349275	37457295	NA	@ENSG00000106804_C5_Chr9_120952335_121050276_-=intron_variant;intron_variant,non_coding_transcript_variant	0.447206	0.0650772	11.1983	6	+	trans	Without_overlap_Sun	0	0	1	Old	No	0	NA	NA	No	No	NA	No	NA	NA	NA
7_19	SeqId_3431_54	EphA1	Ephrin type-A receptor 1	P21709	2041	EPHA1	chr7:143400007:A:G	rs4725617	7	142888729	143953964	chr7	143400007	A	G	0.859757	EPHA1	7	143390289	143408892	#@ENSG00000146904_EPHA1_Chr7_143390289_143408892_-=downstream_gene_variant;missense_variant;non_coding_transcript_exon_variant,non_coding_transcript_variant;upstream_gene_variant	NA	1.11194	0.0491574	112.559	29	-	cis	7:142085822-144430585:7_27	0.454304	1	1	Old	Yes	1	SeqId_3431_54=chr7:143406124:G:A	Validated	1	Yes	SeqId_3431_54=chr7:143406124:G:A	No	NA	NA	NA
5_20	SeqId_10974_20	ISK7	Serine protease inhibitor Kazal-type 7	P58062	84651	SPINK7	chr5:148313404:G:T	rs2303056	5	147454578	148978545	chr5	148313404	G	T	0.0397782	SPINK7	5	148312419	148315922	#@ENSG00000145879_SPINK7_Chr5_148312419_148315922_+=intron_variant,non_coding_transcript_variant;non_coding_transcript_exon_variant,non_coding_transcript_variant;splice_region_variant,intron_variant;splice_region_variant,intron_variant,non_coding_transcript_variant;upstream_gene_variant	NA_RP11-373N22.3_ChrNA_NA_NA_NA=intron_variant,non_coding_transcript_variant	-1.32719	0.0836941	55.9047	91	+	cis	NotIncludedInSun	NA	NA	1	Old	Yes	1	SeqId_10974_20=chr5:148329870:C:T	Validated	1	Yes	SeqId_10974_20=chr5:148329870:C:T	No	NA	NA	NA
9_13	SeqId_10527_22	DHX9	ATP-dependent RNA helicase A	Q08211	1660	DHX9	chr9:120982646:T:C	rs115696235	9	120482646	121482646	chr9	120982646	T	C	0.0697354	DHX9	1	182839369	182887751	NA	@ENSG00000106804_C5_Chr9_120952335_121050276_-=intron_variant;upstream_gene_variant	0.438899	0.064132	11.1125	1	+	trans	NotSigInSun	NA	NA	1	Old	No	0	NA	NA	No	No	NA	No	NA	NA	NA
1_14	SeqId_17154_2	TEBP	Prostaglandin E synthase 3	Q15185	10728	PTGES3	chr1:196688284:A:G	rs10922092	1	196177046	197235885	chr1	196688284	A	G	0.577071	PTGES3	12	56663341	56688408	NA	@ENSG00000000971_CFH_Chr1_196651878_196747504_+=intron_variant;intron_variant,non_coding_transcript_variant	-0.301406	0.0344642	17.6535	80	-	trans	NotIncludedInSun	NA	NA	1	Old	Yes	1	SeqId_17154_2=chr1:196697958:A:T	Validated	1	Yes	SeqId_17154_2=chr1:196697958:A:T	No	NA	NA	NA
9_13	SeqId_17154_2	TEBP	Prostaglandin E synthase 3	Q15185	10728	PTGES3	chr9:120981434:G:T	rs41311913	9	120471726	121591987	chr9	120981434	G	T	0.0667865	PTGES3	12	56663341	56688408	NA	@ENSG00000106804_C5_Chr9_120952335_121050276_-=intron_variant;intron_variant,non_coding_transcript_variant	0.556978	0.0652071	16.8785	26	-	trans	NotIncludedInSun	NA	NA	1	Old	No	0	NA	NA	No	No	NA	No	NA	NA	NA
3_21	SeqId_2436_49	CXCL16, soluble	C-X-C motif chemokine 16	Q9H2A7	58191	CXCL16	chr3:45946488:G:A	rs2234355	3	45414618	46605928	chr3	45946488	G	A	0.451046	CXCL16	17	4733526	4739922	NA	@ENSG00000172215_CXCR6_Chr3_45940933_45948353_+=missense_variant*@ENSG00000163820_FYCO1_Chr3_45917899_45995824_-=intron_variant	0.451266	0.032722	42.539	89	-	trans	Without_overlap_Sun	0	0	1	Old	No	0	NA	NA	No	Yes	NA	No	NA	NA	NA
2_22	SeqId_9869_28	NF-kappa-B p105	Nuclear factor NF-kappa-B p105 subunit	P19838	4790	NFKB1	chr2:94757400:T:C	rs2001748	2	94073978	95260704	chr2	94757400	T	C	0.753269	NFKB1	4	102501329	102617302	NA	NA_AC073464.7_ChrNA_NA_NA_NA=downstream_gene_variant*ENSG00000223564_CYP4F32P_Chr2_94759259_94760279_-=downstream_gene_variant	-0.295616	0.0403056	12.6522	7	+	trans	NotIncludedInSun	NA	NA	0	No	NA	NA	NA	NA	NA	Yes	NA	No	NA	NA	NA
2_23	SeqId_9869_28	NF-kappa-B p105	Nuclear factor NF-kappa-B p105 subunit	P19838	4790	NFKB1	chr2:89092807:G:A	rs2693139	2	88370598	90695725	chr2	89092807	G	A	0.551507	NFKB1	4	102501329	102617302	NA	intergenic_variant	-0.495874	0.0351311	44.5126	163	+	trans	NotIncludedInSun	NA	NA	1	Old	Yes	1	SeqId_9869_28=chr2:89052626:C:T	Validated	1	Yes	SeqId_9869_28=chr2:89052626:C:T	No	NA	NA	NA
2_24	SeqId_9869_28	NF-kappa-B p105	Nuclear factor NF-kappa-B p105 subunit	P19838	4790	NFKB1	chr2:91789036:G:C	rs1153648	2	91249288	92495378	chr2	91789036	G	C	0.669249	NFKB1	4	102501329	102617302	NA	intergenic_variant	-0.318147	0.0418286	13.5485	9	+	trans	NotIncludedInSun	NA	NA	0	No	NA	NA	NA	NA	NA	Yes	NA	No	NA	NA	NA
5_25	SeqId_13614_6	CREB-binding protein	CREB-binding protein	Q92793	1387	CREBBP	chr5:39341243:C:A	rs696763	5	38729699	39923704	chr5	39341243	C	A	0.0312181	CREBBP	16	3725054	3880726	NA	@ENSG00000113600_C9_Chr5_39284262_39424868_-=missense_variant;non_coding_transcript_exon_variant,non_coding_transcript_variant	1.51654	0.0938217	58.0442	51	-	trans	5:38199134-42015230:5_04	0.312887	1	1	Old	No	0	NA	NA	No	Yes	NA	No	NA	NA	NA
1_26	SeqId_2590_69	ROR1	Inactive tyrosine-protein kinase transmembrane receptor ROR1	Q01973	4919	ROR1	chr1:64142520:C:T	rs34772283	1	63642520	64642520	chr1	64142520	C	T	0.10268	ROR1	1	63774022	64181498	#@ENSG00000185483_ROR1_Chr1_63774022_64181498_+=downstream_gene_variant;synonymous_variant	@ENSG00000223949_ROR1-AS1_Chr1_64094442_64171297_-=intron_variant,non_coding_transcript_variant	0.412075	0.054631	13.3375	1	+	cis	1:63593482-65657823:1_24	0.484416	1	1	Old	No	0	NA	NA	No	Yes	NA	No	NA	NA	NA
17_18	SeqId_13941_82	SYFM	Phenylalanine--tRNA ligase, mitochondrial	O95363	NA	FARS2	chr17:28367840:G:A	rs704	17	27817642	28867840	chr17	28367840	G	A	0.536911	FARS2	6	5261044	5771580	NA	ENSG00000274529_SEBOX_Chr17_28364268_28365244_-=upstream_gene_variant*@ENSG00000109072_VTN_Chr17_28367276_28373091_-=downstream_gene_variant;missense_variant*NA_CTB-96E2.2_ChrNA_NA_NA_NA=missense_variant*NA_CTB-96E2.3_ChrNA_NA_NA_NA=intron_variant,non_coding_transcript_variant*NA_CTB-96E2.7_ChrNA_NA_NA_NA=upstream_gene_variant*ENSG00000244045_TMEM199_Chr17_28357581_28363683_+=downstream_gene_variant*@ENSG00000004139_SARM1_Chr17_28364356_28404049_+=intron_variant,non_coding_transcript_variant;upstream_gene_variant	0.244906	0.0330045	12.9326	3	+	trans	Without_overlap_Sun	0	0	1	Old	Yes	1	SeqId_13941_82=chr17:28367840:G:A	Validated	1	Yes	SeqId_13941_82=chr17:28367840:G:A	No	NA	NA	NA
1_14	SeqId_11327_56	CLK2	Dual specificity protein kinase CLK2	P49760	NA	CLK2	chr1:196695125:T:G	rs12033127	1	196185194	197235502	chr1	196695125	T	G	0.570546	CLK2	1	155262868	155278491	NA	@ENSG00000000971_CFH_Chr1_196651878_196747504_+=intron_variant;intron_variant,non_coding_transcript_variant	-0.299622	0.0343828	17.5337	53	-	trans	1:195646176-197672473:1_78	0.518339	1	1	Old	Yes	1	SeqId_11327_56=chr1:196697958:A:T	Validated	1	Yes	SeqId_11327_56=chr1:196697958:A:T	No	NA	NA	NA
9_13	SeqId_11327_56	CLK2	Dual specificity protein kinase CLK2	P49760	NA	CLK2	chr9:120982646:T:C	rs115696235	9	120471726	121522527	chr9	120982646	T	C	0.0697354	CLK2	1	155262868	155278491	NA	@ENSG00000106804_C5_Chr9_120952335_121050276_-=intron_variant;upstream_gene_variant	0.504521	0.0641433	14.4347	15	-	trans	Without_overlap_Sun	0	0	1	Old	No	0	NA	NA	No	No	NA	No	NA	NA	NA
17_18	SeqId_11327_56	CLK2	Dual specificity protein kinase CLK2	P49760	NA	CLK2	chr17:28367840:G:A	rs704	17	27785970	28876663	chr17	28367840	G	A	0.536911	CLK2	1	155262868	155278491	NA	ENSG00000274529_SEBOX_Chr17_28364268_28365244_-=upstream_gene_variant*@ENSG00000109072_VTN_Chr17_28367276_28373091_-=downstream_gene_variant;missense_variant*NA_CTB-96E2.2_ChrNA_NA_NA_NA=missense_variant*NA_CTB-96E2.3_ChrNA_NA_NA_NA=intron_variant,non_coding_transcript_variant*NA_CTB-96E2.7_ChrNA_NA_NA_NA=upstream_gene_variant*ENSG00000244045_TMEM199_Chr17_28357581_28363683_+=downstream_gene_variant*@ENSG00000004139_SARM1_Chr17_28364356_28404049_+=intron_variant,non_coding_transcript_variant;upstream_gene_variant	0.293826	0.0331373	18.1238	11	-	trans	17:25356070-27744679:17_12	0.45662	1	1	Old	Yes	1	SeqId_11327_56=chr17:28367840:G:A	Validated	1	Yes	SeqId_11327_56=chr17:28367840:G:A	No	NA	NA	NA
1_14	SeqId_8424_269	b-Catenin	Catenin beta-1	P35222	1499	CTNNB1	chr1:196688284:A:G	rs10922092	1	196177046	197235502	chr1	196688284	A	G	0.577071	CTNNB1	3	41194741	41260096	NA	@ENSG00000000971_CFH_Chr1_196651878_196747504_+=intron_variant;intron_variant,non_coding_transcript_variant	-0.31798	0.0344626	19.5547	53	+	trans	NotIncludedInSun	NA	NA	1	Old	Yes	1	SeqId_8424_269=chr1:196701988:G:A	Validated	1	Yes	SeqId_8424_269=chr1:196701988:G:A	No	NA	NA	NA
9_13	SeqId_8424_269	b-Catenin	Catenin beta-1	P35222	1499	CTNNB1	chr9:120990518:C:T	rs41311877	9	120471726	121495921	chr9	120990518	C	T	0.0673236	CTNNB1	3	41194741	41260096	NA	@ENSG00000106804_C5_Chr9_120952335_121050276_-=intron_variant	0.483249	0.065007	12.9767	11	+	trans	NotIncludedInSun	NA	NA	1	Old	No	0	NA	NA	No	No	NA	No	NA	NA	NA
16_27	SeqId_2813_11	ART	Agouti-related protein	O00253	181	AGRP	chr16:67494510:T:C	rs35130301	16	66715201	68741613	chr16	67494510	T	C	0.17937	AGRP	16	67482571	67483813	NA	NA_RP11-297D21.4_ChrNA_NA_NA_NA=intron_variant,non_coding_transcript_variant	0.361543	0.0428677	16.4759	218	-	cis	16:66058614-68938165:16_16	0.703725	1	1	Old	No	0	SeqId_2813_11=chr16:67467341:C:T	NA	1	Yes	SeqId_2813_11=chr16:67467341:C:T	No	NA	NA	NA
22_28	SeqId_3033_57	Galectin-2	Galectin-2	P05162	3957	LGALS2	chr22:37569873:G:A	rs2235338	22	37069873	38070402	chr22	37569873	G	A	0.370157	LGALS2	22	37570246	37582616	#ENSG00000100079_LGALS2_Chr22_37570246_37582616_-=downstream_gene_variant	ENSG00000128283_CDC42EP1_Chr22_37560447_37569405_+=downstream_gene_variant	-0.262279	0.0343281	13.6644	2	-	cis	22:36960365-38976422:22_18	0.49628	1	1	Old	Yes	1	SeqId_3033_57=chr22:37575840:G:C	Validated	No	Yes	SeqId_3033_57=chr22:37575840:G:C	Yes	No	NA	NA
7_29	SeqId_15486_126	ABP1	Amiloride-sensitive amine oxidase [copper-containing]	P19801	26	AOC1	chr7:150826456:A:G	rs10452848	7	150299231	151367195	chr7	150826456	A	G	0.252804	AOC1	7	150824627	150861504	#@ENSG00000002726_AOC1_Chr7_150824627_150861504_+=intron_variant;splice_region_variant,intron_variant	NA	0.808201	0.0386281	96.477	139	+	cis	NotIncludedInSun	NA	NA	2	Old	Yes	1	SeqId_15486_126=chr7:150826456:A:G	Validated	1	Yes	SeqId_15486_126=chr7:150826456:A:G	No	NA	NA	NA
16_30	SeqId_9409_11	TRYB1	Tryptase beta-1	Q15661	7177	TPSAB1	chr16:1220349:T:C	rs4247094	16	709746	1748142	chr16	1220349	T	C	0.882633	TPSAB1	16	1240696	1242554	NA	ENSG00000116176_TPSG1_Chr16_1221651_1225257_-=downstream_gene_variant*@ENSG00000196557_CACNA1H_Chr16_1153121_1221772_+=synonymous_variant*NA_RP11-616M22.12_ChrNA_NA_NA_NA=upstream_gene_variant	0.460232	0.0570991	15.1183	15	+	cis	NotIncludedInSun	NA	NA	1	Old	Yes	1	SeqId_9409_11=chr16:1219292:T:C	Validated	1	Yes	SeqId_9409_11=chr16:1219292:T:C	No	NA	NA	NA
5_31	SeqId_4829_43	STRATIFIN	14-3-3 protein sigma	P31947	2810	SFN	chr5:177409531:A:G	rs1801020	5	176904118	177915473	chr5	177409531	A	G	0.551695	SFN	1	26863138	26864457	NA	@ENSG00000198055_GRK6_Chr5_177403204_177442901_+=intron_variant*@ENSG00000131187_F12_Chr5_177402140_177409576_-=5_prime_UTR_variant;upstream_gene_variant	-0.302881	0.0339954	18.2901	5	+	trans	NotSigInSun	NA	NA	1	Old	No	0	NA	NA	No	No	NA	No	NA	NA	NA
16_32	SeqId_3403_1	TPSB2	Tryptase beta-2	P20231	64499	TPSB2	chr16:1244024:A:G	rs2745084	16	702369	1778597	chr16	1244024	A	G	0.3702	TPSB2	16	1227272	1230184	NA	ENSG00000172236_TPSAB1_Chr16_1240696_1242554_+=downstream_gene_variant	-0.851874	0.0367667	118.036	101	-	cis	16:216492-2532128:16_03	0.464766	1	2	Old	No	0	NA	NA	No	Yes	NA	No	NA	NA	NA
17_33	SeqId_10572_65	CST8	Cystatin-8	O60676	10047	CST8	chr17:35980444:T:C	rs143283905	17	35456496	36627989	chr17	35980444	T	C	0.106036	CST8	20	23491101	23496018	NA	NA_CTB-186H2.3_ChrNA_NA_NA_NA=upstream_gene_variant*ENSG00000275688_CCL15-CCL14_Chr17_35983656_36001621_-=downstream_gene_variant*ENSG00000276409_CCL14_Chr17_35983291_35987004_-=downstream_gene_variant*@ENSG00000275152_CCL16_Chr17_35976493_35981496_-=intron_variant;synonymous_variant,NMD_transcript_variant;upstream_gene_variant	1.31953	0.0535398	133.39	69	+	trans	17:33195180-35351873:17_15	0.543367	1	4	Old	No	0	NA	NA	No	Yes	NA	No	NA	NA	NA
19_34	SeqId_15364_101	Apo C-I	Apolipoprotein C-I	P02654	341	APOC1	chr19:44919330:A:G	rs12721054	19	44388494	45425920	chr19	44919330	A	G	0.121221	APOC1	19	44914247	44919349	#@ENSG00000130208_APOC1_Chr19_44914247_44919349_+=3_prime_UTR_variant;3_prime_UTR_variant,NMD_transcript_variant;downstream_gene_variant	NA_CTB-129P6.7_ChrNA_NA_NA_NA=downstream_gene_variant	-0.931651	0.0499819	76.8156	22	+	cis	NotIncludedInSun	NA	NA	1	Old	No	0	NA	NA	No	Yes	NA	No	NA	NA	NA
11_12	SeqId_17495_141	SIR3	NAD-dependent protein deacetylase sirtuin-3, mitochondrial	Q9NTG7	NA	SIRT3	chr11:6440254:G:A	rs12117	11	5913677	6953459	chr11	6440254	G	A	0.052318	SIRT3	11	215458	236931	NA	@ENSG00000110169_HPX_Chr11_6431049_6442617_-=downstream_gene_variant;intron_variant,non_coding_transcript_variant;missense_variant;non_coding_transcript_exon_variant,non_coding_transcript_variant;upstream_gene_variant	-1.01865	0.0740511	42.3292	28	-	trans	NotIncludedInSun	NA	NA	1	Old	No	0	NA	NA	No	Yes	NA	No	NA	NA	NA
17_35	SeqId_4886_3	MCP-3	C-C motif chemokine 7	P80098	6354	CCL7	chr17:34347215:C:G	rs4795912	17	33767644	34850690	chr17	34347215	C	G	0.0954955	CCL7	17	34270221	34272242	NA	intergenic_variant	-0.684003	0.0562748	33.2663	76	+	cis	17:31498797-33800028:17_13	0.470638	1	1	Old	Yes	1	SeqId_4886_3=chr17:34320725:T:C	Validated	1	Yes	SeqId_4886_3=chr17:34320725:T:C	No	NA	NA	NA
4_36	SeqId_3173_49	ASAHL	N-acylethanolamine-hydrolyzing acid amidase	Q02083	27163	NAAA	chr4:75919332:A:G	rs111427893	4	75070684	76938235	chr4	75919332	A	G	0.196415	NAAA	4	75913657	75941051	#@ENSG00000138744_NAAA_Chr4_75913657_75941051_-=downstream_gene_variant;intron_variant;intron_variant,NMD_transcript_variant;intron_variant,non_coding_transcript_variant	NA	1.05172	0.0418152	138.868	319	-	cis	4:75499012-78202762:4_16	0.689226	1	2	Old	Yes	1	SeqId_3173_49=chr4:75932965:A:T	Validated	No	Yes	SeqId_3173_49=chr4:75932965:A:T	No	NA	NA	NA
15_37	SeqId_6620_82	LIGO1	Leucine-rich repeat and immunoglobulin-like domain-containing nogo receptor-interacting protein 1	Q96FE5	84894	LINGO1	chr15:77569307:A:T	rs58537894	15	77069307	78070694	chr15	77569307	A	T	0.0497787	LINGO1	15	77613027	77820900	NA	NA_RP11-307C19.2_ChrNA_NA_NA_NA=intron_variant,non_coding_transcript_variant	0.62337	0.0751955	15.9459	4	-	cis	NotSigInSun	NA	NA	1	Old	No	0	NA	NA	No	Yes	NA	No	NA	NA	NA
1_14	SeqId_19180_38	GULP1	PTB domain-containing engulfment adapter protein 1	Q9UBP9	51454	GULP1	chr1:196688284:A:G	rs10922092	1	196185194	197209475	chr1	196688284	A	G	0.577071	GULP1	2	188291669	188595931	NA	@ENSG00000000971_CFH_Chr1_196651878_196747504_+=intron_variant;intron_variant,non_coding_transcript_variant	-0.259342	0.0344546	13.2849	43	+	trans	NotIncludedInSun	NA	NA	1	Old	Yes	1	SeqId_19180_38=chr1:196697958:A:T	Validated	1	Yes	SeqId_19180_38=chr1:196697958:A:T	No	NA	NA	NA
9_13	SeqId_19180_38	GULP1	PTB domain-containing engulfment adapter protein 1	Q9UBP9	51454	GULP1	chr9:120981434:G:T	rs41311913	9	120481434	121495921	chr9	120981434	G	T	0.0667865	GULP1	2	188291669	188595931	NA	@ENSG00000106804_C5_Chr9_120952335_121050276_-=intron_variant;intron_variant,non_coding_transcript_variant	0.482124	0.0651889	12.8521	10	+	trans	NotIncludedInSun	NA	NA	1	Old	No	0	NA	NA	No	No	NA	No	NA	NA	NA
12_38	SeqId_9823_2	DYR	Dihydrofolate reductase	P00374	1719	DHFR	chr12:6019114:T:C	rs11063987	12	5481998	6535943	chr12	6019114	T	C	0.104425	DHFR	5	80626228	80654983	NA	@ENSG00000110799_VWF_Chr12_5948874_6124770_-=downstream_gene_variant;intron_variant,non_coding_transcript_variant;missense_variant	0.712216	0.0553733	37.1333	40	-	trans	12:5037401-7170690:12_05	0.494047	1	2	Old	No	0	SeqId_9823_2=chr12:6019277:T:C	NA	1	Yes	SeqId_9823_2=chr12:6019277:T:C	No	NA	NA	NA
16_39	SeqId_10666_7	GNPTG	N-acetylglucosamine-1-phosphotransferase subunit gamma	Q9UJJ9	84572	GNPTG	chr16:1390666:C:G	rs77660674	16	854380	1890666	chr16	1390666	C	G	0.0543177	GNPTG	16	1351923	1364113	NA	@ENSG00000059145_UNKL_Chr16_1363205_1414751_-=downstream_gene_variant;missense_variant	0.530212	0.073603	12.232	2	+	cis	NotSigInSun	NA	NA	1	Old	No	0	NA	NA	No	Yes	NA	No	NA	NA	NA
9_40	SeqId_5107_7	Notch 1	Neurogenic locus notch homolog protein 1	P46531	4851	NOTCH1	chr9:133257367:C:A	rs8176722	9	132752613	133762254	chr9	133257367	C	A	0.135369	NOTCH1	9	136494433	136545786	NA	@ENSG00000175164_ABO_Chr9_133250401_133275219_-=intron_variant;intron_variant,non_coding_transcript_variant	0.449222	0.0480964	20.0163	17	-	trans	9:135128000-137149150:9_21	0.499546	1	1	Old	Yes	1	SeqId_5107_7=chr9:133262254:C:T	Validated	1	Yes	SeqId_5107_7=chr9:133262254:C:T	No	NA	NA	NA
19_41	SeqId_16561_9	Alpha-1B-glycoprotein	Alpha-1B-glycoprotein	P04217	1	A1BG	chr19:58353113:T:C	rs893184	19	57810317	58930286	chr19	58353113	T	C	0.751957	A1BG	19	58345178	58353499	#@ENSG00000121410_A1BG_Chr19_58345178_58353499_-=missense_variant;non_coding_transcript_exon_variant,non_coding_transcript_variant	ENSG00000174586_ZNF497_Chr19_58354357_58362848_-=downstream_gene_variant*NA_CTD-2619J13.5_ChrNA_NA_NA_NA=downstream_gene_variant*NA_CTD-2619J13.8_ChrNA_NA_NA_NA=non_coding_transcript_exon_variant,non_coding_transcript_variant*NA_CTD-2619J13.9_ChrNA_NA_NA_NA=upstream_gene_variant*@ENSG00000268895_A1BG-AS1_Chr19_58347751_58355183_+=intron_variant,non_coding_transcript_variant	0.729048	0.0398537	74.0271	94	-	cis	NotIncludedInSun	NA	NA	1	Old	Yes	1	SeqId_16561_9=chr19:58350442:A:G	Validated	No	Yes	SeqId_16561_9=chr19:58350442:A:G	No	NA	NA	NA
2_42	SeqId_10672_75	SP-B	Pulmonary surfactant-associated protein B	P07988	6439	SFTPB	chr2:85666618:G:A	rs1130866	2	85166618	86166618	chr2	85666618	G	A	0.738786	SFTPB	2	85657314	85668741	#@ENSG00000168878_SFTPB_Chr2_85657314_85668741_-=missense_variant,splice_region_variant;non_coding_transcript_exon_variant,non_coding_transcript_variant;upstream_gene_variant	NA	-0.345799	0.0381925	18.8612	1	-	cis	NotIncludedInSun	NA	NA	1	Old	Yes	1	SeqId_10672_75=chr2:85666618:G:A	Validated	1	Yes	SeqId_10672_75=chr2:85666618:G:A	No	NA	NA	NA
1_14	SeqId_18938_3	VLDLR	Very low-density lipoprotein receptor	P98155	7436	VLDLR	chr1:196688284:A:G	rs10922092	1	196183492	197235502	chr1	196688284	A	G	0.577071	VLDLR	9	2621834	2660053	NA	@ENSG00000000971_CFH_Chr1_196651878_196747504_+=intron_variant;intron_variant,non_coding_transcript_variant	-0.310516	0.0344588	18.6909	71	+	trans	NotIncludedInSun	NA	NA	1	Old	Yes	1	SeqId_18938_3=chr1:196701627:C:T	Validated	1	Yes	SeqId_18938_3=chr1:196701627:C:T	No	NA	NA	NA
9_13	SeqId_18938_3	VLDLR	Very low-density lipoprotein receptor	P98155	7436	VLDLR	chr9:120982646:T:C	rs115696235	9	120471726	121566185	chr9	120982646	T	C	0.0697354	VLDLR	9	2621834	2660053	NA	@ENSG00000106804_C5_Chr9_120952335_121050276_-=intron_variant;upstream_gene_variant	0.543706	0.0640993	16.6559	25	+	trans	NotIncludedInSun	NA	NA	1	Old	No	0	NA	NA	No	No	NA	No	NA	NA	NA
1_14	SeqId_3391_10	PK3CG	Phosphatidylinositol 4,5-bisphosphate 3-kinase catalytic subunit gamma isoform	P48736	5294	PIK3CG	chr1:196688284:A:G	rs10922092	1	196177046	197235502	chr1	196688284	A	G	0.577071	PIK3CG	7	106865278	106907145	NA	@ENSG00000000971_CFH_Chr1_196651878_196747504_+=intron_variant;intron_variant,non_coding_transcript_variant	-0.340967	0.0344382	22.3842	81	+	trans	Without_overlap_Sun	0	0	1	Old	Yes	1	SeqId_3391_10=chr1:196701709:A:G	Validated	1	Yes	SeqId_3391_10=chr1:196701709:A:G	No	NA	NA	NA
9_13	SeqId_3391_10	PK3CG	Phosphatidylinositol 4,5-bisphosphate 3-kinase catalytic subunit gamma isoform	P48736	5294	PIK3CG	chr9:120990518:C:T	rs41311877	9	120471726	121566185	chr9	120990518	C	T	0.0673236	PIK3CG	7	106865278	106907145	NA	@ENSG00000106804_C5_Chr9_120952335_121050276_-=intron_variant	0.543821	0.0649609	16.245	21	+	trans	Without_overlap_Sun	0	0	1	Old	No	0	NA	NA	No	No	NA	No	NA	NA	NA
5_31	SeqId_6984_6	IGSF8	Immunoglobulin superfamily member 8	Q969P0	93185	IGSF8	chr5:177409531:A:G	rs1801020	5	176904118	177915473	chr5	177409531	A	G	0.551695	IGSF8	1	160091340	160098943	NA	@ENSG00000198055_GRK6_Chr5_177403204_177442901_+=intron_variant*@ENSG00000131187_F12_Chr5_177402140_177409576_-=5_prime_UTR_variant;upstream_gene_variant	-0.349448	0.0339932	24.0616	5	-	trans	NotSigInSun	NA	NA	1	Old	No	0	NA	NA	No	No	NA	No	NA	NA	NA
7_43	SeqId_15368_3	BMPER	BMP-binding endothelial regulator protein	Q8N8U9	168667	BMPER	chr7:33733842:G:C	rs17170385	7	33232949	34277507	chr7	33733842	G	C	0.0631299	BMPER	7	33904911	34155872	NA	NA_RP11-89N17.2_ChrNA_NA_NA_NA=upstream_gene_variant	-0.672713	0.0670534	22.9597	14	+	cis	NotIncludedInSun	NA	NA	1	Old	No	0	NA	NA	No	Yes	NA	No	NA	NA	NA
16_44	SeqId_8794_13	DPEP1	Dipeptidase 1	P16444	1800	DPEP1	chr16:89639923:A:AC	rs11428568;rs397762295	16	89099339	90238314	chr16	89639923	A	AC	0.497817	DPEP1	16	89613308	89638456	#ENSG00000015413_DPEP1_Chr16_89613308_89638456_+=downstream_gene_variant	ENSG00000131165_CHMP1A_Chr16_89644431_89657845_-=downstream_gene_variant	0.383188	0.0335652	29.4598	91	+	cis	NotSigInSun	NA	NA	2	Old	Yes	1	SeqId_8794_13=chr16:89624734:T:C	Validated	No	Yes	SeqId_8794_13=chr16:89624734:T:C	No	NA	NA	NA
9_45	SeqId_17224_12	MIME	Mimecan	P20774	4969	OGN	chr9:92494736:A:G	rs11795122	9	91704473	93075238	chr9	92494736	A	G	0.780059	OGN	9	92383967	92404696	NA	@ENSG00000188312_CENPP_Chr9_92325484_92620533_+=intron_variant*@ENSG00000106823_ECM2_Chr9_92493554_92536655_-=downstream_gene_variant;intron_variant	0.330105	0.0398038	15.9581	148	-	cis	NotIncludedInSun	NA	NA	1	Old	Yes	1	SeqId_17224_12=chr9:92270727:T:C	Validated	1	Yes	SeqId_17224_12=chr9:92270727:T:C	No	NA	NA	NA
5_31	SeqId_3835_11	TLR2	Toll-like receptor 2	O60603	7097	TLR2	chr5:177409531:A:G	rs1801020	5	176909531	177915473	chr5	177409531	A	G	0.551695	TLR2	4	153684070	153705702	NA	@ENSG00000198055_GRK6_Chr5_177403204_177442901_+=intron_variant*@ENSG00000131187_F12_Chr5_177402140_177409576_-=5_prime_UTR_variant;upstream_gene_variant	0.271275	0.0339367	14.8824	4	+	trans	NotSigInSun	NA	NA	1	Old	No	0	NA	NA	No	No	NA	No	NA	NA	NA
7_46	SeqId_6388_21	CC126	Coiled-coil domain-containing protein 126	Q96EE4	90693	CCDC126	chr7:23655576:C:T	rs17148243	7	23097678	24163709	chr7	23655576	C	T	0.137539	CCDC126	7	23597379	23644708	NA	NA_AC006026.12_ChrNA_NA_NA_NA=upstream_gene_variant	0.39934	0.0485399	15.717	28	+	cis	7:22614710-24754826:7_05	0.498118	1	1	Old	No	0	NA	NA	No	Yes	NA	No	NA	NA	NA
3_47	SeqId_18241_18	HEM6	Oxygen-dependent coproporphyrinogen-III oxidase, mitochondrial	P36551	1371	CPOX	chr3:98586861:G:A	rs58961652	3	98085228	99151424	chr3	98586861	G	A	0.125813	CPOX	3	98521132	98593723	#@ENSG00000080819_CPOX_Chr3_98521132_98593723_-=downstream_gene_variant;intron_variant;upstream_gene_variant	NA	-0.565736	0.0496282	29.3762	23	-	cis	NotIncludedInSun	NA	NA	1	Old	Yes	1	SeqId_18241_18=chr3:98589854:A:G	Validated	No	Yes	SeqId_18241_18=chr3:98589854:A:G	No	NA	NA	NA
8_48	SeqId_6629_3	HBD-1	Beta-defensin 1	P60022	1672	DEFB1	chr8:6842279:G:C	rs114906614	8	6329635	7400376	chr8	6842279	G	C	0.0504444	DEFB1	8	6870575	6878022	NA	NA_GS1-24F4.2_ChrNA_NA_NA_NA=intron_variant,non_coding_transcript_variant;non_coding_transcript_exon_variant,non_coding_transcript_variant	-0.922717	0.0762323	32.9975	54	-	cis	8:5722911-7760767:8_01	0.525425	1	1	Old	No	0	NA	NA	No	Yes	NA	No	NA	NA	NA
21_49	SeqId_9177_6	FAM3B	Protein FAM3B	P58499	54097	FAM3B	chr21:41346335:C:T	rs57529409	21	40791676	41882054	chr21	41346335	C	T	0.36496	FAM3B	21	41304212	41357431	#@ENSG00000183844_FAM3B_Chr21_41304212_41357431_+=intron_variant;non_coding_transcript_exon_variant,non_coding_transcript_variant	NA	-0.715572	0.0346231	94.1677	102	+	cis	21:41645753-43784296:21_08	0.50987	1	2	Old	Yes	1	SeqId_9177_6=chr21:41349180:A:C	Validated	1	Yes	SeqId_9177_6=chr21:41349180:A:C	No	NA	NA	NA
3_50	SeqId_5020_50	phosphoglycerate kinase 1	Phosphoglycerate kinase 1	P00558	5230	PGK1	chr3:186646257:G:A	rs6785067	3	186146257	187146257	chr3	186646257	G	A	0.148812	PGK1	X	77910739	78129296	NA	@ENSG00000090512_FETUB_Chr3_186635969_186653141_+=3_prime_UTR_variant,NMD_transcript_variant;downstream_gene_variant;missense_variant*NA_RP11-573D15.8_ChrNA_NA_NA_NA=downstream_gene_variant;intron_variant,non_coding_transcript_variant	0.338405	0.046317	12.5613	1	+	trans	Without_overlap_Sun	0	0	1	Old	No	0	NA	NA	No	No	NA	No	NA	NA	NA
3_51	SeqId_6380_23	ICT1	Peptidyl-tRNA hydrolase ICT1, mitochondrial	Q14197	3396	ICT1	chr3:52830872:A:G	rs2276819	3	52294952	53627492	chr3	52830872	A	G	0.624058	ICT1	NA	NA	NA	NA	ENSG00000248592_TMEM110-MUSTN1_Chr3_52833121_52897562_-=downstream_gene_variant*ENSG00000272573_MUSTN1_Chr3_52833114_52835219_-=downstream_gene_variant*NA_RP5-966M1.6_ChrNA_NA_NA_NA=intron_variant,NMD_transcript_variant;intron_variant,non_coding_transcript_variant*@ENSG00000055955_ITIH4_Chr3_52812975_52831479_-=intron_variant,non_coding_transcript_variant;upstream_gene_variant	-0.532048	0.0341143	54.1111	236	NA	trans	NotIncludedInSun	NA	NA	1	Old	Yes	3	NA	Validated	No	Yes	Validated	No	NA	NA	NA
4_52	SeqId_6380_23	ICT1	Peptidyl-tRNA hydrolase ICT1, mitochondrial	Q14197	3396	ICT1	chr4:186236880:G:A	rs3733402	4	185717309	186753529	chr4	186236880	G	A	0.739369	ICT1	NA	NA	NA	NA	@ENSG00000164344_KLKB1_Chr4_186208979_186258471_+=missense_variant;non_coding_transcript_exon_variant,non_coding_transcript_variant	-0.336482	0.0374707	18.5669	13	NA	trans	NotIncludedInSun	NA	NA	1	Old	Yes	1	SeqId_6380_23=chr4:186237768:G:C	Validated	No	No	SeqId_6380_23=chr4:186237768:G:C	No	NA	NA	NA	chr3:52830872:A:G,chr4:186236880:G:A,chr5:177409531:A:G	0
5_31	SeqId_6380_23	ICT1	Peptidyl-tRNA hydrolase ICT1, mitochondrial	Q14197	3396	ICT1	chr5:177409531:A:G	rs1801020	5	176904118	177915473	chr5	177409531	A	G	0.551695	ICT1	NA	NA	NA	NA	@ENSG00000198055_GRK6_Chr5_177403204_177442901_+=intron_variant*@ENSG00000131187_F12_Chr5_177402140_177409576_-=5_prime_UTR_variant;upstream_gene_variant	-0.419482	0.0335803	35.0826	8	NA	trans	NotIncludedInSun	NA	NA	1	Old	No	0	SeqId_6380_23=chr5:177406305:A:G	NA	1	Yes	SeqId_6380_23=chr5:177406305:A:G	No	NA	NA	NA
2_53	SeqId_9092_33	ANGL1	Angiopoietin-related protein 1	O95841	9068	ANGPTL1	chr2:233764663:C:T	rs4148325	2	233236540	234265830	chr2	233764663	C	T	0.441217	ANGPTL1	1	178849705	178871052	NA	@ENSG00000242515_UGT1A10_Chr2_233636454_233773305_+=intron_variant*@ENSG00000241635_UGT1A1_Chr2_233760248_233773299_+=intron_variant*@ENSG00000243135_UGT1A3_Chr2_233729108_233773299_+=intron_variant*@ENSG00000244474_UGT1A4_Chr2_233718778_233773299_+=intron_variant;intron_variant,NMD_transcript_variant*@ENSG00000240224_UGT1A5_Chr2_233712992_233773299_+=intron_variant*@ENSG00000167165_UGT1A6_Chr2_233691607_233773300_+=intron_variant;intron_variant,NMD_transcript_variant*@ENSG00000244122_UGT1A7_Chr2_233681938_233773299_+=intron_variant*@ENSG00000242366_UGT1A8_Chr2_233617645_233773310_+=intron_variant*@ENSG00000241119_UGT1A9_Chr2_233671853_233773300_+=intron_variant	0.285214	0.0330278	17.2333	18	-	trans	2:233340967-235698976:2_33	0.436508	1	1	Old	Yes	1	SeqId_9092_33=chr2:233764663:C:T	Validated	1	Yes	SeqId_9092_33=chr2:233764663:C:T	No	NA	NA	NA
19_54	SeqId_17671_58	ING4	Inhibitor of growth protein 4	Q9UNL4	NA	ING4	chr19:44908822:C:T	rs7412	19	44386339	45431624	chr19	44908822	C	T	0.105701	ING4	12	6650280	6663148	NA	@ENSG00000130203_APOE_Chr19_44905754_44909393_+=downstream_gene_variant;missense_variant*NA_CTB-129P6.7_ChrNA_NA_NA_NA=upstream_gene_variant	1.09461	0.0553912	86.1944	17	-	trans	NotIncludedInSun	NA	NA	1	Old	Yes	1	SeqId_17671_58=chr19:44908822:C:T	Validated	1	Yes	SeqId_17671_58=chr19:44908822:C:T	No	NA	NA	NA
8_55	SeqId_9713_67	PGFRL	Platelet-derived growth factor receptor-like protein	Q15198	5157	PDGFRL	chr8:17589661:C:A	rs61733860	8	17064193	18104749	chr8	17589661	C	A	0.0344436	PDGFRL	8	17576433	17644071	#@ENSG00000104213_PDGFRL_Chr8_17576433_17644071_+=synonymous_variant	NA	-1.04965	0.0920967	29.3649	14	+	cis	Without_overlap_Sun	0	0	1	Old	No	0	NA	NA	No	Yes	NA	No	NA	NA	NA
3_56	SeqId_5861_78	3HAO	3-hydroxyanthranilate 3,4-dioxygenase	P46952	23498	HAAO	chr3:194341178:G:A	rs4974539	3	193839279	194842424	chr3	194341178	G	A	0.264628	HAAO	2	42767089	42792593	NA	@ENSG00000178772_CPN2_Chr3_194339765_194351328_-=stop_gained	-0.402044	0.0377373	25.776	5	-	trans	3:193059934-195164999:3_61	0.476539	1	2	Old	Yes	1	SeqId_5861_78=chr3:194339746:T:C	Validated	No	Yes	SeqId_5861_78=chr3:194339746:T:C	No	NA	NA	NA
5_31	SeqId_5861_78	3HAO	3-hydroxyanthranilate 3,4-dioxygenase	P46952	23498	HAAO	chr5:177409531:A:G	rs1801020	5	176909531	177915473	chr5	177409531	A	G	0.551695	HAAO	2	42767089	42792593	NA	@ENSG00000198055_GRK6_Chr5_177403204_177442901_+=intron_variant*@ENSG00000131187_F12_Chr5_177402140_177409576_-=5_prime_UTR_variant;upstream_gene_variant	-0.257682	0.0340089	13.4511	4	-	trans	Without_overlap_Sun	0	0	1	Old	No	0	NA	NA	No	No	NA	No	NA	NA	NA
14_57	SeqId_5644_60	RNAS4	Ribonuclease 4	P34096	6038	RNASE4	chr14:20694558:T:C	rs10149793	14	20194558	21194558	chr14	20694558	T	C	0.378982	RNASE4	14	20684100	20701215	#@ENSG00000258818_RNASE4_Chr14_20684100_20701215_+=intron_variant	@ENSG00000214274_ANG_Chr14_20684177_20698971_+=downstream_gene_variant;intron_variant,non_coding_transcript_variant*NA_RP11-903H12.3_ChrNA_NA_NA_NA=intron_variant,non_coding_transcript_variant*NA_RP11-903H12.5_ChrNA_NA_NA_NA=intron_variant	-0.239867	0.0347933	11.2658	1	+	cis	14:20114783-22183646:14_01	0.483357	1	1	Old	Yes	1	SeqId_5644_60=chr14:20696468:A:G	Validated	No	Yes	SeqId_5644_60=chr14:20696468:A:G	No	NA	NA	NA
1_58	SeqId_4992_49	GRN	Granulins	P28799	2896	GRN	chr1:109274968:G:T	rs12740374	1	108764661	109837026	chr1	109274968	G	T	0.251499	GRN	17	44345086	44353102	NA	ENSG00000134222_PSRC1_Chr1_109279556_109283186_-=downstream_gene_variant*@ENSG00000143126_CELSR2_Chr1_109250019_109275750_+=3_prime_UTR_variant;downstream_gene_variant;non_coding_transcript_exon_variant,non_coding_transcript_variant	-0.712349	0.0387439	74.7703	24	+	trans	1:108518221-111067787:1_32	0.420607	1	1	Old	Yes	1	SeqId_4992_49=chr1:109274968:G:T	Validated	1	Yes	SeqId_4992_49=chr1:109274968:G:T	No	NA	NA	NA
10_59	SeqId_4992_49	GRN	Granulins	P28799	2896	GRN	chr10:71822995:T:A	rs727415	10	71322995	72322995	chr10	71822995	T	A	0.426216	GRN	17	44345086	44353102	NA	@ENSG00000197746_PSAP_Chr10_71816298_71851375_-=intron_variant;upstream_gene_variant	-0.231464	0.033436	11.3531	1	+	trans	10:72534191-74645283:10_26	0.473688	1	1	Old	Yes	1	SeqId_4992_49=chr10:71818746:G:A	Validated	No	Yes	SeqId_4992_49=chr10:71818746:G:A	No	NA	NA	NA
1_60	SeqId_7184_13	CEAM7	Carcinoembryonic antigen-related cell adhesion molecule 7	Q14002	1087	CEACAM7	chr1:196673103:G:A	rs800292	1	196115191	197173403	chr1	196673103	G	A	0.715702	CEACAM7	19	41673307	41706976	NA	@ENSG00000000971_CFH_Chr1_196651878_196747504_+=missense_variant;non_coding_transcript_exon_variant,non_coding_transcript_variant;upstream_gene_variant	0.381395	0.0375027	23.5679	12	-	trans	NotIncludedInSun	NA	NA	1	Old	Yes	1	SeqId_7184_13=chr1:196615191:A:G	Validated	1	Yes	SeqId_7184_13=chr1:196615191:A:G	No	NA	NA	NA
1_14	SeqId_18182_24	PCKGC	Phosphoenolpyruvate carboxykinase, cytosolic [GTP]	P35558	5105	PCK1	chr1:196688284:A:G	rs10922092	1	196185194	197235502	chr1	196688284	A	G	0.577071	PCK1	20	57561080	57568112	NA	@ENSG00000000971_CFH_Chr1_196651878_196747504_+=intron_variant;intron_variant,non_coding_transcript_variant	-0.288118	0.0344361	16.2274	58	+	trans	NotIncludedInSun	NA	NA	1	Old	Yes	1	SeqId_18182_24=chr1:196701988:G:A	Validated	1	Yes	SeqId_18182_24=chr1:196701988:G:A	No	NA	NA	NA
9_13	SeqId_18182_24	PCKGC	Phosphoenolpyruvate carboxykinase, cytosolic [GTP]	P35558	5105	PCK1	chr9:120981434:G:T	rs41311913	9	120471726	121495921	chr9	120981434	G	T	0.0667865	PCK1	20	57561080	57568112	NA	@ENSG00000106804_C5_Chr9_120952335_121050276_-=intron_variant;intron_variant,non_coding_transcript_variant	0.473042	0.0651539	12.4134	11	+	trans	NotIncludedInSun	NA	NA	1	Old	No	0	NA	NA	No	No	NA	No	NA	NA	NA
2_61	SeqId_7849_3	Glutaminyl cyclase	Glutaminyl-peptide cyclotransferase	Q16769	25797	QPCT	chr2:37352828:C:T	rs2255991	2	36827530	37865192	chr2	37352828	C	T	0.0633373	QPCT	2	37344574	37373322	#@ENSG00000115828_QPCT_Chr2_37344574_37373322_+=intron_variant;missense_variant;non_coding_transcript_exon_variant,non_coding_transcript_variant	NA	-0.727236	0.0666527	26.99	33	+	cis	NotSigInSun	NA	NA	2	Old	Yes	1	SeqId_7849_3=chr2:37352828:C:T	Validated	1	Yes	SeqId_7849_3=chr2:37352828:C:T	No	NA	NA	NA
1_62	SeqId_7018_10	TSR3	Ribosome biogenesis protein TSR3 homolog	Q9UJK0	115939	TSR3	chr1:196697958:A:T	rs28853072	1	196186150	197208613	chr1	196697958	A	T	0.630482	TSR3	16	1349240	1351911	NA	@ENSG00000000971_CFH_Chr1_196651878_196747504_+=intron_variant;intron_variant,non_coding_transcript_variant	-0.251776	0.0352547	12.0351	33	-	trans	NotSigInSun	NA	NA	1	Old	Yes	1	SeqId_7018_10=chr1:196695521:C:T	Validated	1	Yes	SeqId_7018_10=chr1:196695521:C:T	No	NA	NA	NA
11_63	SeqId_5028_59	sCD163	Scavenger receptor cysteine-rich type 1 protein M130	Q86VB7	9332	CD163	chr11:126371801:G:A	rs10893498	11	125849050	126876181	chr11	126371801	G	A	0.23412	CD163	12	7470813	7503893	NA	NA_RP11-712L6.8_ChrNA_NA_NA_NA=downstream_gene_variant*@ENSG00000110080_ST3GAL4_Chr11_126355640_126440344_+=intron_variant;intron_variant,NMD_transcript_variant;upstream_gene_variant	-0.298277	0.038449	14.0632	9	-	trans	Without_overlap_Sun	0	0	1	Old	Yes	3	NA	Validated	No	Yes	Validated	No	NA	NA	NA
1_14	SeqId_12939_1	RPAC1	DNA-directed RNA polymerases I and III subunit RPAC1	O15160	NA	POLR1C	chr1:196688284:A:G	rs10922092	1	196185194	197235502	chr1	196688284	A	G	0.577071	POLR1C	6	43509702	43562419	NA	@ENSG00000000971_CFH_Chr1_196651878_196747504_+=intron_variant;intron_variant,non_coding_transcript_variant	-0.288024	0.0344631	16.1932	50	+	trans	Without_overlap_Sun	0	0	1	Old	Yes	1	SeqId_12939_1=chr1:196697958:A:T	Validated	1	Yes	SeqId_12939_1=chr1:196697958:A:T	No	NA	NA	NA
9_13	SeqId_12939_1	RPAC1	DNA-directed RNA polymerases I and III subunit RPAC1	O15160	NA	POLR1C	chr9:120982646:T:C	rs115696235	9	120471726	121566185	chr9	120982646	T	C	0.0697354	POLR1C	6	43509702	43562419	NA	@ENSG00000106804_C5_Chr9_120952335_121050276_-=intron_variant;upstream_gene_variant	0.55517	0.0641073	17.3263	24	+	trans	Without_overlap_Sun	0	0	1	Old	No	0	NA	NA	No	No	NA	No	NA	NA	NA
17_64	SeqId_9211_19	PEDF	Pigment epithelium-derived factor	P36955	5176	SERPINF1	chr17:1764954:C:T	rs7220762	17	1264954	2267515	chr17	1764954	C	T	0.162893	SERPINF1	17	1761959	1777574	#@ENSG00000132386_SERPINF1_Chr17_1761959_1777574_+=intron_variant;intron_variant,NMD_transcript_variant;intron_variant,non_coding_transcript_variant;upstream_gene_variant	NA	-0.30489	0.0445616	11.1073	2	+	cis	17:660471-2797323:17_02	0.467978	1	1	Old	Yes	1	SeqId_9211_19=chr17:1762959:C:T	Validated	No	Yes	SeqId_9211_19=chr17:1762959:C:T	No	NA	NA	NA
5_31	SeqId_3415_61	BSP	Bone sialoprotein 2	P21815	3381	IBSP	chr5:177409531:A:G	rs1801020	5	176904118	177915473	chr5	177409531	A	G	0.551695	IBSP	4	87799581	87812435	NA	@ENSG00000198055_GRK6_Chr5_177403204_177442901_+=intron_variant*@ENSG00000131187_F12_Chr5_177402140_177409576_-=5_prime_UTR_variant;upstream_gene_variant	-0.336655	0.0340025	22.3846	5	+	trans	Without_overlap_Sun	0	0	1	Old	No	0	NA	NA	No	No	NA	No	NA	NA	NA
4_52	SeqId_3415_61	BSP	Bone sialoprotein 2	P21815	3381	IBSP	chr4:186236880:G:A	rs3733402	4	185736880	186736880	chr4	186236880	G	A	0.739369	IBSP	4	87799581	87812435	NA	@ENSG00000164344_KLKB1_Chr4_186208979_186258471_+=missense_variant;non_coding_transcript_exon_variant,non_coding_transcript_variant	-0.263353	0.0379417	11.4097	1	+	trans	4:186139807-188178787:4_34	0.490441	1	1	Old	Yes	1	SeqId_3415_61=chr4:186253529:A:G	Validated	No	Yes	SeqId_3415_61=chr4:186253529:A:G	No	NA	NA	NA
19_65	SeqId_15614_168	LIRA2	Leukocyte immunoglobulin-like receptor subfamily A member 2	Q8N149	11027	LILRA2	chr19:54573515:A:G	rs28384500	19	54058162	55123148	chr19	54573515	A	G	0.526565	LILRA2	19	54572920	54590287	#@ENSG00000239998_LILRA2_Chr19_54572920_54590287_+=intron_variant;intron_variant,non_coding_transcript_variant;upstream_gene_variant	ENSG00000104974_LILRA1_Chr19_54593582_54602090_+=upstream_gene_variant	-0.47919	0.0330955	46.7838	82	+	cis	NotIncludedInSun	NA	NA	1	Old	Yes	1	SeqId_15614_168=chr19:54594278:A:G	Validated	1	Yes	SeqId_15614_168=chr19:54594278:A:G	Yes	Yes	1	chr19:54573515:A:G
4_66	SeqId_12549_33	PTGD2	Hematopoietic prostaglandin D synthase	O60760	27306	HPGDS	chr4:94184621:G:A	rs75185623	4	93520811	94941977	chr4	94184621	G	A	0.0405224	HPGDS	4	94298535	94342876	NA	NA_RP11-363G15.2_ChrNA_NA_NA_NA=intron_variant,non_coding_transcript_variant	1.67366	0.0820165	91.833	402	-	cis	4:93779099-96571372:4_24	0.508964	1	2	Old	No	0	NA	NA	No	Yes	NA	No	NA	NA	NA
1_14	SeqId_18449_33	PPIG	Peptidyl-prolyl cis-trans isomerase G	Q13427	9360	PPIG	chr1:196688284:A:G	rs10922092	1	196177046	197235502	chr1	196688284	A	G	0.577071	PPIG	2	169584340	169641406	NA	@ENSG00000000971_CFH_Chr1_196651878_196747504_+=intron_variant;intron_variant,non_coding_transcript_variant	-0.327023	0.0344679	20.627	73	+	trans	NotIncludedInSun	NA	NA	1	Old	Yes	1	SeqId_18449_33=chr1:196701988:G:A	Validated	1	Yes	SeqId_18449_33=chr1:196701988:G:A	No	NA	NA	NA
9_13	SeqId_18449_33	PPIG	Peptidyl-prolyl cis-trans isomerase G	Q13427	9360	PPIG	chr9:120989438:G:T	rs41311889	9	120471726	121566185	chr9	120989438	G	T	0.0673228	PPIG	2	169584340	169641406	NA	@ENSG00000106804_C5_Chr9_120952335_121050276_-=intron_variant	0.522748	0.0650176	15.0469	18	+	trans	NotIncludedInSun	NA	NA	1	Old	No	0	NA	NA	No	No	NA	No	NA	NA	NA
5_67	SeqId_3459_49	PDGF Rb	Platelet-derived growth factor receptor beta	P09619	5159	PDGFRB	chr5:150128981:C:G	rs2304058	5	149557752	150664482	chr5	150128981	C	G	0.334899	PDGFRB	5	150113837	150155872	#@ENSG00000113721_PDGFRB_Chr5_150113837_150155872_-=downstream_gene_variant;intron_variant;intron_variant,NMD_transcript_variant;upstream_gene_variant	NA	1.01927	0.0350176	185.539	124	-	cis	5:148341279-150575123:5_25	0.495437	1	3	Old	Yes	1	SeqId_3459_49=chr5:150133115:T:C	Validated	No	Yes	SeqId_3459_49=chr5:150133115:T:C	No	NA	NA	NA
16_68	SeqId_5648_28	CTRB2	Chymotrypsinogen B2	Q6GPI1	440387	CTRB2	chr16:75212137:G:C	rs72802365	16	74698630	75983217	chr16	75212137	G	C	0.0223351	CTRB2	16	75204096	75207185	#ENSG00000168928_CTRB2_Chr16_75204096_75207185_-=upstream_gene_variant	NA	-1.4587	0.110998	38.7211	53	-	cis	NotIncludedInSun	NA	NA	2	Old	Yes	1	SeqId_5648_28=chr16:75200974:C:A	Validated	1	Yes	SeqId_5648_28=chr16:75200974:C:A	No	NA	NA	NA
3_69	SeqId_8958_51	CHL1	Neural cell adhesion molecule L1-like protein	O00533	10752	CHL1	chr3:342201:C:T	rs73817632	3	-436711	873396	chr3	342201	C	T	0.0106994	CHL1	3	196596	409417	#@ENSG00000134121_CHL1_Chr3_196596_409417_+=downstream_gene_variant;intron_variant;intron_variant,NMD_transcript_variant	NA	-1.29444	0.161695	14.9244	15	+	cis	NotIncludedInSun	NA	NA	2	Old	No	0	SeqId_8958_51=chr3:63289:A:G	NA	1	Yes	SeqId_8958_51=chr3:63289:A:G	No	NA	NA	NA
19_70	SeqId_12501_10	TBCA	Tubulin-specific chaperone A	O75347	6902	TBCA	chr19:44908684:T:C	rs429358	19	44369121	45432990	chr19	44908684	T	C	0.219569	TBCA	5	77691166	77868780	NA	@ENSG00000130203_APOE_Chr19_44905754_44909393_+=downstream_gene_variant;missense_variant*ENSG00000130204_TOMM40_Chr19_44890569_44903689_+=downstream_gene_variant*NA_CTB-129P6.7_ChrNA_NA_NA_NA=upstream_gene_variant	-1.05568	0.0410897	144.844	94	-	trans	19:44240584-46557302:19_35	0.459214	1	3	Old	Yes	1	SeqId_12501_10=chr19:44905910:C:G	Validated	No	Yes	SeqId_12501_10=chr19:44905910:C:G	No	NA	NA	NA
19_71	SeqId_6444_15	PSG3	Pregnancy-specific beta-1-glycoprotein 3	Q16557	5671	PSG3	chr19:43156081:A:G	rs2024094	19	42310430	43801983	chr19	43156081	A	G	0.704044	PSG3	19	42721638	42740569	NA	NA_CTC-490G23.6_ChrNA_NA_NA_NA=intron_variant,non_coding_transcript_variant*NA_AC005392.13_ChrNA_NA_NA_NA=intron_variant,non_coding_transcript_variant	-0.611828	0.0362392	63.2221	439	-	cis	19:41538896-44877081:19_29	0.446816	1	2	Old	Yes	1	SeqId_6444_15=chr19:43174936:A:G	Validated	1	Yes	SeqId_6444_15=chr19:43174936:A:G	No	NA	NA	NA
3_72	SeqId_6603_18	KALM	Anosmin-1	P23352	3730	KAL1	chr3:186671021:G:A	rs72625027	3	186171021	187176249	chr3	186671021	G	A	0.246276	KAL1	NA	NA	NA	NA	@ENSG00000113905_HRG_Chr3_186660216_186678240_+=downstream_gene_variant;intron_variant;intron_variant,non_coding_transcript_variant*NA_RP11-573D15.8_ChrNA_NA_NA_NA=downstream_gene_variant;intron_variant,non_coding_transcript_variant;upstream_gene_variant	0.265062	0.037305	11.9205	2	NA	trans	NotSigInSun	NA	NA	1	Old	Yes	1	SeqId_6603_18=chr3:186676096:T:C	Validated	No	Yes	SeqId_6603_18=chr3:186676096:T:C	No	NA	NA	NA
19_73	SeqId_5124_69	sICAM-5	Intercellular adhesion molecule 5	Q9UMF0	7087	ICAM5	chr19:10291455:T:C	rs901886	19	9780935	10800501	chr19	10291455	T	C	0.156116	ICAM5	19	10289981	10296778	#@ENSG00000105376_ICAM5_Chr19_10289981_10296778_+=downstream_gene_variant;intron_variant;intron_variant,non_coding_transcript_variant;upstream_gene_variant	ENSG00000090339_ICAM1_Chr19_10270835_10286615_+=downstream_gene_variant*ENSG00000105371_ICAM4_Chr19_10286967_10288522_+=downstream_gene_variant*NA_CTD-2369P2.8_ChrNA_NA_NA_NA=upstream_gene_variant	0.57288	0.0456859	35.3433	37	+	cis	NotIncludedInSun	NA	NA	2	Old	Yes	1	SeqId_5124_69=chr19:10289434:G:C	Validated	1	Yes	SeqId_5124_69=chr19:10289434:G:C	No	NA	NA	NA
9_74	SeqId_5124_69	sICAM-5	Intercellular adhesion molecule 5	Q9UMF0	7087	ICAM5	chr9:133274414:A:G	rs947073006	9	132774414	133774414	chr9	133274414	A	G	0.89481	ICAM5	19	10289981	10296778	NA	@ENSG00000175164_ABO_Chr9_133250401_133275219_-=intron_variant;intron_variant,non_coding_transcript_variant	0.377196	0.0553924	11.0091	1	+	trans	NotIncludedInSun	NA	NA	0	No	NA	NA	NA	NA	NA	Yes	NA	No	NA	NA	NA
17_75	SeqId_7085_81	CDSN	Corneodesmosin	Q15517	1041	CDSN	chr17:34355597:T:C	rs3136674	17	33853605	34884230	chr17	34355597	T	C	0.119959	CDSN	6	31115090	31120446	NA	ENSG00000108702_CCL1_Chr17_34360328_34363231_-=downstream_gene_variant*ENSG00000181374_CCL13_Chr17_34356452_34358610_+=upstream_gene_variant	-0.696419	0.049183	44.7891	26	-	trans	17:31574245-33730636:17_14	0.47794	1	1	Old	Yes	1	SeqId_7085_81=chr17:34260828:G:GT	Validated	No	Yes	SeqId_7085_81=chr17:34260828:G:GT	No	NA	NA	NA
9_76	SeqId_13381_49	B4GT1	Beta-1,4-galactosyltransferase 1	P15291	2683	B4GALT1	chr9:33113324:C:T	rs7019909	9	32613324	33647534	chr9	33113324	C	T	0.159818	B4GALT1	9	33104082	33167356	#@ENSG00000086062_B4GALT1_Chr9_33104082_33167356_-=3_prime_UTR_variant;intron_variant	NA	0.36311	0.0432802	16.3123	8	-	cis	9:31957143-34180362:9_03	0.465186	1	1	Old	Yes	1	SeqId_13381_49=chr9:33113324:C:T	Validated	1	Yes	SeqId_13381_49=chr9:33113324:C:T	No	NA	NA	NA
11_77	SeqId_15516_12	SAA-4	Serum amyloid A-4 protein	P35542	6291	SAA4	chr11:18231629:C:T	rs2460827	11	17518858	19099222	chr11	18231629	C	T	0.741531	SAA4	11	18231349	18236893	#@ENSG00000148965_SAA4_Chr11_18231349_18236893_-=missense_variant	@ENSG00000255071_SAA2-SAA4_Chr11_18231423_18248635_-=missense_variant	-1.11713	0.0372082	197.317	290	-	cis	NotIncludedInSun	NA	NA	2	Old	Yes	1	SeqId_15516_12=chr11:18225091:G:A	Validated	1	Yes	SeqId_15516_12=chr11:18225091:G:A	No	NA	NA	NA
17_78	SeqId_13748_4	MCP-2	C-C motif chemokine 8	P80075	6355	CCL8	chr17:34320725:T:C	rs3138037	17	33677885	34850690	chr17	34320725	T	C	0.0587595	CCL8	17	34319036	34321402	#@ENSG00000108700_CCL8_Chr17_34319036_34321402_+=intron_variant	NA	-1.20915	0.0694182	67.2227	113	+	cis	NotIncludedInSun	NA	NA	1	Old	Yes	1	SeqId_13748_4=chr17:34320725:T:C	Validated	1	Yes	SeqId_13748_4=chr17:34320725:T:C	No	NA	NA	NA
12_79	SeqId_8229_1	GXLT1	Glucoside xylosyltransferase 1	Q4G148	283464	GXYLT1	chr12:101798354:C:G	rs11609764	12	101245969	102321036	chr12	101798354	C	G	0.0917753	GXYLT1	12	42081845	42144879	NA	@ENSG00000111670_GNPTAB_Chr12_101745497_101830938_-=intron_variant*ENSG00000222932_RNU6-172P_Chr12_101796410_101796502_-=upstream_gene_variant	-0.446275	0.0565652	14.5182	10	-	trans	12:101080847-103328806:12_36	0.478241	1	1	Old	Yes	1	SeqId_8229_1=chr12:101825121:T:C	Validated	No	Yes	SeqId_8229_1=chr12:101825121:T:C	No	NA	NA	NA
12_80	SeqId_8229_1	GXLT1	Glucoside xylosyltransferase 1	Q4G148	283464	GXYLT1	chr12:42171269:G:T	rs147398134	12	41462003	43038488	chr12	42171269	G	T	0.0209997	GXYLT1	12	42081845	42144879	NA	@ENSG00000015153_YAF2_Chr12_42157104_42238349_-=intron_variant;intron_variant,NMD_transcript_variant;intron_variant,non_coding_transcript_variant	1.4935	0.116168	37.101	111	-	cis	12:41009960-43870888:12_21	0.55104	1	1	Old	No	0	NA	NA	No	Yes	NA	No	NA	NA	NA
10_81	SeqId_15678_71	DKK2	Dickkopf-related protein 2	Q9UBU2	27123	DKK2	chr10:52668065:T:G	rs1373004	10	52157651	53172449	chr10	52668065	T	G	0.452821	DKK2	4	106921802	107283806	NA	NA_RP11-556E13.1_ChrNA_NA_NA_NA=intron_variant,non_coding_transcript_variant	-0.25415	0.0334863	13.4939	8	-	trans	NotIncludedInSun	NA	NA	1	Old	Yes	1	SeqId_15678_71=chr10:52674769:C:G	Validated	No	Yes	SeqId_15678_71=chr10:52674769:C:G	No	NA	NA	NA
3_82	SeqId_9187_2	HMGN1	Non-histone chromosomal protein HMG-14	P05114	3150	HMGN1	chr3:186677647:C:T	rs1042445	3	186143684	187179685	chr3	186677647	C	T	0.2454	HMGN1	21	39342315	39349647	NA	@ENSG00000113905_HRG_Chr3_186660216_186678240_+=missense_variant;non_coding_transcript_exon_variant,non_coding_transcript_variant*NA_RP11-573D15.8_ChrNA_NA_NA_NA=intron_variant,non_coding_transcript_variant;upstream_gene_variant	-0.628779	0.0377687	61.5058	44	-	trans	3:185358768-187471186:3_53	0.490434	1	1	Old	Yes	1	SeqId_9187_2=chr3:186677647:C:T	Validated	1	Yes	SeqId_9187_2=chr3:186677647:C:T	No	NA	NA	NA
12_83	SeqId_4564_2	PLXC1	Plexin-C1	O60486	10154	PLXNC1	chr12:94220088:A:T	rs114905217	12	93686803	94760110	chr12	94220088	A	T	0.0422047	PLXNC1	12	94148723	94307675	#@ENSG00000136040_PLXNC1_Chr12_94148723_94307675_+=missense_variant	NA	-1.13275	0.0824124	42.2621	71	+	cis	12:93516045-95819905:12_31	0.465873	1	3	Old	No	0	NA	NA	No	Yes	NA	No	NA	NA	NA
1_84	SeqId_13983_27	QOR	Quinone oxidoreductase	Q08257	1429	CRYZ	chr1:74710202:T:C	rs3819946	1	74200520	75685883	chr1	74710202	T	C	0.46578	CRYZ	1	74705482	74733408	#@ENSG00000116791_CRYZ_Chr1_74705482_74733408_-=missense_variant;upstream_gene_variant	NA	0.516726	0.0333057	53.5591	73	-	cis	NotIncludedInSun	NA	NA	2	Old	Yes	1	SeqId_13983_27=chr1:74710202:T:C	Validated	1	Yes	SeqId_13983_27=chr1:74710202:T:C	No	NA	NA	NA
1_85	SeqId_6385_63	VWA1	von Willebrand factor A domain-containing protein 1	Q6PCB0	64856	VWA1	chr1:21873980:C:T	rs28546127	1	21373807	22385187	chr1	21873980	C	T	0.16824	VWA1	1	1434861	1442882	NA	@ENSG00000142798_HSPG2_Chr1_21822245_21937297_-=downstream_gene_variant;missense_variant	-0.335044	0.0437472	13.7261	5	+	trans	NotIncludedInSun	NA	NA	1	Old	Yes	1	SeqId_6385_63=chr1:21873980:C:T	Validated	1	Yes	SeqId_6385_63=chr1:21873980:C:T	No	NA	NA	NA
1_86	SeqId_16558_2	MYOC	Myocilin	Q99972	4653	MYOC	chr1:171649940:G:A	rs6698607	1	170947464	172178787	chr1	171649940	G	A	0.0864671	MYOC	1	171635417	171652683	#@ENSG00000034971_MYOC_Chr1_171635417_171652683_-=intron_variant	NA	0.602045	0.0572571	25.1315	72	-	cis	NotIncludedInSun	NA	NA	1	Old	No	0	SeqId_16558_2=chr1:171646206:T:C	NA	1	Yes	SeqId_16558_2=chr1:171646206:T:C	No	NA	NA	NA
3_87	SeqId_13565_2	p130	Retinoblastoma-like protein 2	Q08999	5934	RBL2	chr3:52808581:C:T	rs2710329	3	51682121	53567564	chr3	52808581	C	T	0.184216	RBL2	16	53433977	53491649	NA	NA_RP5-966M1.6_ChrNA_NA_NA_NA=downstream_gene_variant*@ENSG00000162267_ITIH3_Chr3_52794768_52809009_+=3_prime_UTR_variant;downstream_gene_variant;missense_variant;non_coding_transcript_exon_variant,non_coding_transcript_variant*ENSG00000055955_ITIH4_Chr3_52812975_52831479_-=downstream_gene_variant	-0.74077	0.0431447	65.347	384	+	trans	NotIncludedInSun	NA	NA	2	Old	No	0	NA	NA	No	Yes	NA	No	NA	NA	NA
9_13	SeqId_5726_49	SG11A	Sperm-associated antigen 11A	Q6PDA7	10407	SPAG11A	chr9:120981434:G:T	rs41311913	9	120471726	121495921	chr9	120981434	G	T	0.0667865	SPAG11A	8	7847876	7868867	NA	@ENSG00000106804_C5_Chr9_120952335_121050276_-=intron_variant;intron_variant,non_coding_transcript_variant	0.478082	0.0651212	12.675	11	+	trans	Without_overlap_Sun	0	0	1	Old	No	0	NA	NA	No	No	NA	No	NA	NA	NA
17_18	SeqId_7785_1	Ephrin-B3	Ephrin-B3	Q15768	1949	EFNB3	chr17:28367840:G:A	rs704	17	27785970	28906680	chr17	28367840	G	A	0.536911	EFNB3	17	7705202	7711378	NA	ENSG00000274529_SEBOX_Chr17_28364268_28365244_-=upstream_gene_variant*@ENSG00000109072_VTN_Chr17_28367276_28373091_-=downstream_gene_variant;missense_variant*NA_CTB-96E2.2_ChrNA_NA_NA_NA=missense_variant*NA_CTB-96E2.3_ChrNA_NA_NA_NA=intron_variant,non_coding_transcript_variant*NA_CTB-96E2.7_ChrNA_NA_NA_NA=upstream_gene_variant*ENSG00000244045_TMEM199_Chr17_28357581_28363683_+=downstream_gene_variant*@ENSG00000004139_SARM1_Chr17_28364356_28404049_+=intron_variant,non_coding_transcript_variant;upstream_gene_variant	0.423739	0.0330832	36.8317	56	+	trans	17:25572852-27740139:17_12	0.517099	1	1	Old	Yes	1	SeqId_7785_1=chr17:28367840:G:A	Validated	1	Yes	SeqId_7785_1=chr17:28367840:G:A	No	NA	NA	NA
1_14	SeqId_9581_4	PRP6	Pre-mRNA-processing factor 6	O94906	24148	PRPF6	chr1:196688284:A:G	rs10922092	1	196185194	197209475	chr1	196688284	A	G	0.577071	PRPF6	20	63981135	64033100	NA	@ENSG00000000971_CFH_Chr1_196651878_196747504_+=intron_variant;intron_variant,non_coding_transcript_variant	-0.264533	0.0344132	13.822	43	+	trans	NotSigInSun	NA	NA	1	Old	Yes	1	SeqId_9581_4=chr1:196697958:A:T	Validated	1	Yes	SeqId_9581_4=chr1:196697958:A:T	No	NA	NA	NA
22_88	SeqId_7745_3	ZCD1	CDGSH iron-sulfur domain-containing protein 1	Q9NZ45	55847	CISD1	chr22:36265995:AATAATT:A	rs71785313	22	35759617	36769923	chr22	36265995	AATAATT	A	0.149787	CISD1	10	58269058	58289586	NA	@ENSG00000100342_APOL1_Chr22_36253010_36267530_+=downstream_gene_variant;inframe_deletion	0.366986	0.0474458	13.9849	5	+	trans	22:35636722-37665767:22_15	0.497922	1	1	Old	No	0	NA	NA	No	Yes	NA	No	NA	NA	NA
20_89	SeqId_14136_234	C1QR1	Complement component C1q receptor	Q9NPY3	22918	CD93	chr20:23084485:T:C	rs34513402	20	22551701	23661189	chr20	23084485	T	C	0.0168356	CD93	20	23079349	23086340	#@ENSG00000125810_CD93_Chr20_23079349_23086340_-=missense_variant	NA	1.13518	0.128089	18.1064	31	-	cis	NotSigInSun	NA	NA	1	Old	No	0	NA	NA	No	Yes	NA	No	NA	NA	NA
16_90	SeqId_3316_58	Heparin cofactor II	Heparin cofactor 2	P05546	3053	SERPIND1	chr16:72054562:A:C	rs5471	16	71031884	73308519	chr16	72054562	A	C	0.132533	SERPIND1	22	20773879	20787720	NA	@ENSG00000140830_TXNL4B_Chr16_72044289_72094431_-=intron_variant*ENSG00000257017_HP_Chr16_72054592_72061055_+=upstream_gene_variant	-0.874324	0.0499823	67.7881	350	+	trans	NotIncludedInSun	NA	NA	1	Old	No	0	NA	NA	No	Yes	NA	No	NA	NA	NA
22_91	SeqId_3316_58	Heparin cofactor II	Heparin cofactor 2	P05546	3053	SERPIND1	chr22:20946228:C:T	rs115282011	22	20158422	21446228	chr22	20946228	C	T	0.0294719	SERPIND1	22	20773879	20787720	NA	@ENSG00000099942_CRKL_Chr22_20917426_20953749_+=intron_variant;intron_variant,NMD_transcript_variant	-0.778845	0.0997053	14.2478	11	+	cis	NotIncludedInSun	NA	NA	1	Old	No	0	NA	NA	No	Yes	NA	No	NA	NA	NA
20_92	SeqId_6168_11	p53 R175H	Cellular tumor antigen p53 R175H mutant	P04637	7157	TP53	chr20:38354411:G:A	rs5744204	20	37826388	38883368	chr20	38354411	G	A	0.324853	TP53	17	7661779	7687550	NA	@ENSG00000129988_LBP_Chr20_38346356_38377023_+=missense_variant	-0.534411	0.0354335	50.6729	28	-	trans	NotIncludedInSun	NA	NA	2	Old	Yes	1	SeqId_6168_11=chr20:38369011:C:T	Validated	1	Yes	SeqId_6168_11=chr20:38369011:C:T	No	NA	NA	NA
1_14	SeqId_18328_36	P5CR2	Pyrroline-5-carboxylate reductase 2	Q96C36	29920	PYCR2	chr1:196688284:A:G	rs10922092	1	196185194	197208613	chr1	196688284	A	G	0.577071	PYCR2	1	225919877	225924340	NA	@ENSG00000000971_CFH_Chr1_196651878_196747504_+=intron_variant;intron_variant,non_coding_transcript_variant	-0.24908	0.0344698	12.3034	6	-	trans	NotIncludedInSun	NA	NA	1	Old	Yes	1	SeqId_18328_36=chr1:196701627:C:T	Validated	No	Yes	SeqId_18328_36=chr1:196701627:C:T	No	NA	NA	NA
3_93	SeqId_7986_98	NALD2	N-acetylated-alpha-linked acidic dipeptidase 2	Q9Y3Q0	10003	NAALAD2	chr3:133761330:C:A	rs8177252	3	133260655	134265549	chr3	133761330	C	A	0.246946	NAALAD2	11	90131515	90192894	NA	@ENSG00000091513_TF_Chr3_133745956_133796640_+=downstream_gene_variant;intron_variant;upstream_gene_variant*NA_RP11-404G16.2_ChrNA_NA_NA_NA=non_coding_transcript_exon_variant,non_coding_transcript_variant	0.296846	0.0388409	13.6719	12	+	trans	3:132439828-134553272:3_39	0.475477	1	1	Old	Yes	2	SeqId_7986_98=chr3:133775510:C:T	Validated	No	Yes	SeqId_7986_98=chr3:133775510:C:T	No	NA	NA	NA
6_94	SeqId_9266_1	sTREM-1	Triggering receptor expressed on myeloid cells 1	Q9NP99	54210	TREM1	chr6:41268116:G:A	rs112984994	6	40177436	41878547	chr6	41268116	G	A	0.0221708	TREM1	6	41267926	41286719	#@ENSG00000124731_TREM1_Chr6_41267926_41286719_-=intron_variant	NA_RP1-229K20.5_ChrNA_NA_NA_NA=downstream_gene_variant	1.30865	0.109809	32.0179	103	-	cis	6:40054261-42299330:6_08	0.757709	1	2	Old	No	0	SeqId_9266_1=chr6:41291696:T:A	NA	1	Yes	SeqId_9266_1=chr6:41291696:T:A	No	NA	NA	NA
22_95	SeqId_10512_13	IL3RB	Cytokine receptor common subunit beta	P32927	1439	CSF2RB	chr22:36935263:A:G	rs2239749	22	36377414	37446336	chr22	36935263	A	G	0.24459	CSF2RB	22	36913628	36940449	#@ENSG00000100368_CSF2RB_Chr22_36913628_36940449_+=downstream_gene_variant;intron_variant	NA	-0.709707	0.0375037	79.1378	39	+	cis	22:36328476-38332003:22_16	0.53352	1	1	Old	Yes	1	SeqId_10512_13=chr22:36935263:A:G	Validated	1	Yes	SeqId_10512_13=chr22:36935263:A:G	No	NA	NA	NA
17_18	SeqId_7128_9	VWA2	von Willebrand factor A domain-containing protein 2	Q5GFL6	340706	VWA2	chr17:28367840:G:A	rs704	17	27785970	28898249	chr17	28367840	G	A	0.536911	VWA2	10	114239330	114291513	NA	ENSG00000274529_SEBOX_Chr17_28364268_28365244_-=upstream_gene_variant*@ENSG00000109072_VTN_Chr17_28367276_28373091_-=downstream_gene_variant;missense_variant*NA_CTB-96E2.2_ChrNA_NA_NA_NA=missense_variant*NA_CTB-96E2.3_ChrNA_NA_NA_NA=intron_variant,non_coding_transcript_variant*NA_CTB-96E2.7_ChrNA_NA_NA_NA=upstream_gene_variant*ENSG00000244045_TMEM199_Chr17_28357581_28363683_+=downstream_gene_variant*@ENSG00000004139_SARM1_Chr17_28364356_28404049_+=intron_variant,non_coding_transcript_variant;upstream_gene_variant	-0.344136	0.0330682	24.6369	42	+	trans	NotIncludedInSun	NA	NA	1	Old	Yes	1	SeqId_7128_9=chr17:28367840:G:A	Validated	1	Yes	SeqId_7128_9=chr17:28367840:G:A	No	NA	NA	NA
1_14	SeqId_6961_14	IGFL3	Insulin growth factor-like family member 3	Q6UXB1	388555	IGFL3	chr1:196688284:A:G	rs10922092	1	196177046	197235502	chr1	196688284	A	G	0.577071	IGFL3	19	46120071	46124674	NA	@ENSG00000000971_CFH_Chr1_196651878_196747504_+=intron_variant;intron_variant,non_coding_transcript_variant	-0.302756	0.0344719	17.7969	68	-	trans	1:195646176-197672473:1_78	0.52236	1	1	Old	Yes	1	SeqId_6961_14=chr1:196697958:A:T	Validated	1	Yes	SeqId_6961_14=chr1:196697958:A:T	No	NA	NA	NA
9_13	SeqId_6961_14	IGFL3	Insulin growth factor-like family member 3	Q6UXB1	388555	IGFL3	chr9:120990518:C:T	rs41311877	9	120471726	121566185	chr9	120990518	C	T	0.0673236	IGFL3	19	46120071	46124674	NA	@ENSG00000106804_C5_Chr9_120952335_121050276_-=intron_variant	0.522202	0.0650245	15.0141	14	-	trans	Without_overlap_Sun	0	0	1	Old	No	0	NA	NA	No	No	NA	No	NA	NA	NA
19_96	SeqId_17441_4	Alkaline phosphatase, intestine	Intestinal-type alkaline phosphatase	P09923	248	ALPI	chr19:48702851:C:G	rs679574	19	48202851	49212967	chr19	48702851	C	G	0.496147	ALPI	2	232456123	232460032	NA	@ENSG00000176920_FUT2_Chr19_48695971_48705950_+=intron_variant	-0.305007	0.0330702	19.5393	35	+	trans	NotIncludedInSun	NA	NA	1	Old	Yes	2	SeqId_17441_4=chr19:48703417:G:A	Validated	1	Yes	SeqId_17441_4=chr19:48703417:G:A	No	NA	NA	NA
19_70	SeqId_8760_10	DCNL5	DCN1-like protein 5	Q9BTE7	84259	DCUN1D5	chr19:44908684:T:C	rs429358	19	44383777	45427023	chr19	44908684	T	C	0.219569	DCUN1D5	11	103062076	103092215	NA	@ENSG00000130203_APOE_Chr19_44905754_44909393_+=downstream_gene_variant;missense_variant*ENSG00000130204_TOMM40_Chr19_44890569_44903689_+=downstream_gene_variant*NA_CTB-129P6.7_ChrNA_NA_NA_NA=upstream_gene_variant	-0.581161	0.0410759	44.7193	43	-	trans	Without_overlap_Sun	0	0	1	Old	Yes	1	SeqId_8760_10=chr19:44908684:T:C	Validated	1	Yes	SeqId_8760_10=chr19:44908684:T:C	No	NA	NA	NA
6_97	SeqId_15480_2	VNN2	Vascular non-inflammatory molecule 2	O95498	8875	VNN2	chr6:132752286:G:A	rs35229014	6	132216722	133459762	chr6	132752286	G	A	0.120533	VNN2	6	132743870	132763459	#@ENSG00000112303_VNN2_Chr6_132743870_132763459_-=downstream_gene_variant;intron_variant;intron_variant,NMD_transcript_variant	NA_RP1-55C23.7_ChrNA_NA_NA_NA=upstream_gene_variant	0.601944	0.0488357	34.1824	92	-	cis	NotIncludedInSun	NA	NA	3	Old	Yes	1	SeqId_15480_2=chr6:132754858:C:A	Validated	No	Yes	SeqId_15480_2=chr6:132754858:C:A	No	NA	NA	NA
13_98	SeqId_19145_4	MREG	Melanoregulin	Q8N565	55686	MREG	chr13:46066832:A:G	rs71307663;rs7334547	13	45422617	46610746	chr13	46066832	A	G	0.39031	MREG	2	215942805	216034096	NA	@ENSG00000235903_CPB2-AS1_Chr13_46052806_46113332_+=intron_variant,non_coding_transcript_variant*@ENSG00000080618_CPB2_Chr13_46053195_46105033_-=intron_variant	0.578559	0.0336788	65.4164	310	-	trans	NotIncludedInSun	NA	NA	2	Old	Yes	2	SeqId_19145_4=chr13:46070739:C:T	Validated	1	Yes	SeqId_19145_4=chr13:46070739:C:T	No	NA	NA	NA
9_13	SeqId_13083_18	SYVC	Valine--tRNA ligase	P26640	7407	VARS	chr9:120989438:G:T	rs41311889	9	120481434	121495921	chr9	120989438	G	T	0.0673228	VARS	6	31777518	31795953	NA	@ENSG00000106804_C5_Chr9_120952335_121050276_-=intron_variant	0.464716	0.0650272	12.0505	10	-	trans	Without_overlap_Sun	0	0	1	Old	No	0	NA	NA	No	No	NA	No	NA	NA	NA
19_99	SeqId_13083_18	SYVC	Valine--tRNA ligase	P26640	7407	VARS	chr19:44945208:T:G	rs5167	19	44437272	45501091	chr19	44945208	T	G	0.448086	VARS	6	31777518	31795953	NA	@ENSG00000224916_APOC4-APOC2_Chr19_44942238_44949565_+=intron_variant;missense_variant,NMD_transcript_variant;upstream_gene_variant*NA_CTB-129P6.11_ChrNA_NA_NA_NA=downstream_gene_variant*ENSG00000234906_APOC2_Chr19_44945982_44949565_+=upstream_gene_variant*@ENSG00000267467_APOC4_Chr19_44942238_44945496_+=downstream_gene_variant;missense_variant	0.517292	0.0340796	51.3118	56	-	trans	19:44401868-46675180:19_40	0.46796	1	1	Old	Yes	1	SeqId_13083_18=chr19:44945208:T:G	Validated	1	Yes	SeqId_13083_18=chr19:44945208:T:G	No	NA	NA	NA
7_100	SeqId_6965_19	CNTP2	Contactin-associated protein-like 2	Q9UHC6	26047	CNTNAP2	chr7:145666089:G:C	rs6979892	7	144977826	146185166	chr7	145666089	G	C	0.705722	CNTNAP2	7	146116002	148420998	NA	intergenic_variant	-0.363517	0.0354702	23.9202	400	+	cis	7:144173976-146416393:7_28	0.53841	1	1	Old	Yes	1	SeqId_6965_19=chr7:145636912:C:T	Validated	1	Yes	SeqId_6965_19=chr7:145636912:C:T	No	NA	NA	NA
16_101	SeqId_9316_67	WFDC1	WAP four-disulfide core domain protein 1	Q9HC57	58189	WFDC1	chr16:84294888:C:T	rs400345	16	83775304	84815261	chr16	84294888	C	T	0.252216	WFDC1	16	84294646	84329851	#@ENSG00000103175_WFDC1_Chr16_84294646_84329851_+=5_prime_UTR_variant;upstream_gene_variant	NA_RP11-558A11.2_ChrNA_NA_NA_NA=downstream_gene_variant	-0.538592	0.038569	43.5899	100	+	cis	NotIncludedInSun	NA	NA	3	Old	Yes	1	SeqId_9316_67=chr16:84294888:C:T	Validated	1	Yes	SeqId_9316_67=chr16:84294888:C:T	No	NA	NA	NA
2_102	SeqId_4559_64	KYNU	Kynureninase	Q16719	8942	KYNU	chr2:143041352:T:G	rs61665191	2	142471023	143590961	chr2	143041352	T	G	0.132983	KYNU	2	142877498	143055832	#@ENSG00000115919_KYNU_Chr2_142877498_143055832_+=intron_variant	NA	-0.6805	0.0485824	43.8509	71	+	cis	2:142745800-144888559:2_20	0.522662	1	1	Old	Yes	1	SeqId_4559_64=chr2:143036245:G:A	Validated	1	Yes	SeqId_4559_64=chr2:143036245:G:A	No	NA	NA	NA
17_18	SeqId_17384_110	K6PF	ATP-dependent 6-phosphofructokinase, muscle type	P08237	5213	PFKM	chr17:28367840:G:A	rs704	17	27785970	28898249	chr17	28367840	G	A	0.536911	PFKM	12	48105139	48146404	NA	ENSG00000274529_SEBOX_Chr17_28364268_28365244_-=upstream_gene_variant*@ENSG00000109072_VTN_Chr17_28367276_28373091_-=downstream_gene_variant;missense_variant*NA_CTB-96E2.2_ChrNA_NA_NA_NA=missense_variant*NA_CTB-96E2.3_ChrNA_NA_NA_NA=intron_variant,non_coding_transcript_variant*NA_CTB-96E2.7_ChrNA_NA_NA_NA=upstream_gene_variant*ENSG00000244045_TMEM199_Chr17_28357581_28363683_+=downstream_gene_variant*@ENSG00000004139_SARM1_Chr17_28364356_28404049_+=intron_variant,non_coding_transcript_variant;upstream_gene_variant	0.361923	0.0331248	27.0627	24	+	trans	NotIncludedInSun	NA	NA	1	Old	Yes	1	SeqId_17384_110=chr17:28367840:G:A	Validated	1	Yes	SeqId_17384_110=chr17:28367840:G:A	No	NA	NA	NA
1_14	SeqId_12329_21	KS6A1	Ribosomal protein S6 kinase alpha-1	Q15418	6195	RPS6KA1	chr1:196690107:C:T	rs1061170	1	195712956	197692082	chr1	196690107	C	T	0.625105	RPS6KA1	1	26529761	26575030	NA	@ENSG00000000971_CFH_Chr1_196651878_196747504_+=missense_variant;non_coding_transcript_exon_variant,non_coding_transcript_variant	-0.899409	0.0352613	142.783	486	+	trans	NotIncludedInSun	NA	NA	1	Old	Yes	1	SeqId_12329_21=chr1:196740093:A:T	Validated	1	Yes	SeqId_12329_21=chr1:196740093:A:T	No	NA	NA	NA
6_103	SeqId_16300_4	TREM2	Triggering receptor expressed on myeloid cells 2	Q9NZC2	54209	TREM2	chr6:41161893:C:T	rs61333415	6	40444692	41830592	chr6	41161893	C	T	0.123615	TREM2	6	41158506	41163186	#@ENSG00000095970_TREM2_Chr6_41158506_41163186_-=intron_variant	NA	-1.00594	0.0494317	91.3339	313	-	cis	NotIncludedInSun	NA	NA	1	Old	No	0	NA	NA	No	Yes	NA	No	NA	NA	NA
11_104	SeqId_16300_4	TREM2	Triggering receptor expressed on myeloid cells 2	Q9NZC2	54209	TREM2	chr11:60302703:A:G	rs6591561	11	59800671	60809287	chr11	60302703	A	G	0.305489	TREM2	6	41158506	41163186	NA	@ENSG00000110079_MS4A4A_Chr11_60280541_60308972_+=3_prime_UTR_variant,NMD_transcript_variant;downstream_gene_variant;intron_variant;missense_variant;upstream_gene_variant	-0.283691	0.0356803	14.7325	5	-	trans	NotIncludedInSun	NA	NA	1	Old	Yes	1	SeqId_16300_4=chr11:60173126:T:A	Validated	No	Yes	SeqId_16300_4=chr11:60173126:T:A	No	NA	NA	NA
19_105	SeqId_9297_12	B3GN8	UDP-GlcNAc:betaGal beta-1,3-N-acetylglucosaminyltransferase 8	Q7Z7M8	374907	B3GNT8	chr19:41426370:T:C	rs284662	19	40842442	41941823	chr19	41426370	T	C	0.826475	B3GNT8	19	41425359	41428730	#@ENSG00000177191_B3GNT8_Chr19_41425359_41428730_-=intron_variant,non_coding_transcript_variant;missense_variant;non_coding_transcript_exon_variant,non_coding_transcript_variant	ENSG00000248098_BCKDHA_Chr19_41397460_41425005_+=downstream_gene_variant;intron_variant*NA_CTC-435M10.3_ChrNA_NA_NA_NA=downstream_gene_variant*NA_CTC-435M10.6_ChrNA_NA_NA_NA=downstream_gene_variant*NA_ATP5SL_ChrNA_NA_NA_NA=downstream_gene_variant	0.783282	0.0446108	68.2877	108	-	cis	19:40848421-42947635:19_28	0.523711	1	2	Old	Yes	1	SeqId_9297_12=chr19:41426707:C:T	Validated	1	Yes	SeqId_9297_12=chr19:41426707:C:T	No	NA	NA	NA
1_106	SeqId_4831_4	sL-Selectin	L-Selectin	P14151	6402	SELL	chr1:169696491:T:C	rs2223286	1	169185938	170245126	chr1	169696491	T	C	0.600757	SELL	1	169690667	169711698	#@ENSG00000188404_SELL_Chr1_169690667_169711698_-=intron_variant;intron_variant,non_coding_transcript_variant	@ENSG00000000460_C1orf112_Chr1_169662007_169854080_+=intron_variant,non_coding_transcript_variant	-0.448011	0.0338662	39.2232	12	-	cis	1:168525808-171054629:1_68	0.418847	1	1	Old	Yes	1	SeqId_4831_4=chr1:169697846:G:A	Validated	1	Yes	SeqId_4831_4=chr1:169697846:G:A	Yes	No	NA	NA
7_107	SeqId_13067_5	KGP1B	cGMP-dependent protein kinase 1, beta isozyme	Q13976	5592	PRKG1	chr7:95313453:A:C	rs2299257	7	94801079	95819529	chr7	95313453	A	C	0.580903	PRKG1	10	50990891	52298350	NA	@ENSG00000005421_PON1_Chr7_95297676_95324707_-=intron_variant;intron_variant,NMD_transcript_variant;intron_variant,non_coding_transcript_variant	0.340362	0.0334115	23.6445	22	+	trans	7:93934200-95946255:7_15	0.506174	1	1	Old	Yes	1	SeqId_13067_5=chr7:95305886:CA:C	Validated	1	Yes	SeqId_13067_5=chr7:95305886:CA:C	No	NA	NA	NA
5_108	SeqId_13067_5	KGP1B	cGMP-dependent protein kinase 1, beta isozyme	Q13976	5592	PRKG1	chr5:42808269:T:C	rs72554691	5	42126254	43357019	chr5	42808269	T	C	0.0343044	PRKG1	10	50990891	52298350	NA	NA_SEPP1_ChrNA_NA_NA_NA=intron_variant,non_coding_transcript_variant;missense_variant;non_coding_transcript_exon_variant,non_coding_transcript_variant;upstream_gene_variant*NA_CTD-2325A15.5_ChrNA_NA_NA_NA=downstream_gene_variant	0.875095	0.0922046	20.6396	99	+	trans	Without_overlap_Sun	0	0	1	Old	No	0	NA	NA	No	No	NA	No	NA	NA	NA
4_52	SeqId_2860_19	Karyopherin-a2	Importin subunit alpha-1	P52292	3838	KPNA2	chr4:186236880:G:A	rs3733402	4	185736880	186736880	chr4	186236880	G	A	0.739369	KPNA2	17	68035519	68046842	NA	@ENSG00000164344_KLKB1_Chr4_186208979_186258471_+=missense_variant;non_coding_transcript_exon_variant,non_coding_transcript_variant	-0.261999	0.0379202	11.3122	1	+	trans	NotSigInSun	NA	NA	1	Old	Yes	1	SeqId_2860_19=chr4:186240057:T:C	Validated	No	No	SeqId_2860_19=chr4:186240057:T:C	No	NA	NA	NA	chr4:186236880:G:A,chr5:177409531:A:G	0
5_31	SeqId_2860_19	Karyopherin-a2	Importin subunit alpha-1	P52292	3838	KPNA2	chr5:177409531:A:G	rs1801020	5	176909531	177915473	chr5	177409531	A	G	0.551695	KPNA2	17	68035519	68046842	NA	@ENSG00000198055_GRK6_Chr5_177403204_177442901_+=intron_variant*@ENSG00000131187_F12_Chr5_177402140_177409576_-=5_prime_UTR_variant;upstream_gene_variant	-0.292539	0.0339832	17.1301	4	+	trans	NotSigInSun	NA	NA	1	Old	No	0	NA	NA	No	No	NA	No	NA	NA	NA
1_109	SeqId_17332_3	ARHL2	Poly(ADP-ribose) glycohydrolase ARH3	Q9NX46	54936	ADPRHL2	chr1:36092018:G:A	rs2236387	1	35366914	36609726	chr1	36092018	G	A	0.255527	ADPRHL2	1	36088875	36093932	#@ENSG00000116863_ADPRHL2_Chr1_36088875_36093932_+=missense_variant	ENSG00000171812_COL8A2_Chr1_36095236_36125220_-=downstream_gene_variant*ENSG00000092850_TEKT2_Chr1_36084075_36088275_+=downstream_gene_variant	0.460811	0.0381773	32.8193	51	+	cis	NotIncludedInSun	NA	NA	1	Old	No	0	NA	Diff_Bonf	No	Yes	Diff_Bonf	No	NA	NA	NA
1_14	SeqId_2878_66	YES	Tyrosine-protein kinase Yes	P07947	7525	YES1	chr1:196689149:T:C	rs7529589	1	196185194	197208613	chr1	196689149	T	C	0.577642	YES1	18	721588	812546	NA	@ENSG00000000971_CFH_Chr1_196651878_196747504_+=intron_variant;intron_variant,non_coding_transcript_variant	-0.258042	0.034365	13.2244	16	-	trans	NotSigInSun	NA	NA	1	Old	Yes	1	SeqId_2878_66=chr1:196695521:C:T	Validated	No	Yes	SeqId_2878_66=chr1:196695521:C:T	No	NA	NA	NA
1_14	SeqId_9043_7	TFP11	Tuftelin-interacting protein 11	Q9UBB9	24144	TFIP11	chr1:196686613:A:C	rs10801553	1	196185194	197208613	chr1	196686613	A	C	0.634439	TFIP11	22	26491225	26512505	NA	@ENSG00000000971_CFH_Chr1_196651878_196747504_+=intron_variant;intron_variant,non_coding_transcript_variant	-0.255846	0.0354043	12.3045	17	-	trans	NotSigInSun	NA	NA	1	Old	Yes	1	SeqId_9043_7=chr1:196695521:C:T	Validated	No	Yes	SeqId_9043_7=chr1:196695521:C:T	No	NA	NA	NA
11_12	SeqId_17372_5	4EBP1	Eukaryotic translation initiation factor 4E-binding protein 1	Q13541	1978	EIF4EBP1	chr11:6440254:G:A	rs12117	11	5913677	6953459	chr11	6440254	G	A	0.052318	EIF4EBP1	8	38030341	38060365	NA	@ENSG00000110169_HPX_Chr11_6431049_6442617_-=downstream_gene_variant;intron_variant,non_coding_transcript_variant;missense_variant;non_coding_transcript_exon_variant,non_coding_transcript_variant;upstream_gene_variant	1.04537	0.0742905	44.2448	32	+	trans	NotIncludedInSun	NA	NA	1	Old	No	0	NA	NA	No	No	NA	No	NA	NA	NA
17_110	SeqId_9197_4	LEG9	Galectin-9	O00182	3965	LGALS9	chr17:27627330:T:C	rs4794970	17	27087284	28252369	chr17	27627330	T	C	0.236861	LGALS9	17	27629798	27649560	#ENSG00000168961_LGALS9_Chr17_27629798_27649560_+=upstream_gene_variant	ENSG00000141068_KSR1_Chr17_27456470_27626438_+=downstream_gene_variant*NA_RP11-19P22.8_ChrNA_NA_NA_NA=upstream_gene_variant*ENSG00000265041_AC015688.3_Chr17_27666749_27672803_-=intron_variant,NMD_transcript_variant	-0.312619	0.03858	15.2712	65	+	cis	17:24954356-26992277:17_11	0.571703	1	1	Old	Yes	1	SeqId_9197_4=chr17:27633297:CACACATGGA:C	Validated	No	Yes	SeqId_9197_4=chr17:27633297:CACACATGGA:C	Yes	No	NA	NA
9_40	SeqId_2816_50	BCAM	Basal Cell Adhesion Molecule	P50895	4059	BCAM	chr9:133257367:C:A	rs8176722	9	132752520	133774084	chr9	133257367	C	A	0.135369	BCAM	19	44809059	44821421	NA	@ENSG00000175164_ABO_Chr9_133250401_133275219_-=intron_variant;intron_variant,non_coding_transcript_variant	0.523148	0.0480862	26.84	25	+	trans	9:135130855-137142185:9_21	0.507919	1	1	Old	Yes	1	SeqId_2816_50=chr9:133255354:C:T	Validated	1	Yes	SeqId_2816_50=chr9:133255354:C:T	No	NA	NA	NA
11_111	SeqId_8258_22	UXS1	UDP-glucuronic acid decarboxylase 1	Q8NBZ7	80146	UXS1	chr11:76784469:G:T	rs3758712	11	76280017	77299561	chr11	76784469	G	T	0.0581088	UXS1	2	106093303	106194339	NA	NA_RP11-21L23.3_ChrNA_NA_NA_NA=upstream_gene_variant*@ENSG00000182704_TSKU_Chr11_76782251_76798154_+=intron_variant	-0.694266	0.0696596	22.6706	9	-	trans	NotSigInSun	NA	NA	1	Old	No	0	NA	NA	No	Yes	NA	No	NA	NA	NA
9_112	SeqId_17836_17	S100A16	Protein S100-A16	Q96FQ6	140576	S100A16	chr9:133257521:T:TC	rs8176719	9	132757367	133773813	chr9	133257521	T	TC	0.290307	S100A16	1	153606886	153613145	NA	@ENSG00000175164_ABO_Chr9_133250401_133275219_-=frameshift_variant,splice_region_variant,intron_variant;non_coding_transcript_exon_variant,non_coding_transcript_variant	0.313817	0.0362963	17.2728	4	-	trans	NotIncludedInSun	NA	NA	1	Old	Yes	1	SeqId_17836_17=chr9:133274084:C:T	Validated	No	Yes	SeqId_17836_17=chr9:133274084:C:T	No	NA	NA	NA
17_113	SeqId_4990_87	GP1BA	Platelet glycoprotein Ib alpha chain	P07359	2811	GP1BA	chr17:4933086:C:T	rs6065	17	4433086	5437573	chr17	4933086	C	T	0.249482	GP1BA	17	4932297	4935030	#@ENSG00000185245_GP1BA_Chr17_4932297_4935030_+=missense_variant	ENSG00000108528_SLC25A11_Chr17_4937130_4940251_-=downstream_gene_variant	0.287388	0.0385875	13.0224	2	+	cis	17:3826592-5826592:17_05	0.502243	1	1	Old	Yes	1	SeqId_4990_87=chr17:4937573:G:A	Validated	1	Yes	SeqId_4990_87=chr17:4937573:G:A	No	NA	NA	NA
19_114	SeqId_3194_36	GPVI	Platelet glycoprotein VI	Q9HCN6	51206	GP6	chr19:55025227:G:A	rs1613662	19	54525227	55527704	chr19	55025227	G	A	0.768256	GP6	19	55013705	55038264	#@ENSG00000088053_GP6_Chr19_55013705_55038264_-=downstream_gene_variant;intron_variant;missense_variant	NA_CTC-550B14.6_ChrNA_NA_NA_NA=downstream_gene_variant*NA_CTC-550B14.7_ChrNA_NA_NA_NA=intron_variant,non_coding_transcript_variant;upstream_gene_variant	0.31915	0.0399536	14.8629	2	-	cis	NotIncludedInSun	NA	NA	1	Old	Yes	1	SeqId_3194_36=chr19:55027612:T:C	Validated	No	Yes	SeqId_3194_36=chr19:55027612:T:C	No	NA	NA	NA
17_18	SeqId_13946_8	DDX23	Probable ATP-dependent RNA helicase DDX23	Q9BUQ8	NA	DDX23	chr17:28367840:G:A	rs704	17	27785970	28891573	chr17	28367840	G	A	0.536911	DDX23	12	48829764	48852842	NA	ENSG00000274529_SEBOX_Chr17_28364268_28365244_-=upstream_gene_variant*@ENSG00000109072_VTN_Chr17_28367276_28373091_-=downstream_gene_variant;missense_variant*NA_CTB-96E2.2_ChrNA_NA_NA_NA=missense_variant*NA_CTB-96E2.3_ChrNA_NA_NA_NA=intron_variant,non_coding_transcript_variant*NA_CTB-96E2.7_ChrNA_NA_NA_NA=upstream_gene_variant*ENSG00000244045_TMEM199_Chr17_28357581_28363683_+=downstream_gene_variant*@ENSG00000004139_SARM1_Chr17_28364356_28404049_+=intron_variant,non_coding_transcript_variant;upstream_gene_variant	0.326943	0.033104	22.2775	23	-	trans	NotIncludedInSun	NA	NA	1	Old	Yes	1	SeqId_13946_8=chr17:28367840:G:A	Validated	1	Yes	SeqId_13946_8=chr17:28367840:G:A	No	NA	NA	NA
16_115	SeqId_9837_60	NAD(P)H dehydrogenase	NAD(P)H dehydrogenase [quinone] 1	P15559	1728	NQO1	chr16:69680054:C:G	rs112668868	16	69013838	70404545	chr16	69680054	C	G	0.194457	NQO1	16	69706996	69726951	NA	@ENSG00000102908_NFAT5_Chr16_69565094_69704666_+=intron_variant;intron_variant,NMD_transcript_variant;intron_variant,non_coding_transcript_variant	-0.695353	0.0410197	63.7279	374	-	cis	16:68543117-71733292:16_17	0.435934	1	2	Old	Yes	1	SeqId_9837_60=chr16:69711242:G:A	Validated	1	Yes	SeqId_9837_60=chr16:69711242:G:A	No	NA	NA	NA
1_14	SeqId_12415_122	EDF1	Endothelial differentiation-related factor 1	O60869	8721	EDF1	chr1:196695125:T:G	rs12033127	1	196185194	197208613	chr1	196695125	T	G	0.570546	EDF1	9	136862119	136866286	NA	@ENSG00000000971_CFH_Chr1_196651878_196747504_+=intron_variant;intron_variant,non_coding_transcript_variant	-0.238002	0.0343781	11.3547	6	-	trans	Without_overlap_Sun	0	0	1	Old	Yes	1	SeqId_12415_122=chr1:196695521:C:T	Validated	No	Yes	SeqId_12415_122=chr1:196695521:C:T	No	NA	NA	NA
20_116	SeqId_6392_7	WISP-2	WNT1-inducible-signaling pathway protein 2	O76076	8839	WISP2	chr20:44718925:G:A	rs6031762	20	44218925	45218925	chr20	44718925	G	A	0.527431	WISP2	20	44714844	44728509	#@ENSG00000064205_WISP2_Chr20_44714844_44728509_+=intron_variant;intron_variant,non_coding_transcript_variant;upstream_gene_variant	@ENSG00000244558_KCNK15-AS1_Chr20_44694892_44746021_-=intron_variant,non_coding_transcript_variant	-0.255779	0.0345133	12.902	1	+	cis	NotIncludedInSun	NA	NA	1	Old	Yes	3	NA	Validated	No	Yes	Validated	No	NA	NA	NA
1_117	SeqId_6352_8	INSRR	Insulin receptor-related protein	P14616	3645	INSRR	chr1:169528054:C:T	rs6026	1	168633363	170028054	chr1	169528054	C	T	0.0288616	INSRR	1	156840063	156859018	NA	@ENSG00000198734_F5_Chr1_169514166_169586588_-=missense_variant	0.849039	0.0971345	17.6358	65	-	trans	NotIncludedInSun	NA	NA	1	Old	No	0	NA	NA	No	Yes	NA	No	NA	NA	NA
10_118	SeqId_9459_7	Fas, soluble	Tumor necrosis factor receptor superfamily member 6	P25445	355	FAS	chr10:89010797:A:G	rs28362322	10	88109083	89517906	chr10	89010797	A	G	0.0101419	FAS	10	88990582	89015785	#@ENSG00000026103_FAS_Chr10_88990582_89015785_+=downstream_gene_variant;intron_variant;intron_variant,NMD_transcript_variant;missense_variant;non_coding_transcript_exon_variant,non_coding_transcript_variant;synonymous_variant,NMD_transcript_variant	NA	-1.97211	0.165533	31.9983	20	+	cis	10:89740552-91903281:10_33	0.65141	1	1	Old	No	0	SeqId_9459_7=chr10:89009208:A:G	NA	1	Yes	SeqId_9459_7=chr10:89009208:A:G	No	NA	NA	NA
19_119	SeqId_2938_55	Deprecated	NA	P02649	NA	NA	chr19:44892457:T:C	rs157581	19	44384984	45415533	chr19	44892457	T	C	0.456549	NA	NA	NA	NA	NA	NA_CTB-129P6.4_ChrNA_NA_NA_NA=upstream_gene_variant*@ENSG00000130204_TOMM40_Chr19_44890569_44903689_+=downstream_gene_variant;synonymous_variant;upstream_gene_variant*NA_PVRL2_ChrNA_NA_NA_NA=downstream_gene_variant	-0.277725	0.0345506	15.0403	12	NA	trans	NotIncludedInSun	NA	NA	1	Old	No	0	SeqId_2938_55=chr19:44913574:T:G	Diff_Bonf	1	Yes	SeqId_2938_55=chr19:44913574:T:G	No	NA	NA	NA
18_120	SeqId_17773_26	SNAG	Gamma-soluble NSF attachment protein	Q99747	8774	NAPG	chr18:10530635:G:A	rs79571208	18	10019193	11030635	chr18	10530635	G	A	0.144366	NAPG	18	10525905	10552761	#@ENSG00000134265_NAPG_Chr18_10525905_10552761_+=intron_variant;intron_variant,NMD_transcript_variant;intron_variant,non_coding_transcript_variant	NA	0.321206	0.0461811	11.4539	4	+	cis	NotIncludedInSun	NA	NA	1	Old	No	0	NA	NA	No	Yes	NA	No	NA	NA	NA
19_70	SeqId_9853_3	IFIT2	Interferon-induced protein with tetratricopeptide repeats 2	P09913	3433	IFIT2	chr19:44908684:T:C	rs429358	19	44408684	45408684	chr19	44908684	T	C	0.219569	IFIT2	10	89283694	89309276	NA	@ENSG00000130203_APOE_Chr19_44905754_44909393_+=downstream_gene_variant;missense_variant*ENSG00000130204_TOMM40_Chr19_44890569_44903689_+=downstream_gene_variant*NA_CTB-129P6.7_ChrNA_NA_NA_NA=upstream_gene_variant	-0.301786	0.0410212	12.7251	1	+	trans	NotSigInSun	NA	NA	1	Old	Yes	1	SeqId_9853_3=chr19:44908684:T:C	Validated	1	Yes	SeqId_9853_3=chr19:44908684:T:C	No	NA	NA	NA
7_121	SeqId_9959_60	TM59L	Transmembrane protein 59-like	Q9UK28	25789	TMEM59L	chr7:95308384:T:TAA	rs3917539;rs397841820	7	94783456	95864022	chr7	95308384	T	TAA	0.665682	TMEM59L	19	18607430	18621039	NA	@ENSG00000005421_PON1_Chr7_95297676_95324707_-=downstream_gene_variant;intron_variant;intron_variant,NMD_transcript_variant	0.401263	0.0352873	29.2357	26	+	trans	Without_overlap_Sun	0	0	1	Old	Yes	1	SeqId_9959_60=chr7:95305886:CA:C	Validated	1	Yes	SeqId_9959_60=chr7:95305886:CA:C	No	NA	NA	NA
19_122	SeqId_15544_25	kallikrein 14	Kallikrein-14	Q9P0G3	43847	KLK14	chr19:51075198:GA:G	rs201947408;rs756049444	19	50575198	51581646	chr19	51075198	GA	G	0.0183704	KLK14	19	51077495	51084245	#ENSG00000129437_KLK14_Chr19_51077495_51084245_-=downstream_gene_variant	NA	1.06958	0.128801	15.9975	3	-	cis	NotIncludedInSun	NA	NA	1	Old	No	0	NA	NA	No	Yes	NA	No	NA	NA	NA
2_123	SeqId_12396_19	HIBCH	3-hydroxyisobutyryl-CoA hydrolase, mitochondrial	Q6NVY1	26275	HIBCH	chr2:190319749:A:G	rs291466	2	189690540	190843621	chr2	190319749	A	G	0.461783	HIBCH	2	190189735	190344193	#@ENSG00000198130_HIBCH_Chr2_190189735_190344193_-=5_prime_UTR_variant;intron_variant;start_lost	NA	0.373372	0.0326082	29.6299	174	-	cis	NotIncludedInSun	NA	NA	1	Old	Yes	1	SeqId_12396_19=chr2:190319749:A:G	Validated	1	Yes	SeqId_12396_19=chr2:190319749:A:G	Yes	Yes	0.9337	chr2:190319749:A:G
17_124	SeqId_3044_3	PARC	C-C motif chemokine 18	P55774	6362	CCL18	chr17:36064257:A:G	rs2015086	17	35538199	36605530	chr17	36064257	A	G	0.379316	CCL18	17	36064280	36072032	#ENSG00000275385_CCL18_Chr17_36064280_36072032_+=upstream_gene_variant	NA	0.433009	0.0339248	36.5831	28	+	cis	NotIncludedInSun	NA	NA	1	Old	Yes	1	SeqId_3044_3=chr17:36064257:A:G	Validated	1	Yes	SeqId_3044_3=chr17:36064257:A:G	No	NA	NA	NA
11_125	SeqId_15363_32	Apo A-V	Apolipoprotein A-V	Q6Q788	116519	APOA5	chr11:116791691:G:C	rs3135506	11	116143637	117303463	chr11	116791691	G	C	0.0599281	APOA5	11	116789367	116792420	#@ENSG00000110243_APOA5_Chr11_116789367_116792420_-=missense_variant	ENSG00000109917_ZPR1_Chr11_116773799_116788050_-=upstream_gene_variant	1.13682	0.0698758	58.7866	57	-	cis	NotIncludedInSun	NA	NA	1	Old	Yes	1	SeqId_15363_32=chr11:116791691:G:C	Validated	1	Yes	SeqId_15363_32=chr11:116791691:G:C	No	NA	NA	NA
1_14	SeqId_18927_14	RET1G	Retinoic acid early transcript 1G protein	Q6H3X3	353091	RAET1G	chr1:196688284:A:G	rs10922092	1	196185194	197235502	chr1	196688284	A	G	0.577071	RAET1G	6	149916878	149923121	NA	@ENSG00000000971_CFH_Chr1_196651878_196747504_+=intron_variant;intron_variant,non_coding_transcript_variant	-0.265017	0.0344609	13.8335	47	-	trans	NotIncludedInSun	NA	NA	1	Old	Yes	1	SeqId_18927_14=chr1:196701988:G:A	Validated	1	Yes	SeqId_18927_14=chr1:196701988:G:A	No	NA	NA	NA
9_13	SeqId_18927_14	RET1G	Retinoic acid early transcript 1G protein	Q6H3X3	353091	RAET1G	chr9:120982646:T:C	rs115696235	9	120471726	121522527	chr9	120982646	T	C	0.0697354	RAET1G	6	149916878	149923121	NA	@ENSG00000106804_C5_Chr9_120952335_121050276_-=intron_variant;upstream_gene_variant	0.483316	0.0641033	13.3267	12	-	trans	NotIncludedInSun	NA	NA	1	Old	No	0	NA	NA	No	No	NA	No	NA	NA	NA
9_126	SeqId_14708_59	CO8G	Complement component C8 gamma chain	P07360	733	C8G	chr9:136946019:G:T	rs7862602	9	136377455	137472291	chr9	136946019	G	T	0.622716	C8G	9	136945246	136946974	#@ENSG00000176919_C8G_Chr9_136945246_136946974_+=intron_variant;upstream_gene_variant	ENSG00000196642_RABL6_Chr9_136807943_136841187_+=intron_variant*ENSG00000184925_LCN12_Chr9_136949551_136955497_+=upstream_gene_variant*ENSG00000159069_FBXW5_Chr9_136940435_136944696_-=upstream_gene_variant	-0.365971	0.0342558	25.915	87	+	cis	NotIncludedInSun	NA	NA	1	Old	Yes	1	SeqId_14708_59=chr9:136945452:T:G	Validated	1	Yes	SeqId_14708_59=chr9:136945452:T:G	No	NA	NA	NA
1_127	SeqId_14708_59	CO8G	Complement component C8 gamma chain	P07360	733	C8G	chr1:56900377:C:T	rs74075644	1	56356044	57406790	chr1	56900377	C	T	0.0163413	C8G	9	136945246	136946974	NA	@ENSG00000157131_C8A_Chr1_56854806_56918221_+=intron_variant	-1.46174	0.130368	28.4504	11	+	trans	NotIncludedInSun	NA	NA	1	Old	No	0	NA	NA	No	Yes	NA	No	NA	NA	NA
16_128	SeqId_6605_17	IGFALS	Insulin-like growth factor-binding protein complex acid labile subunit	P35858	3483	IGFALS	chr16:1792453:G:A	rs34680334	16	1292453	2292580	chr16	1792453	G	A	0.218209	IGFALS	16	1790413	1794971	#@ENSG00000099769_IGFALS_Chr16_1790413_1794971_-=intron_variant;missense_variant	ENSG00000095906_NUBP2_Chr16_1782901_1789191_+=downstream_gene_variant*@ENSG00000162032_SPSB3_Chr16_1776712_1793700_-=intron_variant*ENSG00000063854_HAGH_Chr16_1795620_1827194_-=downstream_gene_variant	-0.285616	0.0389344	12.6568	2	-	cis	NotIncludedInSun	NA	NA	1	Old	No	0	NA	NA	No	Yes	NA	No	NA	NA	NA
16_129	SeqId_9313_27	CBLN1	Cerebellin-1	P23435	869	CBLN1	chr16:48971047:G:A	rs12596832	16	48220580	49833648	chr16	48971047	G	A	0.397745	CBLN1	16	49277917	49281831	NA	intergenic_variant	-0.863109	0.0339231	142.075	173	-	cis	16:47633159-50255729:16_11	0.615071	1	2	Old	Yes	1	SeqId_9313_27=chr16:48971047:G:A	Validated	1	Yes	SeqId_9313_27=chr16:48971047:G:A	No	NA	NA	NA
10_118	SeqId_5392_73	Fas, soluble	Tumor necrosis factor receptor superfamily member 6	P25445	355	FAS	chr10:89010797:A:G	rs28362322	10	88109083	89718350	chr10	89010797	A	G	0.0101419	FAS	10	88990582	89015785	#@ENSG00000026103_FAS_Chr10_88990582_89015785_+=downstream_gene_variant;intron_variant;intron_variant,NMD_transcript_variant;missense_variant;non_coding_transcript_exon_variant,non_coding_transcript_variant;synonymous_variant,NMD_transcript_variant	NA	-1.90207	0.16564	29.7952	11	+	cis	10:89742008-91903281:10_33	0.744592	1	1	Old	No	0	NA	NA	No	Yes	NA	No	NA	NA	NA
19_130	SeqId_15615_8	LIRB3	Leukocyte immunoglobulin-like receptor subfamily B member 3	O75022	NA	LILRB3	chr19:54217027:A:G	rs3745410	19	53697983	54745748	chr19	54217027	A	G	0.0121724	LILRB3	19	54216278	54223506	#@ENSG00000204577_LILRB3_Chr19_54216278_54223506_-=3_prime_UTR_variant;3_prime_UTR_variant,NMD_transcript_variant;downstream_gene_variant	@ENSG00000170889_RPS9_Chr19_54200742_54249003_+=intron_variant,NMD_transcript_variant	1.72281	0.165805	24.563	53	-	cis	NotIncludedInSun	NA	NA	2	Old	Yes	1	SeqId_15615_8=chr19:54217027:A:G	Validated	1	Yes	SeqId_15615_8=chr19:54217027:A:G	No	NA	NA	NA
1_131	SeqId_15432_1	Otoraplin	Otoraplin	Q9NRC9	56914	OTOR	chr1:196726031:C:T	rs3766405	1	196177046	197435600	chr1	196726031	C	T	0.527144	OTOR	20	16748358	16770062	NA	@ENSG00000000971_CFH_Chr1_196651878_196747504_+=intron_variant;intron_variant,non_coding_transcript_variant	-0.488572	0.0337307	46.8187	261	+	trans	NotIncludedInSun	NA	NA	2	Old	Yes	1	SeqId_15432_1=chr1:196765806:A:C	Validated	No	Yes	SeqId_15432_1=chr1:196765806:A:C	No	NA	NA	NA
9_13	SeqId_17393_13	SCAD	Short-chain specific acyl-CoA dehydrogenase, mitochondrial	P16219	35	ACADS	chr9:120990518:C:T	rs41311877	9	120489438	121495921	chr9	120990518	C	T	0.0673236	ACADS	12	120725735	120740008	NA	@ENSG00000106804_C5_Chr9_120952335_121050276_-=intron_variant	0.448344	0.0650091	11.2737	6	+	trans	NotIncludedInSun	NA	NA	1	Old	No	0	NA	NA	No	No	NA	No	NA	NA	NA
11_132	SeqId_18832_65	SAA2	Serum amyloid A-2 protein	P0DJI9	6289	SAA2	chr11:18259448:C:T	rs10430893	11	17720360	18872355	chr11	18259448	C	T	0.200527	SAA2	11	18239223	18248643	NA	ENSG00000212789_ST13P5_Chr11_18261982_18263091_+=upstream_gene_variant	-0.578505	0.0410508	44.3738	93	-	cis	NotIncludedInSun	NA	NA	1	Old	Yes	1	SeqId_18832_65=chr11:18259448:C:T	Validated	1	Yes	SeqId_18832_65=chr11:18259448:C:T	No	NA	NA	NA
1_133	SeqId_3592_4	CAMK1	Calcium/calmodulin-dependent protein kinase type 1	Q14012	8536	CAMK1	chr1:169539501:A:T	rs3766109	1	168655569	170053393	chr1	169539501	A	T	0.186068	CAMK1	3	9757342	9769992	NA	@ENSG00000198734_F5_Chr1_169514166_169586588_-=intron_variant	-0.959898	0.0426484	111.453	112	-	trans	1:168079004-170522943:1_64	0.571955	1	1	Old	Yes	1	SeqId_3592_4=chr1:169543413:G:A	Validated	1	Yes	SeqId_3592_4=chr1:169543413:G:A	No	NA	NA	NA
7_134	SeqId_7866_11	DJC30	DnaJ homolog subfamily C member 30	Q96LL9	84277	DNAJC30	chr7:73683383:G:A	rs61751896	7	73152010	74205681	chr7	73683383	G	A	0.0397982	DNAJC30	7	73680969	73683453	#@ENSG00000176410_DNAJC30_Chr7_73680969_73683453_-=missense_variant	NA_WBSCR22_ChrNA_NA_NA_NA=splice_region_variant,non_coding_transcript_exon_variant,non_coding_transcript_variant;upstream_gene_variant	0.752768	0.084358	18.3451	49	-	cis	7:71749942-74134026:7_11	0.441961	1	1	Old	Yes	1	SeqId_7866_11=chr7:73673032:A:C	Validated	1	Yes	SeqId_7866_11=chr7:73673032:A:C	No	NA	NA	NA
3_51	SeqId_4811_33	ITI heavy chain H4	Inter-alpha-trypsin inhibitor heavy chain H4	Q14624	3700	ITIH4	chr3:52823074:T:C	rs2535639	3	52299524	53556474	chr3	52823074	T	C	0.374662	ITIH4	3	52812975	52831479	#@ENSG00000055955_ITIH4_Chr3_52812975_52831479_-=downstream_gene_variant;intron_variant;intron_variant,non_coding_transcript_variant;upstream_gene_variant	NA_RP5-966M1.6_ChrNA_NA_NA_NA=intron_variant,NMD_transcript_variant*ENSG00000239799_ITIH4-AS1_Chr3_52823935_52825314_+=upstream_gene_variant	-0.391296	0.0341478	29.6732	154	-	cis	NotIncludedInSun	NA	NA	1	Old	No	0	NA	NA	No	Yes	NA	No	NA	NA	NA
4_52	SeqId_4811_33	ITI heavy chain H4	Inter-alpha-trypsin inhibitor heavy chain H4	Q14624	3700	ITIH4	chr4:186236880:G:A	rs3733402	4	185727233	186743195	chr4	186236880	G	A	0.739369	ITIH4	3	52812975	52831479	NA	@ENSG00000164344_KLKB1_Chr4_186208979_186258471_+=missense_variant;non_coding_transcript_exon_variant,non_coding_transcript_variant	-0.295742	0.0375221	14.4913	5	-	trans	NotIncludedInSun	NA	NA	1	Old	Yes	1	SeqId_4811_33=chr4:186236304:T:G	Validated	No	Yes	SeqId_4811_33=chr4:186236304:T:G	No	NA	NA	NA
5_31	SeqId_4811_33	ITI heavy chain H4	Inter-alpha-trypsin inhibitor heavy chain H4	Q14624	3700	ITIH4	chr5:177409531:A:G	rs1801020	5	176904118	177915473	chr5	177409531	A	G	0.551695	ITIH4	3	52812975	52831479	NA	@ENSG00000198055_GRK6_Chr5_177403204_177442901_+=intron_variant*@ENSG00000131187_F12_Chr5_177402140_177409576_-=5_prime_UTR_variant;upstream_gene_variant	-0.384202	0.0336264	29.5066	6	-	trans	NotIncludedInSun	NA	NA	1	Old	No	0	SeqId_4811_33=chr5:177406305:A:G	NA	1	Yes	SeqId_4811_33=chr5:177406305:A:G	No	NA	NA	NA
1_14	SeqId_4224_7	HNRPQ	Heterogeneous nuclear ribonucleoprotein Q	O60506	10492	SYNCRIP	chr1:196688284:A:G	rs10922092	1	196177046	197345720	chr1	196688284	A	G	0.577071	SYNCRIP	6	85607785	85643792	NA	@ENSG00000000971_CFH_Chr1_196651878_196747504_+=intron_variant;intron_variant,non_coding_transcript_variant	-0.341364	0.034474	22.3896	91	-	trans	Without_overlap_Sun	0	0	1	Old	Yes	1	SeqId_4224_7=chr1:196701709:A:G	Validated	1	Yes	SeqId_4224_7=chr1:196701709:A:G	No	NA	NA	NA
9_13	SeqId_4224_7	HNRPQ	Heterogeneous nuclear ribonucleoprotein Q	O60506	10492	SYNCRIP	chr9:120990518:C:T	rs41311877	9	120471726	121591987	chr9	120990518	C	T	0.0673236	SYNCRIP	6	85607785	85643792	NA	@ENSG00000106804_C5_Chr9_120952335_121050276_-=intron_variant	0.607368	0.0650285	20.0163	35	-	trans	Without_overlap_Sun	0	0	1	Old	No	0	NA	NA	No	No	NA	No	NA	NA	NA
9_135	SeqId_18295_102	GRHPR	Glyoxylate reductase/hydroxypyruvate reductase	Q9UBQ7	9380	GRHPR	chr9:37429747:G:A	rs12002324	9	36929747	37961549	chr9	37429747	G	A	0.0394172	GRHPR	9	37422666	37436990	#@ENSG00000137106_GRHPR_Chr9_37422666_37436990_+=downstream_gene_variant;missense_variant;missense_variant,NMD_transcript_variant;non_coding_transcript_exon_variant,non_coding_transcript_variant;upstream_gene_variant	ENSG00000236156_CHCHD4P3_Chr9_37434177_37434586_+=upstream_gene_variant	-0.769675	0.0831727	19.6648	4	+	cis	NotIncludedInSun	NA	NA	1	Old	No	0	NA	NA	No	Yes	NA	No	NA	NA	NA
18_136	SeqId_19130_81	SPB8	Serpin B8	P50452	5271	SERPINB8	chr18:63987229:A:G	rs3826616	18	63487229	64487229	chr18	63987229	A	G	0.413252	SERPINB8	18	63969925	64019779	#@ENSG00000166401_SERPINB8_Chr18_63969925_64019779_+=3_prime_UTR_variant;downstream_gene_variant;intron_variant;missense_variant	NA	-0.326458	0.0336248	21.5584	1	+	cis	NotIncludedInSun	NA	NA	1	Old	Yes	1	SeqId_19130_81=chr18:63987229:A:G	Validated	1	Yes	SeqId_19130_81=chr18:63987229:A:G	No	NA	NA	NA
9_13	SeqId_8843_34	MRF	Myelin regulatory factor	Q9Y2G1	745	MYRF	chr9:120982646:T:C	rs115696235	9	120482646	121482646	chr9	120982646	T	C	0.0697354	MYRF	11	61752642	61788518	NA	@ENSG00000106804_C5_Chr9_120952335_121050276_-=intron_variant;upstream_gene_variant	0.436734	0.0641395	11.0079	1	+	trans	NotSigInSun	NA	NA	0	No	NA	NA	NA	NA	NA	No	NA	No	NA	NA	NA
17_18	SeqId_8843_34	MRF	Myelin regulatory factor	Q9Y2G1	745	MYRF	chr17:28367840:G:A	rs704	17	27867840	28867840	chr17	28367840	G	A	0.536911	MYRF	11	61752642	61788518	NA	ENSG00000274529_SEBOX_Chr17_28364268_28365244_-=upstream_gene_variant*@ENSG00000109072_VTN_Chr17_28367276_28373091_-=downstream_gene_variant;missense_variant*NA_CTB-96E2.2_ChrNA_NA_NA_NA=missense_variant*NA_CTB-96E2.3_ChrNA_NA_NA_NA=intron_variant,non_coding_transcript_variant*NA_CTB-96E2.7_ChrNA_NA_NA_NA=upstream_gene_variant*ENSG00000244045_TMEM199_Chr17_28357581_28363683_+=downstream_gene_variant*@ENSG00000004139_SARM1_Chr17_28364356_28404049_+=intron_variant,non_coding_transcript_variant;upstream_gene_variant	0.231547	0.0331353	11.5544	1	+	trans	NotSigInSun	NA	NA	1	Old	Yes	1	SeqId_8843_34=chr17:28367840:G:A	Validated	1	No	SeqId_8843_34=chr17:28367840:G:A	No	NA	NA	NA	chr17:28367840:G:A	0
4_137	SeqId_3617_80	HGFA	Hepatocyte growth factor activator	Q04756	3083	HGFAC	chr4:3449382:G:A	rs2498323	4	2708400	3992408	chr4	3449382	G	A	0.107691	HGFAC	4	3441887	3449495	#@ENSG00000109758_HGFAC_Chr4_3441887_3449495_+=downstream_gene_variant;missense_variant;non_coding_transcript_exon_variant,non_coding_transcript_variant	NA	-1.2822	0.0536378	125.563	83	+	cis	NotIncludedInSun	NA	NA	1	Old	Yes	1	SeqId_3617_80=chr4:3449382:G:A	Validated	1	Yes	SeqId_3617_80=chr4:3449382:G:A	No	NA	NA	NA
5_138	SeqId_8269_327	ARSK	Arylsulfatase K	Q6UWY0	153642	ARSK	chr5:95519096:A:C	rs144815829	5	94930947	96100607	chr5	95519096	A	C	0.035822	ARSK	5	95555074	95605064	NA	@ENSG00000198677_TTC37_Chr5_95463895_95555007_-=downstream_gene_variant;intron_variant;intron_variant,non_coding_transcript_variant;upstream_gene_variant*ENSG00000212259_RNU6-308P_Chr5_95521369_95521475_+=upstream_gene_variant	0.748509	0.0876821	16.8595	41	+	cis	Without_overlap_Sun	0	0	2	Old	No	0	NA	NA	No	Yes	NA	No	NA	NA	NA
1_14	SeqId_16015_19	ALT	Alanine aminotransferase 1	P24298	2875	GPT	chr1:196688284:A:G	rs10922092	1	196185194	197235502	chr1	196688284	A	G	0.577071	GPT	8	144502973	144507174	NA	@ENSG00000000971_CFH_Chr1_196651878_196747504_+=intron_variant;intron_variant,non_coding_transcript_variant	-0.272988	0.0344576	14.6328	66	+	trans	NotIncludedInSun	NA	NA	1	Old	Yes	1	SeqId_16015_19=chr1:196697958:A:T	Validated	2	Yes	SeqId_16015_19=chr1:196697958:A:T	No	NA	NA	NA
11_12	SeqId_16015_19	ALT	Alanine aminotransferase 1	P24298	2875	GPT	chr11:6440254:G:A	rs12117	11	5913677	6953459	chr11	6440254	G	A	0.052318	GPT	8	144502973	144507174	NA	@ENSG00000110169_HPX_Chr11_6431049_6442617_-=downstream_gene_variant;intron_variant,non_coding_transcript_variant;missense_variant;non_coding_transcript_exon_variant,non_coding_transcript_variant;upstream_gene_variant	0.67659	0.0742839	19.0768	19	+	trans	NotIncludedInSun	NA	NA	1	Old	No	0	NA	NA	No	No	NA	No	NA	NA	NA
1_139	SeqId_11571_75	NKG2E	NKG2-E type II integral membrane protein	Q07444	3823	KLRC3	chr1:56954954:A:G	rs41452950	1	56449637	57461277	chr1	56954954	A	G	0.0703824	KLRC3	12	10412312	10420595	NA	@ENSG00000021852_C8B_Chr1_56929210_56966140_-=downstream_gene_variant;intron_variant	0.446683	0.0637033	11.6288	4	-	trans	1:56415310-58431251:1_21	0.50182	1	1	Old	Yes	1	SeqId_11571_75=chr1:56949637:G:A	Validated	1	Yes	SeqId_11571_75=chr1:56949637:G:A	No	NA	NA	NA
17_18	SeqId_11571_75	NKG2E	NKG2-E type II integral membrane protein	Q07444	3823	KLRC3	chr17:28367840:G:A	rs704	17	27861641	28876663	chr17	28367840	G	A	0.536911	KLRC3	12	10412312	10420595	NA	ENSG00000274529_SEBOX_Chr17_28364268_28365244_-=upstream_gene_variant*@ENSG00000109072_VTN_Chr17_28367276_28373091_-=downstream_gene_variant;missense_variant*NA_CTB-96E2.2_ChrNA_NA_NA_NA=missense_variant*NA_CTB-96E2.3_ChrNA_NA_NA_NA=intron_variant,non_coding_transcript_variant*NA_CTB-96E2.7_ChrNA_NA_NA_NA=upstream_gene_variant*ENSG00000244045_TMEM199_Chr17_28357581_28363683_+=downstream_gene_variant*@ENSG00000004139_SARM1_Chr17_28364356_28404049_+=intron_variant,non_coding_transcript_variant;upstream_gene_variant	0.259146	0.0330986	14.31	3	-	trans	17:25572852-27740139:17_12	0.468336	1	1	Old	Yes	1	SeqId_11571_75=chr17:28367840:G:A	Validated	1	Yes	SeqId_11571_75=chr17:28367840:G:A	No	NA	NA	NA
1_14	SeqId_6362_6	AUGN	Augurin	Q9H1Z8	84417	C2orf40	chr1:196691131:A:G	rs10801555	1	196185194	197208613	chr1	196691131	A	G	0.626136	C2orf40	2	106063246	106078159	NA	@ENSG00000000971_CFH_Chr1_196651878_196747504_+=intron_variant;intron_variant,non_coding_transcript_variant	-0.261521	0.0351402	13.0043	35	+	trans	1:195646176-197672473:1_78	0.505069	1	1	Old	Yes	1	SeqId_6362_6=chr1:196697958:A:T	Validated	1	Yes	SeqId_6362_6=chr1:196697958:A:T	No	NA	NA	NA
9_140	SeqId_4155_3	Tenascin	Tenascin	P24821	3371	TNC	chr9:115073620:C:T	rs1138545	9	114487952	115716618	chr9	115073620	C	T	0.125286	TNC	9	115019578	115118257	#@ENSG00000041982_TNC_Chr9_115019578_115118257_-=missense_variant;non_coding_transcript_exon_variant,non_coding_transcript_variant	NA	1.1647	0.0491475	123.423	192	-	cis	9:116700632-119469282:9_15	0.443778	1	2	Old	Yes	1	SeqId_4155_3=chr9:115073620:C:T	Validated	1	Yes	SeqId_4155_3=chr9:115073620:C:T	No	NA	NA	NA
8_141	SeqId_4155_3	Tenascin	Tenascin	P24821	3371	TNC	chr8:27953086:C:G	rs2685412	8	27451870	28453086	chr8	27953086	C	G	0.245272	TNC	9	115019578	115118257	NA	@ENSG00000168079_SCARA5_Chr8_27869882_27992727_-=intron_variant	0.276218	0.0379702	12.4591	2	-	trans	8:26776826-28855813:8_05	0.481588	1	1	Old	Yes	1	SeqId_4155_3=chr8:27953086:C:G	Validated	1	Yes	SeqId_4155_3=chr8:27953086:C:G	No	NA	NA	NA
7_121	SeqId_17158_17	UB2G1	Ubiquitin-conjugating enzyme E2 G1	P62253	NA	UBE2G1	chr7:95308134:T:C	rs662	7	94804888	95816943	chr7	95308134	T	C	0.66645	UBE2G1	17	4269259	4366628	NA	@ENSG00000005421_PON1_Chr7_95297676_95324707_-=3_prime_UTR_variant,NMD_transcript_variant;downstream_gene_variant;missense_variant	0.340406	0.0353289	21.2464	15	-	trans	NotIncludedInSun	NA	NA	1	Old	Yes	1	SeqId_17158_17=chr7:95305886:CA:C	Validated	1	No	SeqId_17158_17=chr7:95305886:CA:C	No	NA	NA	NA	chr7:95308134:T:C	0
1_14	SeqId_9059_14	RPGF5	Rap guanine nucleotide exchange factor 5	Q92565	9771	RAPGEF5	chr1:196688284:A:G	rs10922092	1	196185194	197208613	chr1	196688284	A	G	0.577071	RAPGEF5	7	22118238	22357144	NA	@ENSG00000000971_CFH_Chr1_196651878_196747504_+=intron_variant;intron_variant,non_coding_transcript_variant	-0.251574	0.0344799	12.5289	19	-	trans	NotSigInSun	NA	NA	1	Old	Yes	1	SeqId_9059_14=chr1:196697958:A:T	Validated	1	Yes	SeqId_9059_14=chr1:196697958:A:T	No	NA	NA	NA
3_82	SeqId_8363_18	K132L	UPF0577 protein KIAA1324-like	A8MWY0	222223	KIAA1324L	chr3:186677647:C:T	rs1042445	3	186175758	187178827	chr3	186677647	C	T	0.2454	KIAA1324L	7	86876906	87059699	NA	@ENSG00000113905_HRG_Chr3_186660216_186678240_+=missense_variant;non_coding_transcript_exon_variant,non_coding_transcript_variant*NA_RP11-573D15.8_ChrNA_NA_NA_NA=intron_variant,non_coding_transcript_variant;upstream_gene_variant	-0.277339	0.0377216	12.7103	4	-	trans	3:185359810-187456035:3_53	0.478512	1	1	Old	Yes	1	SeqId_8363_18=chr3:186675997:G:A	Validated	1	Yes	SeqId_8363_18=chr3:186675997:G:A	No	NA	NA	NA
19_54	SeqId_13691_10	SC5A8	Sodium-coupled monocarboxylate transporter 1	Q8N695	NA	SLC5A8	chr19:44908822:C:T	rs7412	19	44408822	45409976	chr19	44908822	C	T	0.105701	SLC5A8	12	101155493	101210407	NA	@ENSG00000130203_APOE_Chr19_44905754_44909393_+=downstream_gene_variant;missense_variant*NA_CTB-129P6.7_ChrNA_NA_NA_NA=upstream_gene_variant	-0.415417	0.0553889	13.1951	2	-	trans	Without_overlap_Sun	0	0	1	Old	Yes	1	SeqId_13691_10=chr19:44908822:C:T	Validated	1	Yes	SeqId_13691_10=chr19:44908822:C:T	No	NA	NA	NA
20_92	SeqId_17796_15	IMPA1	Inositol monophosphatase 1	P29218	3612	IMPA1	chr20:38354411:G:A	rs5744204	20	37826388	38871231	chr20	38354411	G	A	0.324853	IMPA1	8	81657961	81686693	NA	@ENSG00000129988_LBP_Chr20_38346356_38377023_+=missense_variant	-0.483152	0.0353527	41.7942	11	-	trans	NotIncludedInSun	NA	NA	1	Old	Yes	3	NA	Validated	No	Yes	Validated	No	NA	NA	NA
12_142	SeqId_13042_7	KCA10	Potassium voltage-gated channel subfamily A member 10	Q16322	NA	KCNA10	chr12:103955910:T:C	rs2700505	12	103354918	104521672	chr12	103955910	T	C	0.569549	KCNA10	1	110517217	110519175	NA	@ENSG00000204954_C12orf73_Chr12_103950202_103965708_-=downstream_gene_variant;intron_variant;intron_variant,NMD_transcript_variant;intron_variant,non_coding_transcript_variant*ENSG00000166598_HSP90B1_Chr12_103930107_103953645_+=downstream_gene_variant	0.465466	0.0331115	44.1596	80	-	trans	NotSigInSun	NA	NA	1	Old	Yes	1	SeqId_13042_7=chr12:103945236:C:T	Validated	1	Yes	SeqId_13042_7=chr12:103945236:C:T	No	NA	NA	NA
4_52	SeqId_16035_8	VEGF sR3	Vascular endothelial growth factor receptor 3	P35916	2324	FLT4	chr4:186236880:G:A	rs3733402	4	185717309	186753529	chr4	186236880	G	A	0.739369	FLT4	5	180601506	180649624	NA	@ENSG00000164344_KLKB1_Chr4_186208979_186258471_+=missense_variant;non_coding_transcript_exon_variant,non_coding_transcript_variant	-0.385358	0.0378728	23.5914	33	-	trans	NotIncludedInSun	NA	NA	1	Old	Yes	1	SeqId_16035_8=chr4:186236880:G:A	Validated	1	No	SeqId_16035_8=chr4:186236880:G:A	No	NA	NA	NA	chr4:186236880:G:A,chr5:177409531:A:G	0
5_31	SeqId_16035_8	VEGF sR3	Vascular endothelial growth factor receptor 3	P35916	2324	FLT4	chr5:177409531:A:G	rs1801020	5	176904118	177915473	chr5	177409531	A	G	0.551695	FLT4	5	180601506	180649624	NA	@ENSG00000198055_GRK6_Chr5_177403204_177442901_+=intron_variant*@ENSG00000131187_F12_Chr5_177402140_177409576_-=5_prime_UTR_variant;upstream_gene_variant	-0.345617	0.0339407	23.6267	5	-	trans	NotIncludedInSun	NA	NA	1	Old	No	0	NA	NA	No	Yes	NA	No	NA	NA	NA
14_143	SeqId_3580_25	a1-Antitrypsin	Alpha-1-antitrypsin	P01009	5265	SERPINA1	chr14:94381078:A:G	rs6647	14	93877968	94881078	chr14	94381078	A	G	0.551511	SERPINA1	14	94376747	94390693	#@ENSG00000197249_SERPINA1_Chr14_94376747_94390693_-=downstream_gene_variant;missense_variant;missense_variant,NMD_transcript_variant	NA	0.320193	0.033536	20.8776	4	-	cis	NotIncludedInSun	NA	NA	1	Old	Yes	1	SeqId_3580_25=chr14:94378610:C:T	Validated	No	Yes	SeqId_3580_25=chr14:94378610:C:T	No	NA	NA	NA
17_144	SeqId_10924_258	NEUFC	Neuferricin	Q8WUJ1	124936	CYB5D2	chr17:4153117:G:A	rs28714181	17	3653117	4672039	chr17	4153117	G	A	0.12844	CYB5D2	17	4143168	4187310	#@ENSG00000167740_CYB5D2_Chr17_4143168_4187310_+=intron_variant;intron_variant,non_coding_transcript_variant	NA	-0.336732	0.048134	11.5785	9	+	cis	NotIncludedInSun	NA	NA	1	Old	No	0	NA	NA	No	Yes	NA	Yes	Yes	0.9109	chr17:4153117:G:A
1_145	SeqId_7161_25	G6PE	GDH/6PGL endoplasmic bifunctional protein	O95479	9563	H6PD	chr1:9263943:A:G	rs35404275	1	8697191	9777342	chr1	9263943	A	G	0.0267996	H6PD	1	9234775	9271337	#@ENSG00000049239_H6PD_Chr1_9234775_9271337_+=missense_variant;upstream_gene_variant	NA	1.28082	0.102562	35.0624	31	+	cis	1:8195409-10359777:1_03	0.499061	1	1	Old	No	0	NA	NA	No	Yes	NA	No	NA	NA	NA
12_146	SeqId_7161_25	G6PE	GDH/6PGL endoplasmic bifunctional protein	O95479	9563	H6PD	chr12:29338595:A:G	rs966541	12	28783600	29892662	chr12	29338595	A	G	0.554958	H6PD	1	9234775	9271337	NA	@ENSG00000064763_FAR2_Chr12_29149103_29340980_+=downstream_gene_variant;intron_variant*@ENSG00000087502_ERGIC2_Chr12_29337352_29381189_-=3_prime_UTR_variant;downstream_gene_variant	0.331432	0.0326498	23.4847	45	+	trans	12:28392082-30554347:12_20	0.512917	1	1	Old	Yes	1	SeqId_7161_25=chr12:29387376:T:C	Validated	1	Yes	SeqId_7161_25=chr12:29387376:T:C	No	NA	NA	NA
9_147	SeqId_5737_61	SEM4D	Semaphorin-4D	Q92854	10507	SEMA4D	chr9:89281482:C:A	rs573589512	9	88576901	89885342	chr9	89281482	C	A	0.00608017	SEMA4D	9	89360787	89498130	NA	intergenic_variant	-1.5541	0.212312	12.6052	8	-	cis	9:90443120-93284610:9_08	0.460477	1	2	Old	No	0	NA	NA	No	Yes	NA	No	NA	NA	NA
17_148	SeqId_4435_66	ENPP7	Ectonucleotide pyrophosphatase/phosphodiesterase family member 7	Q6UWV6	339221	ENPP7	chr17:79731283:C:T	rs8074728	17	79206436	80266508	chr17	79731283	C	T	0.339904	ENPP7	17	79730919	79742222	#@ENSG00000182156_ENPP7_Chr17_79730919_79742222_+=synonymous_variant;upstream_gene_variant	NA	-0.585818	0.0366601	56.752	83	+	cis	17:76631075-78778461:17_38	0.493652	1	1	Old	Yes	1	SeqId_4435_66=chr17:79732473:C:T	Validated	No	Yes	SeqId_4435_66=chr17:79732473:C:T	No	NA	NA	NA
22_149	SeqId_19230_12	GSTT1	Glutathione S-transferase theta-1	P30711	2952	GSTT1	chr22:23957216:T:C	rs140196	22	23379218	24505171	chr22	23957216	T	C	0.266783	GSTT1	22	270598	278406	NA	ENSG00000280601_AP000350.8_ChrCHR_HSCHR22_1_CTG7_23949918_23954042_+=downstream_gene_variant*ENSG00000133433_GSTT2B_Chr22_23957414_23961186_-=downstream_gene_variant	0.471817	0.0372928	35.9606	81	NA	trans	NotIncludedInSun	NA	NA	2	Old	Yes	1	SeqId_19230_12=chr22:23957216:T:C	Validated	1	Yes	SeqId_19230_12=chr22:23957216:T:C	No	NA	NA	NA
6_150	SeqId_8427_118	RSPO3	R-spondin-3	Q9BXY4	84870	RSPO3	chr6:127160863:C:A	rs9491700	6	126638407	127675081	chr6	127160863	C	A	0.350348	RSPO3	6	127118604	127197765	#@ENSG00000146374_RSPO3_Chr6_127118604_127197765_+=intron_variant	NA	0.247177	0.0345792	12.0558	22	+	cis	NotIncludedInSun	NA	NA	1	Old	Yes	1	SeqId_8427_118=chr6:127161217:A:G	Validated	No	Yes	SeqId_8427_118=chr6:127161217:A:G	No	NA	NA	NA
16_90	SeqId_3054_3	Haptoglobin, Mixed Type	Haptoglobin	P00738	3240	HP	chr16:72054562:A:C	rs5471	16	70856420	73370437	chr16	72054562	A	C	0.132533	HP	16	72054592	72061055	#ENSG00000257017_HP_Chr16_72054592_72061055_+=upstream_gene_variant	@ENSG00000140830_TXNL4B_Chr16_72044289_72094431_-=intron_variant	-1.13273	0.0498271	113.677	804	+	cis	16:69741393-73912880:16_19	0.602666	1	3	Old	No	0	NA	NA	No	Yes	NA	Yes	No	NA	NA
4_151	SeqId_17329_2	BDH2	3-hydroxybutyrate dehydrogenase type 2	Q9BUT1	56898	BDH2	chr4:103095267:T:G	rs76142480	4	102573629	103959152	chr4	103095267	T	G	0.0325075	BDH2	4	103079435	103099883	#@ENSG00000164039_BDH2_Chr4_103079435_103099883_-=missense_variant;missense_variant,NMD_transcript_variant;non_coding_transcript_exon_variant,non_coding_transcript_variant	NA	-0.910668	0.0933949	21.7372	78	-	cis	NotIncludedInSun	NA	NA	1	Old	No	0	NA	NA	No	Yes	NA	No	NA	NA	NA
11_152	SeqId_4911_49	Glutathione S-transferase Pi	Glutathione S-transferase P	P09211	2950	GSTP1	chr11:67585218:A:G	rs1695	11	67085218	68085218	chr11	67585218	A	G	0.443988	GSTP1	11	67583595	67586656	#@ENSG00000084207_GSTP1_Chr11_67583595_67586656_+=3_prime_UTR_variant,NMD_transcript_variant;downstream_gene_variant;missense_variant;non_coding_transcript_exon_variant,non_coding_transcript_variant;upstream_gene_variant	NA	-0.222636	0.0326074	11.0643	1	+	cis	11:66352689-68352689:11_20	0.5	1	1	Old	Yes	1	SeqId_4911_49=chr11:67585218:A:G	Validated	1	Yes	SeqId_4911_49=chr11:67585218:A:G	No	NA	NA	NA
14_153	SeqId_16060_99	NID2	Nidogen-2	Q14112	22795	NID2	chr14:52013903:A:G	rs6572807	14	51513903	52586845	chr14	52013903	A	G	0.34878	NID2	14	52004803	52069228	#@ENSG00000087303_NID2_Chr14_52004803_52069228_-=downstream_gene_variant;intron_variant;upstream_gene_variant	NA_C14orf166_ChrNA_NA_NA_NA=downstream_gene_variant	-0.273193	0.0343147	14.7693	7	-	cis	NotIncludedInSun	NA	NA	1	Old	Yes	1	SeqId_16060_99=chr14:52021048:T:C	Validated	1	Yes	SeqId_16060_99=chr14:52021048:T:C	No	NA	NA	NA
19_154	SeqId_8945_7	F175B	BRISC complex subunit Abro1	Q15018	23172	FAM175B	chr19:44908783:C:T	rs769455	19	44382972	45408783	chr19	44908783	C	T	0.0213071	FAM175B	NA	NA	NA	NA	NA_CTB-129P6.7_ChrNA_NA_NA_NA=upstream_gene_variant*@ENSG00000130203_APOE_Chr19_44905754_44909393_+=downstream_gene_variant;missense_variant	1.14114	0.117709	21.4975	6	NA	trans	NotSigInSun	NA	NA	1	Old	No	0	NA	NA	No	No	NA	No	NA	NA	NA
9_155	SeqId_18864_7	TRY3	Trypsin-3	P35030	5646	PRSS3	chr9:33791166:T:C	rs2005617	9	33266538	34555481	chr9	33791166	T	C	0.516376	PRSS3	9	33750466	33799231	#@ENSG00000010438_PRSS3_Chr9_33750466_33799231_+=intron_variant;intron_variant,non_coding_transcript_variant;upstream_gene_variant	@ENSG00000235481_UBE2R2-AS1_Chr9_33785950_33818795_-=intron_variant,non_coding_transcript_variant*ENSG00000223394_TRBV29OR9-2_Chr9_33786221_33786828_+=downstream_gene_variant	0.325671	0.0334156	21.7173	132	+	cis	NotIncludedInSun	NA	NA	1	Old	Yes	1	SeqId_18864_7=chr9:33791166:T:C	Validated	1	Yes	SeqId_18864_7=chr9:33791166:T:C	No	NA	NA	NA
9_156	SeqId_16583_8	AP4A	Bis(5'-nucleosyl)-tetraphosphatase [asymmetrical]	P50583	318	NUDT2	chr9:34252468:GCTAA:G	rs71716032;rs371959121;rs10565742	9	33651282	34899004	chr9	34252468	GCTAA	G	0.593253	NUDT2	9	34329506	34343713	NA	@ENSG00000186638_KIF24_Chr9_34252381_34311371_-=3_prime_UTR_variant*@ENSG00000165006_UBAP1_Chr9_34179005_34252523_+=3_prime_UTR_variant;downstream_gene_variant	0.432997	0.0341159	36.1835	205	+	cis	NotIncludedInSun	NA	NA	2	Old	Yes	1	SeqId_16583_8=chr9:34151282:G:T	Validated	1	Yes	SeqId_16583_8=chr9:34151282:G:T	Yes	No	NA	NA
20_157	SeqId_3803_10	CYTD	Cystatin-D	P28325	1473	CST5	chr20:23872544:C:A	rs4642010	20	23329871	24379541	chr20	23872544	C	A	0.397938	CST5	20	23875935	23879750	#ENSG00000170367_CST5_Chr20_23875935_23879750_-=downstream_gene_variant	NA	0.325335	0.0341003	20.8474	45	-	cis	NotIncludedInSun	NA	NA	1	Old	Yes	1	SeqId_3803_10=chr20:23872544:C:A	Validated	1	Yes	SeqId_3803_10=chr20:23872544:C:A	No	NA	NA	NA
5_158	SeqId_2888_49	C7	Complement component C7	P10643	730	C7	chr5:41113389:G:A	rs573291566	5	40613389	41679117	chr5	41113389	G	A	0.00560957	C7	5	40909252	40982939	NA	NA_NA_ChrNA_NA_NA_NA=	-1.56642	0.21976	11.9917	4	+	cis	NotIncludedInSun	NA	NA	1	New	No	0	NA	NA	No	Yes	NA	No	NA	NA	NA
11_12	SeqId_10054_3	GAN	Gigaxonin	Q9H2C0	8139	GAN	chr11:6440254:G:A	rs12117	11	5905482	7101634	chr11	6440254	G	A	0.052318	GAN	16	81314952	81390884	NA	@ENSG00000110169_HPX_Chr11_6431049_6442617_-=downstream_gene_variant;intron_variant,non_coding_transcript_variant;missense_variant;non_coding_transcript_exon_variant,non_coding_transcript_variant;upstream_gene_variant	1.17205	0.0736193	56.3403	36	+	trans	NotSigInSun	NA	NA	1	Old	No	0	NA	NA	No	No	NA	No	NA	NA	NA
1_159	SeqId_9263_57	SIAE	Sialate O-acetylesterase	Q9HAT2	54414	SIAE	chr1:207109428:C:T	rs74150605	1	206600245	207614316	chr1	207109428	C	T	0.0866015	SIAE	11	124633113	124695707	NA	@ENSG00000123838_C4BPA_Chr1_207104262_207144972_+=intron_variant;intron_variant,NMD_transcript_variant	-0.468564	0.0570699	15.6565	10	-	trans	NotSigInSun	NA	NA	1	Old	No	0	NA	NA	No	Yes	NA	No	NA	NA	NA
19_160	SeqId_5090_49	ILT-2	Leukocyte immunoglobulin-like receptor subfamily B member 1	Q8NHL6	10859	LILRB1	chr19:54634003:G:A	rs1138736	19	53410003	56322763	chr19	54634003	G	A	0.216241	LILRB1	19	54617158	54637528	#@ENSG00000104972_LILRB1_Chr19_54617158_54637528_+=downstream_gene_variant;missense_variant;missense_variant,NMD_transcript_variant;non_coding_transcript_exon_variant,non_coding_transcript_variant;upstream_gene_variant	ENSG00000213016_AC245036.1_Chr19_54521723_54522031_+=upstream_gene_variant*NA_AC009892.10_ChrNA_NA_NA_NA=downstream_gene_variant	-0.638462	0.0410274	175.828	245	+	cis	19:53965209-56198658:19_69	1	0.764651	4	New	Yes	1	SeqId_5090_49=chr19:54633642:G:C	Validated	1	Yes	SeqId_5090_49=chr19:54633642:G:C	No	NA	NA	NA
1_14	SeqId_4712_28	Apo D	Apolipoprotein D	P05090	347	APOD	chr1:196688284:A:G	rs10922092	1	196183492	197235502	chr1	196688284	A	G	0.577071	APOD	3	195568702	195584205	NA	@ENSG00000000971_CFH_Chr1_196651878_196747504_+=intron_variant;intron_variant,non_coding_transcript_variant	-0.279495	0.034466	15.2931	58	-	trans	1:195646176-197881420:1_78	0.470647	1	1	Old	Yes	1	SeqId_4712_28=chr1:196697958:A:T	Validated	1	Yes	SeqId_4712_28=chr1:196697958:A:T	No	NA	NA	NA
9_13	SeqId_4712_28	Apo D	Apolipoprotein D	P05090	347	APOD	chr9:120989596:C:T	rs41311885	9	120471726	121495921	chr9	120989596	C	T	0.0673143	APOD	3	195568702	195584205	NA	@ENSG00000106804_C5_Chr9_120952335_121050276_-=synonymous_variant	0.489868	0.0650252	13.3063	11	-	trans	Without_overlap_Sun	0	0	1	Old	No	0	NA	NA	No	No	NA	No	NA	NA	NA
21_161	SeqId_3168_8	ADAMTS-5	A disintegrin and metalloproteinase with thrombospondin motifs 5	Q9UNA0	11096	ADAMTS5	chr21:26932893:C:T	rs2830585	21	26349097	27515604	chr21	26932893	C	T	0.0660489	ADAMTS5	21	26917912	26966513	#@ENSG00000154736_ADAMTS5_Chr21_26917912_26966513_-=missense_variant	NA_AP001601.2_ChrNA_NA_NA_NA=intron_variant,non_coding_transcript_variant	-0.867156	0.0652738	39.5479	21	-	cis	21:27219724-29387923:21_02	0.538007	1	1	Old	Yes	1	SeqId_3168_8=chr21:26932893:C:T	Validated	1	Yes	SeqId_3168_8=chr21:26932893:C:T	No	NA	NA	NA
12_162	SeqId_12497_29	SDOS	Tudor-interacting repair regulator protein	Q9BRJ7	84309	NUDT16L1	chr12:9181975:C:T	rs3741849	12	8636357	9683156	chr12	9181975	C	T	0.147119	NUDT16L1	16	4693694	4695859	NA	@ENSG00000126838_PZP_Chr12_9148840_9208370_-=splice_region_variant,3_prime_UTR_variant,NMD_transcript_variant;splice_region_variant,synonymous_variant	-0.419476	0.04829	17.4278	28	+	trans	12:8288953-10385425:12_14	0.499315	1	1	Old	Yes	1	SeqId_12497_29=chr12:9165188:A:G	Validated	1	Yes	SeqId_12497_29=chr12:9165188:A:G	No	NA	NA	NA
1_14	SeqId_9082_25	SE1L2	Protein sel-1 homolog 2	Q5TEA6	80343	SEL1L2	chr1:196688284:A:G	rs10922092	1	196177046	197363003	chr1	196688284	A	G	0.577071	SEL1L2	20	13849247	13996443	NA	@ENSG00000000971_CFH_Chr1_196651878_196747504_+=intron_variant;intron_variant,non_coding_transcript_variant	-0.331174	0.0344719	21.127	92	-	trans	Without_overlap_Sun	0	0	1	Old	Yes	1	SeqId_9082_25=chr1:196697958:A:T	Validated	1	Yes	SeqId_9082_25=chr1:196697958:A:T	No	NA	NA	NA
9_13	SeqId_9082_25	SE1L2	Protein sel-1 homolog 2	Q5TEA6	80343	SEL1L2	chr9:120990518:C:T	rs41311877	9	120471726	121522527	chr9	120990518	C	T	0.0673236	SEL1L2	20	13849247	13996443	NA	@ENSG00000106804_C5_Chr9_120952335_121050276_-=intron_variant	0.568597	0.0650244	17.6492	25	-	trans	Without_overlap_Sun	0	0	1	Old	No	0	NA	NA	No	No	NA	No	NA	NA	NA
11_12	SeqId_12431_13	PELO	Protein pelota homolog	Q9BRX2	NA	PELO	chr11:6423135:T:C	rs76881753	11	5919915	6953459	chr11	6423135	T	C	0.0520949	PELO	5	52787940	52804046	NA	ENSG00000166313_APBB1_Chr11_6395124_6419414_-=upstream_gene_variant	0.564123	0.0741674	13.5489	12	+	trans	NotIncludedInSun	NA	NA	1	Old	No	0	NA	NA	No	No	NA	No	NA	NA	NA
19_163	SeqId_8950_4	CLCA2	Calcium-activated chloride channel regulator 2	Q9UQC9	9635	CLCA2	chr19:44913574:T:G	rs390082	19	44387076	45413574	chr19	44913574	T	G	0.298469	CLCA2	1	86424086	86456558	NA	NA_CTB-129P6.7_ChrNA_NA_NA_NA=non_coding_transcript_exon_variant,non_coding_transcript_variant*ENSG00000130203_APOE_Chr19_44905754_44909393_+=downstream_gene_variant*ENSG00000130208_APOC1_Chr19_44914247_44919349_+=upstream_gene_variant	-0.272696	0.0373972	12.5147	5	+	trans	NotIncludedInSun	NA	NA	1	Old	Yes	1	SeqId_8950_4=chr19:44912921:G:T	Validated	No	Yes	SeqId_8950_4=chr19:44912921:G:T	No	NA	NA	NA
1_164	SeqId_3323_37	LRP8	Low-density lipoprotein receptor-related protein 8	Q14114	7804	LRP8	chr1:53270830:G:A	rs77321033	1	52696246	53781989	chr1	53270830	G	A	0.0119492	LRP8	1	53242364	53328070	#@ENSG00000157193_LRP8_Chr1_53242364_53328070_-=intron_variant;intron_variant,NMD_transcript_variant;upstream_gene_variant	NA_RP4-784A16.1_ChrNA_NA_NA_NA=downstream_gene_variant	-1.21545	0.152241	14.8477	16	-	cis	NotSigInSun	NA	NA	1	Old	No	0	NA	NA	No	Yes	NA	No	NA	NA	NA
11_165	SeqId_8296_117	KDEL2	KDEL motif-containing protein 2	Q7Z4H8	143888	KDELC2	chr11:108373701:G:A	rs143669533	11	107176634	109054221	chr11	108373701	G	A	0.00907536	KDELC2	11	108472105	108498432	NA	ENSG00000149311_ATM_Chr11_108222484_108369102_+=downstream_gene_variant*@ENSG00000166323_C11orf65_Chr11_108308519_108467531_-=intron_variant;intron_variant,NMD_transcript_variant;intron_variant,non_coding_transcript_variant	-1.67112	0.183473	19.0771	37	-	cis	11:106901413-109431166:11_29	0.742202	1	1	Old	No	0	NA	NA	No	Yes	NA	No	NA	NA	NA
3_166	SeqId_9942_2	NXT1	NTF2-related export protein 1	Q9UKK6	29107	NXT1	chr3:186671770:T:C	rs10770	3	186140508	187178827	chr3	186671770	T	C	0.209613	NXT1	20	23350736	23354777	NA	NA_RP11-573D15.8_ChrNA_NA_NA_NA=downstream_gene_variant;intron_variant,non_coding_transcript_variant;upstream_gene_variant*@ENSG00000113905_HRG_Chr3_186660216_186678240_+=missense_variant;non_coding_transcript_exon_variant,non_coding_transcript_variant	0.438438	0.039966	27.2748	32	+	trans	3:185359810-187397474:3_56	0.509563	1	1	Old	Yes	1	SeqId_9942_2=chr3:186676096:T:C	Validated	1	Yes	SeqId_9942_2=chr3:186676096:T:C	No	NA	NA	NA
19_167	SeqId_2966_65	SCGF-beta	Stem cell growth factor-beta	Q9Y240	6320	CLEC11A	chr19:50723904:G:A	rs115707451	19	50218823	51252627	chr19	50723904	G	A	0.0122988	CLEC11A	19	50723329	50725718	#@ENSG00000105472_CLEC11A_Chr19_50723329_50725718_+=splice_acceptor_variant	ENSG00000161681_SHANK1_Chr19_50661827_50719450_-=upstream_gene_variant	1.38714	0.158599	17.6563	5	+	cis	19:50208122-52251857:19_47	0.505841	1	2	Old	No	0	NA	NA	No	Yes	NA	No	NA	NA	NA
2_168	SeqId_4234_8	IL-1 R4	Interleukin-1 receptor-like 1	Q01638	9173	IL1RL1	chr2:102341256:C:T	rs1420101	2	101740304	103006942	chr2	102341256	C	T	0.319907	IL1RL1	2	102311502	102352037	#@ENSG00000115602_IL1RL1_Chr2_102311502_102352037_+=downstream_gene_variant;intron_variant;intron_variant,non_coding_transcript_variant;synonymous_variant,NMD_transcript_variant	@ENSG00000115604_IL18R1_Chr2_102311529_102398775_+=intron_variant	-0.397559	0.0351804	28.8849	108	+	cis	2:101665086-104303097:2_13	0.480148	1	2	Old	Yes	1	SeqId_4234_8=chr2:102316102:C:A	Validated	1	Yes	SeqId_4234_8=chr2:102316102:C:A	No	NA	NA	NA
12_169	SeqId_12593_33	PDRG1	p53 and DNA damage-regulated protein 1	Q9NUG6	NA	PDRG1	chr12:56361274:A:G	rs4301822	12	55861274	56861274	chr12	56361274	A	G	0.557321	PDRG1	20	31944342	31952092	NA	ENSG00000170581_STAT2_Chr12_56341597_56360155_-=upstream_gene_variant*@ENSG00000175336_APOF_Chr12_56360569_56362823_-=missense_variant	0.231081	0.0335992	11.2155	1	-	trans	Without_overlap_Sun	0	0	1	Old	No	0	NA	NA	No	No	NA	No	NA	NA	NA
5_170	SeqId_19193_18	PFD3	Prefoldin subunit 3	P61758	7411	VBP1	chr5:41136952:G:C	rs570228327	5	40078545	41768788	chr5	41136952	G	C	0.00916595	VBP1	X	155197007	155239817	NA	NA_NA_ChrNA_NA_NA_NA=	-1.84121	0.17328	25.645	105	+	trans	NotIncludedInSun	NA	NA	3	Old	No	0	NA	NA	No	Yes	NA	No	NA	NA	NA
11_12	SeqId_18943_4	PTGR2	Prostaglandin reductase 2	Q8N8N7	NA	PTGR2	chr11:6440254:G:A	rs12117	11	5914108	6953459	chr11	6440254	G	A	0.052318	PTGR2	14	73851844	73886827	NA	@ENSG00000110169_HPX_Chr11_6431049_6442617_-=downstream_gene_variant;intron_variant,non_coding_transcript_variant;missense_variant;non_coding_transcript_exon_variant,non_coding_transcript_variant;upstream_gene_variant	0.619741	0.0741706	16.1865	13	+	trans	NotIncludedInSun	NA	NA	1	Old	No	0	NA	NA	No	No	NA	No	NA	NA	NA
17_18	SeqId_8382_47	MAPK5	MAP kinase-activated protein kinase 5	Q8IW41	8550	MAPKAPK5	chr17:28367840:G:A	rs704	17	27457173	28966093	chr17	28367840	G	A	0.536911	MAPKAPK5	12	111841978	111902238	NA	ENSG00000274529_SEBOX_Chr17_28364268_28365244_-=upstream_gene_variant*@ENSG00000109072_VTN_Chr17_28367276_28373091_-=downstream_gene_variant;missense_variant*NA_CTB-96E2.2_ChrNA_NA_NA_NA=missense_variant*NA_CTB-96E2.3_ChrNA_NA_NA_NA=intron_variant,non_coding_transcript_variant*NA_CTB-96E2.7_ChrNA_NA_NA_NA=upstream_gene_variant*ENSG00000244045_TMEM199_Chr17_28357581_28363683_+=downstream_gene_variant*@ENSG00000004139_SARM1_Chr17_28364356_28404049_+=intron_variant,non_coding_transcript_variant;upstream_gene_variant	0.940005	0.0331471	176.184	194	+	trans	17:25327892-27797556:17_12	0.610979	1	1	Old	Yes	1	SeqId_8382_47=chr17:28392769:G:A	Validated	1	Yes	SeqId_8382_47=chr17:28392769:G:A	No	NA	NA	NA
5_31	SeqId_4978_54	DBNL	Drebrin-like protein	Q9UJU6	28988	DBNL	chr5:177409531:A:G	rs1801020	5	176904118	177915473	chr5	177409531	A	G	0.551695	DBNL	7	44044640	44069456	NA	@ENSG00000198055_GRK6_Chr5_177403204_177442901_+=intron_variant*@ENSG00000131187_F12_Chr5_177402140_177409576_-=5_prime_UTR_variant;upstream_gene_variant	0.304321	0.0337667	18.6958	7	+	trans	5:175836532-177842474:5_30	0.50418	1	1	Old	No	0	SeqId_4978_54=chr5:177406305:A:G	NA	1	Yes	SeqId_4978_54=chr5:177406305:A:G	No	NA	NA	NA
6_150	SeqId_13094_75	RSPO3	R-spondin-3	Q9BXY4	84870	RSPO3	chr6:127171230:C:T	rs7775715	6	126621947	127676619	chr6	127171230	C	T	0.364156	RSPO3	6	127118604	127197765	#@ENSG00000146374_RSPO3_Chr6_127118604_127197765_+=intron_variant	NA	0.257325	0.0344038	13.1274	38	+	cis	6:126413222-128532807:6_22	0.49584	1	1	Old	Yes	1	SeqId_13094_75=chr6:127142500:G:A	Validated	1	Yes	SeqId_13094_75=chr6:127142500:G:A	No	NA	NA	NA
17_171	SeqId_2900_53	HCC-1	C-C motif chemokine 14	Q16627	6358	CCL14	chr17:35984351:T:C	rs16971802	17	35280601	36523739	chr17	35984351	T	C	0.138034	CCL14	17	35983291	35987004	#@ENSG00000276409_CCL14_Chr17_35983291_35987004_-=missense_variant	NA_CTB-186H2.3_ChrNA_NA_NA_NA=intron_variant,non_coding_transcript_variant;upstream_gene_variant*@ENSG00000275688_CCL15-CCL14_Chr17_35983656_36001621_-=3_prime_UTR_variant,NMD_transcript_variant*ENSG00000275152_CCL16_Chr17_35976493_35981496_-=upstream_gene_variant	-0.862787	0.0476263	72.6211	25	-	cis	17:33281657-35392013:17_16	0.589081	1	2	Old	Yes	1	SeqId_2900_53=chr17:36008654:C:T	Validated	1	Yes	SeqId_2900_53=chr17:36008654:C:T	No	NA	NA	NA
1_172	SeqId_2900_53	HCC-1	C-C motif chemokine 14	Q16627	6358	CCL14	chr1:159204893:T:C	rs2814778	1	158704893	159704893	chr1	159204893	T	C	0.825065	CCL14	17	35983291	35987004	NA	ENSG00000162706_CADM3_Chr1_159171609_159203313_+=downstream_gene_variant*@ENSG00000213088_ACKR1_Chr1_159203307_159206500_+=5_prime_UTR_variant;upstream_gene_variant*@ENSG00000225670_CADM3-AS1_Chr1_159194325_159207973_-=intron_variant,non_coding_transcript_variant;upstream_gene_variant	0.365748	0.0465133	14.4269	1	-	trans	1:158175494-160176831:1_48	0.499666	1	1	Old	Yes	3	NA	Validated	No	Yes	Validated	No	NA	NA	NA
22_173	SeqId_15560_52	Apo-TC II	Transcobalamin-2	P20062	6948	TCN2	chr22:30622137:A:G	rs5997707	22	29778948	31210170	chr22	30622137	A	G	0.153659	TCN2	22	30606838	30627278	#@ENSG00000185339_TCN2_Chr22_30606838_30627278_+=downstream_gene_variant;intron_variant;intron_variant,non_coding_transcript_variant	NA	0.732702	0.0448308	209.74	286	+	cis	NotIncludedInSun	NA	NA	3	New	Yes	1	SeqId_15560_52=chr22:30633212:G:T	Validated	1	Yes	SeqId_15560_52=chr22:30633212:G:T	No	NA	NA	NA
9_174	SeqId_4775_34	Gelsolin	Gelsolin	P06396	2934	GSN	chr9:121307545:C:T	rs3789316	9	120807545	121807545	chr9	121307545	C	T	0.112592	GSN	9	121207794	121332843	#@ENSG00000148180_GSN_Chr9_121207794_121332843_+=intron_variant;intron_variant,non_coding_transcript_variant;upstream_gene_variant	NA	-0.389272	0.0521132	13.095	1	+	cis	NotIncludedInSun	NA	NA	1	Old	Yes	3	NA	Validated	No	Yes	Validated	No	NA	NA	NA
1_14	SeqId_4540_11	CBX5	Chromobox protein homolog 5	P45973	23468	CBX5	chr1:196687075:A:T	rs1329421	1	196185194	197208613	chr1	196687075	A	T	0.577485	CBX5	12	54230940	54280133	NA	@ENSG00000000971_CFH_Chr1_196651878_196747504_+=intron_variant;intron_variant,non_coding_transcript_variant	-0.266999	0.0344658	14.0258	27	-	trans	Without_overlap_Sun	0	0	1	Old	Yes	1	SeqId_4540_11=chr1:196677046:T:G	Validated	No	Yes	SeqId_4540_11=chr1:196677046:T:G	No	NA	NA	NA
9_13	SeqId_4540_11	CBX5	Chromobox protein homolog 5	P45973	23468	CBX5	chr9:120989438:G:T	rs41311889	9	120471726	121495921	chr9	120989438	G	T	0.0673228	CBX5	12	54230940	54280133	NA	@ENSG00000106804_C5_Chr9_120952335_121050276_-=intron_variant	0.49958	0.0650212	13.8096	11	-	trans	Without_overlap_Sun	0	0	1	Old	No	0	NA	NA	No	No	NA	No	NA	NA	NA
8_175	SeqId_8007_19	Cathepsin B	Cathepsin B	P07858	1508	CTSB	chr8:11845331:T:G	rs1736081	8	11300823	12357920	chr8	11845331	T	G	0.119259	CTSB	8	11842524	11869448	#@ENSG00000164733_CTSB_Chr8_11842524_11869448_-=downstream_gene_variant;intron_variant;intron_variant,NMD_transcript_variant;intron_variant,non_coding_transcript_variant	NA_RP11-589N15.2_ChrNA_NA_NA_NA=downstream_gene_variant	0.613556	0.0496934	34.2954	82	-	cis	NotIncludedInSun	NA	NA	2	Old	Yes	1	SeqId_8007_19=chr8:11845085:G:C	Validated	1	Yes	SeqId_8007_19=chr8:11845085:G:C	No	NA	NA	NA
3_176	SeqId_5593_11	PDIA5	Protein disulfide-isomerase A5	Q14554	10954	PDIA5	chr3:123114156:C:T	rs3804749	3	122614156	123639002	chr3	123114156	C	T	0.219446	PDIA5	3	123067062	123225227	#@ENSG00000065485_PDIA5_Chr3_123067062_123225227_+=downstream_gene_variant;intron_variant;intron_variant,NMD_transcript_variant	NA	-0.457451	0.0396881	30.0114	22	+	cis	3:121815872-123857849:3_33	0.501889	1	1	Old	Yes	1	SeqId_5593_11=chr3:123114156:C:T	Validated	1	Yes	SeqId_5593_11=chr3:123114156:C:T	No	NA	NA	NA
13_177	SeqId_16593_3	FADD	FAS-associated death domain protein	Q13158	8772	FADD	chr13:46055860:C:A	rs1926446	13	45422617	46612162	chr13	46055860	C	A	0.868249	FADD	11	70203163	70207390	NA	@ENSG00000235903_CPB2-AS1_Chr13_46052806_46113332_+=intron_variant,non_coding_transcript_variant*ENSG00000123200_ZC3H13_Chr13_45954465_46052759_-=upstream_gene_variant*@ENSG00000080618_CPB2_Chr13_46053195_46105033_-=intron_variant	0.731402	0.0485461	50.568	321	+	trans	NotIncludedInSun	NA	NA	2	Old	Yes	1	SeqId_16593_3=chr13:46055809:A:G	Validated	2	Yes	SeqId_16593_3=chr13:46055809:A:G	No	NA	NA	NA
1_14	SeqId_15675_3	CEBPB	CCAAT/enhancer-binding protein beta	P17676	1051	CEBPB	chr1:196688284:A:G	rs10922092	1	196185194	197209475	chr1	196688284	A	G	0.577071	CEBPB	20	50190734	50192689	NA	@ENSG00000000971_CFH_Chr1_196651878_196747504_+=intron_variant;intron_variant,non_coding_transcript_variant	-0.270294	0.0344704	14.3509	44	+	trans	NotIncludedInSun	NA	NA	1	Old	Yes	1	SeqId_15675_3=chr1:196701627:C:T	Validated	1	Yes	SeqId_15675_3=chr1:196701627:C:T	No	NA	NA	NA
9_13	SeqId_15675_3	CEBPB	CCAAT/enhancer-binding protein beta	P17676	1051	CEBPB	chr9:120981434:G:T	rs41311913	9	120471726	121496592	chr9	120981434	G	T	0.0667865	CEBPB	20	50190734	50192689	NA	@ENSG00000106804_C5_Chr9_120952335_121050276_-=intron_variant;intron_variant,non_coding_transcript_variant	0.532268	0.0652187	15.4795	15	+	trans	NotIncludedInSun	NA	NA	1	Old	No	0	NA	NA	No	No	NA	No	NA	NA	NA
6_178	SeqId_15635_4	SMOC2	SPARC-related modular calcium-binding protein 2	Q9H3U7	64094	SMOC2	chr6:168466737:T:C	rs11759500	6	167915984	168979278	chr6	168466737	T	C	0.121091	SMOC2	6	168441151	168673445	#@ENSG00000112562_SMOC2_Chr6_168441151_168673445_+=intron_variant	NA	-0.431523	0.0508326	16.6815	27	+	cis	NotIncludedInSun	NA	NA	1	Old	Yes	1	SeqId_15635_4=chr6:168463127:T:C	Validated	No	Yes	SeqId_15635_4=chr6:168463127:T:C	No	NA	NA	NA
1_179	SeqId_6257_56	CGRE1	Cell growth regulator with EF hand domain protein 1	Q99674	10669	CGREF1	chr1:236042202:G:A	rs75483313	1	235541810	236578724	chr1	236042202	G	A	0.0684006	CGREF1	2	27098889	27119115	NA	@ENSG00000116962_NID1_Chr1_235975830_236065162_-=synonymous_variant	-0.486633	0.0659439	12.7989	14	-	trans	Without_overlap_Sun	0	0	1	Old	No	0	NA	NA	No	Yes	NA	No	NA	NA	NA
20_92	SeqId_19596_18	BRF-1	Transcription factor IIIB 90 kDa subunit	Q92994	2972	BRF1	chr20:38354411:G:A	rs5744204	20	37854411	38854411	chr20	38354411	G	A	0.324853	BRF1	14	105209286	105315589	NA	@ENSG00000129988_LBP_Chr20_38346356_38377023_+=missense_variant	-0.243197	0.0355105	11.1274	1	-	trans	NotIncludedInSun	NA	NA	1	Old	No	0	NA	Diff_Bonf	No	Yes	Diff_Bonf	No	NA	NA	NA
4_180	SeqId_11377_19	ADH7	Alcohol dehydrogenase class 4 mu/sigma chain	P40394	131	ADH7	chr4:99420682:T:C	rs59534319	4	98905244	100035592	chr4	99420682	T	C	0.0926777	ADH7	4	99412261	99435737	#@ENSG00000196344_ADH7_Chr4_99412261_99435737_-=missense_variant;upstream_gene_variant	NA	-0.46506	0.0562638	15.8574	23	-	cis	NotIncludedInSun	NA	NA	2	Old	No	0	NA	NA	No	Yes	NA	No	NA	NA	NA
4_52	SeqId_10940_25	SRCA	Sarcalumenin	Q86TD4	6345	SRL	chr4:186236880:G:A	rs3733402	4	185736880	186736880	chr4	186236880	G	A	0.739369	SRL	16	4189374	4242080	NA	@ENSG00000164344_KLKB1_Chr4_186208979_186258471_+=missense_variant;non_coding_transcript_exon_variant,non_coding_transcript_variant	-0.260712	0.0379468	11.1938	1	-	trans	NotIncludedInSun	NA	NA	0	No	NA	NA	NA	NA	NA	No	NA	No	NA	NA	NA
5_31	SeqId_10940_25	SRCA	Sarcalumenin	Q86TD4	6345	SRL	chr5:177409531:A:G	rs1801020	5	176906305	177915473	chr5	177409531	A	G	0.551695	SRL	16	4189374	4242080	NA	@ENSG00000198055_GRK6_Chr5_177403204_177442901_+=intron_variant*@ENSG00000131187_F12_Chr5_177402140_177409576_-=5_prime_UTR_variant;upstream_gene_variant	-0.328877	0.0340071	21.3968	5	-	trans	NotIncludedInSun	NA	NA	1	Old	No	0	SeqId_10940_25=chr5:177406305:A:G	NA	1	No	SeqId_10940_25=chr5:177406305:A:G	No	NA	NA	NA	chr5:177409531:A:G	0
17_18	SeqId_13991_47	IF4G3	Eukaryotic translation initiation factor 4 gamma 3	O43432	NA	EIF4G3	chr17:28367840:G:A	rs704	17	27817642	28876663	chr17	28367840	G	A	0.536911	EIF4G3	1	20806292	21176888	NA	ENSG00000274529_SEBOX_Chr17_28364268_28365244_-=upstream_gene_variant*@ENSG00000109072_VTN_Chr17_28367276_28373091_-=downstream_gene_variant;missense_variant*NA_CTB-96E2.2_ChrNA_NA_NA_NA=missense_variant*NA_CTB-96E2.3_ChrNA_NA_NA_NA=intron_variant,non_coding_transcript_variant*NA_CTB-96E2.7_ChrNA_NA_NA_NA=upstream_gene_variant*ENSG00000244045_TMEM199_Chr17_28357581_28363683_+=downstream_gene_variant*@ENSG00000004139_SARM1_Chr17_28364356_28404049_+=intron_variant,non_coding_transcript_variant;upstream_gene_variant	0.263042	0.0331044	14.7147	4	-	trans	NotSigInSun	NA	NA	1	Old	Yes	1	SeqId_13991_47=chr17:28367840:G:A	Validated	1	Yes	SeqId_13991_47=chr17:28367840:G:A	No	NA	NA	NA
7_181	SeqId_10435_2	ASPG	N(4)-(beta-N-acetylglucosaminyl)-L-asparaginase	P20933	175	AGA	chr7:95364022:G:T	rs17883013	7	94864022	95864022	chr7	95364022	G	T	0.0629425	AGA	4	177430770	177442503	NA	@ENSG00000105852_PON3_Chr7_95359944_95396368_-=3_prime_UTR_variant,NMD_transcript_variant;missense_variant;non_coding_transcript_exon_variant,non_coding_transcript_variant;upstream_gene_variant	-0.470222	0.0681664	11.2783	1	-	trans	NotIncludedInSun	NA	NA	1	Old	No	0	NA	NA	No	Yes	NA	No	NA	NA	NA
7_182	SeqId_2837_3	Met	Hepatocyte growth factor receptor	P08581	4233	MET	chr7:116688600:G:T	rs77907624	7	116121942	117542836	chr7	116688600	G	T	0.0232322	MET	7	116672390	116798386	#@ENSG00000105976_MET_Chr7_116672390_116798386_+=intron_variant	NA	-1.74767	0.108101	58.0643	26	+	cis	Without_overlap_Sun	0	0	1	Old	No	0	NA	NA	No	Yes	NA	No	NA	NA	NA
9_74	SeqId_2837_3	Met	Hepatocyte growth factor receptor	P08581	4233	MET	chr9:133274414:A:G	rs947073006	9	132773983	133774414	chr9	133274414	A	G	0.89481	MET	7	116672390	116798386	NA	@ENSG00000175164_ABO_Chr9_133250401_133275219_-=intron_variant;intron_variant,non_coding_transcript_variant	0.382973	0.0554685	11.2972	2	+	trans	9:135131846-137184782:9_23	0.487317	1	1	Old	Yes	1	SeqId_2837_3=chr9:133263362:GCGCCCACCACTA:G	Validated	No	Yes	SeqId_2837_3=chr9:133263362:GCGCCCACCACTA:G	No	NA	NA	NA
7_121	SeqId_12756_3	BACH2	Transcription regulator protein BACH2	Q9BYV9	NA	BACH2	chr7:95310923:A:G	rs3917529	7	94808134	95811726	chr7	95310923	A	G	0.666499	BACH2	6	89926529	90296908	NA	@ENSG00000005421_PON1_Chr7_95297676_95324707_-=downstream_gene_variant;intron_variant;intron_variant,NMD_transcript_variant	0.250307	0.0351497	11.9706	7	-	trans	NotSigInSun	NA	NA	1	Old	Yes	1	SeqId_12756_3=chr7:95305886:CA:C	Validated	No	Yes	SeqId_12756_3=chr7:95305886:CA:C	No	NA	NA	NA
4_183	SeqId_3169_70	IDUA	Alpha-L-iduronidase	P35475	3425	IDUA	chr4:1003402:C:G	rs199722340	4	459727	1648530	chr4	1003402	C	G	0.0308153	IDUA	4	986997	1004506	#@ENSG00000127415_IDUA_Chr4_986997_1004506_+=downstream_gene_variant;missense_variant;non_coding_transcript_exon_variant,non_coding_transcript_variant;upstream_gene_variant	NA	1.41509	0.0968189	47.6522	59	+	cis	4:0-2415113:4_01	0.492235	1	4	Old	No	0	SeqId_3169_70=chr4:984600:A:G	NA	1	Yes	SeqId_3169_70=chr4:984600:A:G	No	NA	NA	NA
1_14	SeqId_2723_9	IL-1F7	Interleukin-37	Q9NZH6	27178	IL37	chr1:196688284:A:G	rs10922092	1	196177046	197235429	chr1	196688284	A	G	0.577071	IL37	2	112912971	112918882	NA	@ENSG00000000971_CFH_Chr1_196651878_196747504_+=intron_variant;intron_variant,non_coding_transcript_variant	-0.323744	0.0344634	20.2377	58	+	trans	Without_overlap_Sun	0	0	1	Old	Yes	1	SeqId_2723_9=chr1:196677046:T:G	Validated	1	Yes	SeqId_2723_9=chr1:196677046:T:G	No	NA	NA	NA
9_13	SeqId_2723_9	IL-1F7	Interleukin-37	Q9NZH6	27178	IL37	chr9:120990518:C:T	rs41311877	9	120471726	121495921	chr9	120990518	C	T	0.0673236	IL37	2	112912971	112918882	NA	@ENSG00000106804_C5_Chr9_120952335_121050276_-=intron_variant	0.550637	0.0650086	16.611	11	+	trans	Without_overlap_Sun	0	0	1	Old	No	0	NA	NA	No	No	NA	No	NA	NA	NA
6_184	SeqId_14009_65	TNFAIP3	Tumor necrosis factor alpha-induced protein 3	P21580	7128	TNFAIP3	chr6:137866361:C:T	rs5029924	6	137366361	138374929	chr6	137866361	C	T	0.356346	TNFAIP3	6	137867188	137883312	#ENSG00000118503_TNFAIP3_Chr6_137867188_137883312_+=upstream_gene_variant	NA_RP11-356I2.4_ChrNA_NA_NA_NA=intron_variant,non_coding_transcript_variant;upstream_gene_variant	0.25533	0.0340698	13.1762	4	+	cis	NotSigInSun	NA	NA	1	Old	Yes	3	NA	Validated	No	Yes	Validated	No	NA	NA	NA
1_185	SeqId_12450_42	PMVK	Phosphomevalonate kinase	Q15126	10654	PMVK	chr1:154914041:C:T	rs60707099	1	154412619	155414041	chr1	154914041	C	T	0.210855	PMVK	1	154924734	154936991	NA	intergenic_variant	-0.268793	0.0394799	11.0056	2	-	cis	LostINliftOver	LostINliftOver	LostINliftOver	1	Old	No	0	NA	NA	No	Yes	NA	No	NA	NA	NA
8_186	SeqId_11120_49	NAT14	N-acetyltransferase 14	Q8WUY8	NA	NAT14	chr8:27599995:T:G	rs9331936	8	27073014	28113296	chr8	27599995	T	G	0.212478	NAT14	19	55485004	55487568	NA	@ENSG00000120885_CLU_Chr8_27596917_27615031_-=downstream_gene_variant;missense_variant;non_coding_transcript_exon_variant,non_coding_transcript_variant	0.595248	0.0405041	48.1651	20	+	trans	Without_overlap_Sun	0	0	1	Old	No	0	NA	NA	No	Yes	NA	No	NA	NA	NA
17_18	SeqId_11120_49	NAT14	N-acetyltransferase 14	Q8WUY8	NA	NAT14	chr17:28367840:G:A	rs704	17	27867840	28867840	chr17	28367840	G	A	0.536911	NAT14	19	55485004	55487568	NA	ENSG00000274529_SEBOX_Chr17_28364268_28365244_-=upstream_gene_variant*@ENSG00000109072_VTN_Chr17_28367276_28373091_-=downstream_gene_variant;missense_variant*NA_CTB-96E2.2_ChrNA_NA_NA_NA=missense_variant*NA_CTB-96E2.3_ChrNA_NA_NA_NA=intron_variant,non_coding_transcript_variant*NA_CTB-96E2.7_ChrNA_NA_NA_NA=upstream_gene_variant*ENSG00000244045_TMEM199_Chr17_28357581_28363683_+=downstream_gene_variant*@ENSG00000004139_SARM1_Chr17_28364356_28404049_+=intron_variant,non_coding_transcript_variant;upstream_gene_variant	-0.22986	0.0330767	11.4352	1	+	trans	Without_overlap_Sun	0	0	1	Old	Yes	1	SeqId_11120_49=chr17:28367840:G:A	Validated	1	Yes	SeqId_11120_49=chr17:28367840:G:A	No	NA	NA	NA
3_187	SeqId_10754_113	Prokineticin-2	Prokineticin-2	Q9HC23	60675	PROK2	chr3:71780091:G:A	rs7644362	3	71226423	72280316	chr3	71780091	G	A	0.395322	PROK2	3	71771656	71785206	#@ENSG00000163421_PROK2_Chr3_71771656_71785206_-=intron_variant	NA	-0.500555	0.0346927	46.4638	29	-	cis	NotIncludedInSun	NA	NA	1	Old	Yes	1	SeqId_10754_113=chr3:71780091:G:A	Validated	1	Yes	SeqId_10754_113=chr3:71780091:G:A	No	NA	NA	NA
11_188	SeqId_7810_20	C1QTNF5	Complement C1q tumor necrosis factor-related protein 5	Q9BXJ0	114902	C1QTNF5	chr11:119339722:C:T	rs148291350	11	118839722	119839722	chr11	119339722	C	T	0.00643185	C1QTNF5	11	119338939	119340940	#@ENSG00000223953_C1QTNF5_Chr11_119338939_119340940_-=downstream_gene_variant;missense_variant;non_coding_transcript_exon_variant,non_coding_transcript_variant	NA_RP11-334E6.10_ChrNA_NA_NA_NA=upstream_gene_variant*ENSG00000173456_RNF26_Chr11_119334527_119337313_+=downstream_gene_variant*@ENSG00000235718_MFRP_Chr11_119338942_119346673_-=3_prime_UTR_variant;downstream_gene_variant	-1.62713	0.209225	14.129	1	-	cis	11:118203359-120214135:11_36	0.49732	1	1	Old	No	0	NA	NA	No	Yes	NA	No	NA	NA	NA
6_189	SeqId_15452_5	5'-Nucleotidase	5'-Nucleotidase	P21589	4907	NT5E	chr6:85381304:G:A	rs313206	6	84879229	85881304	chr6	85381304	G	A	0.192983	NT5E	6	85449584	85495791	NA	intergenic_variant	-0.282869	0.041027	11.2678	2	+	cis	NotIncludedInSun	NA	NA	1	Old	Yes	1	SeqId_15452_5=chr6:85696953:T:C	Validated	No	Yes	SeqId_15452_5=chr6:85696953:T:C	Yes	No	NA	NA
1_14	SeqId_13131_5	HXK1	Hexokinase-1	P19367	3098	HK1	chr1:196688284:A:G	rs10922092	1	196185194	197208613	chr1	196688284	A	G	0.577071	HK1	10	69269984	69401884	NA	@ENSG00000000971_CFH_Chr1_196651878_196747504_+=intron_variant;intron_variant,non_coding_transcript_variant	-0.275446	0.0344854	14.8604	37	+	trans	Without_overlap_Sun	0	0	1	Old	Yes	1	SeqId_13131_5=chr1:196695521:C:T	Validated	1	Yes	SeqId_13131_5=chr1:196695521:C:T	No	NA	NA	NA
9_13	SeqId_13131_5	HXK1	Hexokinase-1	P19367	3098	HK1	chr9:120981434:G:T	rs41311913	9	120471726	121495921	chr9	120981434	G	T	0.0667865	HK1	10	69269984	69401884	NA	@ENSG00000106804_C5_Chr9_120952335_121050276_-=intron_variant;intron_variant,non_coding_transcript_variant	0.51513	0.0652471	14.5374	14	+	trans	Without_overlap_Sun	0	0	1	Old	No	0	NA	NA	No	No	NA	No	NA	NA	NA
11_190	SeqId_9015_1	PRG3	Proteoglycan 3	Q9Y2Y8	10394	PRG3	chr11:57382627:A:C	rs521889	11	56675760	57902689	chr11	57382627	A	C	0.860986	PRG3	11	57376769	57381150	#ENSG00000156575_PRG3_Chr11_57376769_57381150_-=upstream_gene_variant	ENSG00000186652_PRG2_Chr11_57386794_57390657_-=downstream_gene_variant*NA_RP11-872D17.8_ChrNA_NA_NA_NA=downstream_gene_variant	0.634857	0.0478739	39.4095	50	-	cis	NotSigInSun	NA	NA	1	Old	No	0	NA	NA	No	Yes	NA	No	NA	NA	NA
5_191	SeqId_8960_3	LRAP	Endoplasmic reticulum aminopeptidase 2	Q6P179	64167	ERAP2	chr5:96916728:G:A	rs2927608	5	96128378	97622284	chr5	96916728	G	A	0.415088	ERAP2	5	96875939	96919716	#@ENSG00000164308_ERAP2_Chr5_96875939_96919716_+=downstream_gene_variant;intron_variant;intron_variant,NMD_transcript_variant	NA_CTD-2260A17.2_ChrNA_NA_NA_NA=intron_variant,non_coding_transcript_variant	0.88732	0.0334293	154.511	627	+	cis	5:94964823-97478001:5_15	0.594429	1	3	Old	Yes	1	SeqId_8960_3=chr5:96898979:A:C	Validated	1	Yes	SeqId_8960_3=chr5:96898979:A:C	Yes	Yes	0.9975	chr5:96916728:G:A
1_14	SeqId_11220_53	CJ105	Uncharacterized protein C10orf105	Q8TEF2	NA	C10orf105	chr1:196692375:G:C	rs10922094	1	196177046	197235502	chr1	196692375	G	C	0.624475	C10orf105	10	71711702	71737824	NA	@ENSG00000000971_CFH_Chr1_196651878_196747504_+=intron_variant;intron_variant,non_coding_transcript_variant	0.348776	0.035197	22.4208	76	-	trans	NotIncludedInSun	NA	NA	1	Old	Yes	1	SeqId_11220_53=chr1:196695125:T:G	Validated	1	Yes	SeqId_11220_53=chr1:196695125:T:G	No	NA	NA	NA
1_192	SeqId_18173_11	ARK73	Aflatoxin B1 aldehyde reductase member 3	O95154	22977	AKR7A3	chr1:19441668:G:C	rs116476241	1	18563931	19941668	chr1	19441668	G	C	0.199094	AKR7A3	1	19282558	19289250	NA	@ENSG00000077549_CAPZB_Chr1_19338776_19485539_-=intron_variant;intron_variant,non_coding_transcript_variant	-0.41108	0.0423413	21.5579	94	-	cis	NotIncludedInSun	NA	NA	3	Old	No	0	NA	NA	No	Yes	NA	No	NA	NA	NA
4_52	SeqId_5687_5	GLU2B	Glucosidase 2 subunit beta	P14314	5589	PRKCSH	chr4:186236880:G:A	rs3733402	4	185727233	186743195	chr4	186236880	G	A	0.739369	PRKCSH	19	11435288	11450968	NA	@ENSG00000164344_KLKB1_Chr4_186208979_186258471_+=missense_variant;non_coding_transcript_exon_variant,non_coding_transcript_variant	0.281275	0.0379523	12.9028	5	+	trans	4:186129780-188183502:4_33	0.494693	1	1	Old	Yes	1	SeqId_5687_5=chr4:186232632:T:C	Validated	No	Yes	SeqId_5687_5=chr4:186232632:T:C	No	NA	NA	NA
5_31	SeqId_5687_5	GLU2B	Glucosidase 2 subunit beta	P14314	5589	PRKCSH	chr5:177409531:A:G	rs1801020	5	176904118	177915473	chr5	177409531	A	G	0.551695	PRKCSH	19	11435288	11450968	NA	@ENSG00000198055_GRK6_Chr5_177403204_177442901_+=intron_variant*@ENSG00000131187_F12_Chr5_177402140_177409576_-=5_prime_UTR_variant;upstream_gene_variant	0.310091	0.0340119	19.1127	5	+	trans	5:175827815-177842474:5_30	0.501998	1	1	Old	No	0	NA	NA	No	Yes	NA	No	NA	NA	NA
9_13	SeqId_4301_58	Thymidine kinase	Thymidine kinase, cytosolic	P04183	7083	TK1	chr9:120990518:C:T	rs41311877	9	120489438	121495921	chr9	120990518	C	T	0.0673236	TK1	17	78174075	78187233	NA	@ENSG00000106804_C5_Chr9_120952335_121050276_-=intron_variant	0.447032	0.0649983	11.2156	6	-	trans	NotSigInSun	NA	NA	1	Old	No	0	NA	NA	No	No	NA	No	NA	NA	NA
17_18	SeqId_6991_24	FUT9	Alpha-(1,3)-fucosyltransferase 9	Q9Y231	10690	FUT9	chr17:28367840:G:A	rs704	17	27785970	28898249	chr17	28367840	G	A	0.536911	FUT9	6	96015984	96215612	NA	ENSG00000274529_SEBOX_Chr17_28364268_28365244_-=upstream_gene_variant*@ENSG00000109072_VTN_Chr17_28367276_28373091_-=downstream_gene_variant;missense_variant*NA_CTB-96E2.2_ChrNA_NA_NA_NA=missense_variant*NA_CTB-96E2.3_ChrNA_NA_NA_NA=intron_variant,non_coding_transcript_variant*NA_CTB-96E2.7_ChrNA_NA_NA_NA=upstream_gene_variant*ENSG00000244045_TMEM199_Chr17_28357581_28363683_+=downstream_gene_variant*@ENSG00000004139_SARM1_Chr17_28364356_28404049_+=intron_variant,non_coding_transcript_variant;upstream_gene_variant	-0.32005	0.0330655	21.4326	12	+	trans	17:25327892-27797556:17_12	0.450373	1	1	Old	Yes	1	SeqId_6991_24=chr17:28367840:G:A	Validated	1	Yes	SeqId_6991_24=chr17:28367840:G:A	No	NA	NA	NA
20_193	SeqId_18231_147	PRND	Prion-like protein doppel	Q9UKY0	23627	PRND	chr20:62345365:G:A	rs60992080	20	61673686	62910665	chr20	62345365	G	A	0.052073	PRND	20	4721910	4728460	NA	@ENSG00000130702_LAMA5_Chr20_62307955_62367312_-=downstream_gene_variant;intron_variant	1.05345	0.0743639	44.8283	103	+	trans	NotIncludedInSun	NA	NA	1	Old	No	0	NA	NA	No	Yes	NA	No	NA	NA	NA
9_13	SeqId_18231_147	PRND	Prion-like protein doppel	Q9UKY0	23627	PRND	chr9:120981434:G:T	rs41311913	9	120481434	121493708	chr9	120981434	G	T	0.0667865	PRND	20	4721910	4728460	NA	@ENSG00000106804_C5_Chr9_120952335_121050276_-=intron_variant;intron_variant,non_coding_transcript_variant	0.453216	0.0650868	11.4782	8	+	trans	NotIncludedInSun	NA	NA	1	Old	No	0	NA	NA	No	No	NA	No	NA	NA	NA
4_52	SeqId_16926_44	Alkaline phosphatase, liver	Alkaline phosphatase, tissue-nonspecific isozyme	P05186	249	ALPL	chr4:186236880:G:A	rs3733402	4	185727233	186748496	chr4	186236880	G	A	0.739369	ALPL	1	21509372	21578412	NA	@ENSG00000164344_KLKB1_Chr4_186208979_186258471_+=missense_variant;non_coding_transcript_exon_variant,non_coding_transcript_variant	0.312148	0.0373353	16.2051	7	+	trans	NotIncludedInSun	NA	NA	1	Old	Yes	1	SeqId_16926_44=chr4:186243195:G:A	Validated	1	No	SeqId_16926_44=chr4:186243195:G:A	No	NA	NA	NA	chr4:186236880:G:A,chr5:177409531:A:G	0
5_31	SeqId_16926_44	Alkaline phosphatase, liver	Alkaline phosphatase, tissue-nonspecific isozyme	P05186	249	ALPL	chr5:177409531:A:G	rs1801020	5	176904118	177915473	chr5	177409531	A	G	0.551695	ALPL	1	21509372	21578412	NA	@ENSG00000198055_GRK6_Chr5_177403204_177442901_+=intron_variant*@ENSG00000131187_F12_Chr5_177402140_177409576_-=5_prime_UTR_variant;upstream_gene_variant	0.365513	0.033459	27.054	6	+	trans	NotIncludedInSun	NA	NA	1	Old	No	0	SeqId_16926_44=chr5:177406305:A:G	NA	1	No	SeqId_16926_44=chr5:177406305:A:G	No	NA	NA	NA	chr4:186236880:G:A,chr5:177409531:A:G	0
9_13	SeqId_9786_310	IEX1	Radiation-inducible immediate-early gene IEX-1	P46695	8870	IER3	chr9:120990518:C:T	rs41311877	9	120481434	121495921	chr9	120990518	C	T	0.0673236	IER3	6	30743199	30744554	NA	@ENSG00000106804_C5_Chr9_120952335_121050276_-=intron_variant	0.475166	0.0650058	12.5719	10	-	trans	NotSigInSun	NA	NA	1	Old	No	0	NA	NA	No	No	NA	No	NA	NA	NA
16_194	SeqId_4160_49	MMP-2	72 kDa type IV collagenase	P08253	4313	MMP2	chr16:55501496:G:A	rs142375394	16	54856464	56082082	chr16	55501496	G	A	0.0083279	MMP2	16	55389700	55506691	#@ENSG00000087245_MMP2_Chr16_55389700_55506691_+=intron_variant;upstream_gene_variant	NA	-2.29555	0.182536	35.5427	20	+	cis	NotSigInSun	NA	NA	1	Old	No	0	NA	NA	No	Yes	NA	No	NA	NA	NA
6_195	SeqId_6713_4	LRP11	Low-density lipoprotein receptor-related protein 11	Q86VZ4	84918	LRP11	chr6:149864388:C:T	rs1889471	6	148983598	150482971	chr6	149864388	C	T	0.265797	LRP11	6	149818798	149864026	#ENSG00000120256_LRP11_Chr6_149818798_149864026_-=upstream_gene_variant	@ENSG00000268592_RAET1E-AS1_Chr6_149863494_149919507_+=splice_region_variant,intron_variant,non_coding_transcript_variant	0.705971	0.0373941	78.7719	586	-	cis	NotIncludedInSun	NA	NA	2	Old	Yes	1	SeqId_6713_4=chr6:149740716:G:A	Validated	No	Yes	SeqId_6713_4=chr6:149740716:G:A	No	NA	NA	NA
14_196	SeqId_10885_36	CF089	Bombesin receptor-activated protein C6orf89	Q6UWU4	221477	C6orf89	chr14:105855558:C:T	rs1059216	14	105355558	106355558	chr14	105855558	C	T	0.625038	C6orf89	6	36871870	36928964	NA	ENSG00000264781_MIR4537_Chr14_105859484_105859553_-=downstream_gene_variant*ENSG00000263413_MIR4538_Chr14_105858165_105858242_-=downstream_gene_variant*ENSG00000265612_MIR4539_Chr14_105857513_105857572_-=downstream_gene_variant*@ENSG00000211899_IGHM_Chr14_105851708_105856218_-=missense_variant*ENSG00000225200_AC246787.1_Chr14_105978520_105979146_-=downstream_gene_variant*ENSG00000282039_AC246787.3_ChrCHR_HSCHR14_3_CTG1_105979291_105979917_-=downstream_gene_variant*ENSG00000282135_AC246787.4_ChrCHR_HSCHR14_3_CTG1_105890855_105897348_+=downstream_gene_variant*NA_AC246787.5_ChrNA_NA_NA_NA=downstream_gene_variant	-0.343169	0.0414556	15.9021	1	+	trans	Without_overlap_Sun	0	0	1	Old	No	0	NA	NA	No	Yes	NA	No	NA	NA	NA
1_197	SeqId_16055_3	complement factor H-related 5	Complement factor H-related protein 5	Q9BXR6	81494	CFHR5	chr1:197011759:C:G	rs148777801	1	195857728	197792600	chr1	197011759	C	G	0.0327028	CFHR5	1	196977556	197009674	#ENSG00000134389_CFHR5_Chr1_196977556_197009674_+=downstream_gene_variant	NA	-1.11693	0.0928714	32.5891	343	+	cis	NotIncludedInSun	NA	NA	2	Old	No	0	NA	NA	No	Yes	NA	No	NA	NA	NA
13_198	SeqId_3628_3	MP2K2	Dual specificity mitogen-activated protein kinase kinase 2	P36507	5605	MAP2K2	chr13:113257337:C:T	rs12876365	13	112757337	113757337	chr13	113257337	C	T	0.0487961	MAP2K2	19	4090321	4124129	NA	@ENSG00000139842_CUL4A_Chr13_113208193_113267108_+=downstream_gene_variant;intron_variant;intron_variant,non_coding_transcript_variant	-0.556717	0.0758806	12.6599	1	-	trans	NotIncludedInSun	NA	NA	1	Old	Yes	1	SeqId_3628_3=chr13:113234407:C:G	Validated	No	Yes	SeqId_3628_3=chr13:113234407:C:G	No	NA	NA	NA
19_70	SeqId_15606_19	Keratin 19	Keratin, type I cytoskeletal 19	P08727	3880	KRT19	chr19:44908684:T:C	rs429358	19	44383598	45427023	chr19	44908684	T	C	0.219569	KRT19	17	41523617	41528308	NA	@ENSG00000130203_APOE_Chr19_44905754_44909393_+=downstream_gene_variant;missense_variant*ENSG00000130204_TOMM40_Chr19_44890569_44903689_+=downstream_gene_variant*NA_CTB-129P6.7_ChrNA_NA_NA_NA=upstream_gene_variant	-0.543641	0.0410855	39.2412	40	-	trans	NotIncludedInSun	NA	NA	1	Old	Yes	1	SeqId_15606_19=chr19:44908684:T:C	Validated	1	Yes	SeqId_15606_19=chr19:44908684:T:C	No	NA	NA	NA
19_199	SeqId_13062_4	GMFG	Glia maturation factor gamma	O60234	9535	GMFG	chr19:39333504:C:T	rs138904480	19	38814548	39904878	chr19	39333504	C	T	0.0495355	GMFG	19	39328353	39342372	#@ENSG00000130755_GMFG_Chr19_39328353_39342372_-=intron_variant;intron_variant,NMD_transcript_variant;intron_variant,non_coding_transcript_variant	NA	-0.871098	0.0785583	27.846	28	-	cis	Without_overlap_Sun	0	0	1	Old	No	0	NA	NA	No	Yes	NA	No	NA	NA	NA
9_13	SeqId_13055_53	PSD1	PH and SEC7 domain-containing protein 1	A5PKW4	NA	PSD	chr9:120982646:T:C	rs115696235	9	120471726	121495921	chr9	120982646	T	C	0.0697354	PSD	10	102402617	102421539	NA	@ENSG00000106804_C5_Chr9_120952335_121050276_-=intron_variant;upstream_gene_variant	0.480849	0.0641358	13.1863	11	-	trans	Without_overlap_Sun	0	0	1	Old	No	0	NA	NA	No	No	NA	No	NA	NA	NA
1_14	SeqId_13055_53	PSD1	PH and SEC7 domain-containing protein 1	A5PKW4	NA	PSD	chr1:196688284:A:G	rs10922092	1	196185194	197189149	chr1	196688284	A	G	0.577071	PSD	10	102402617	102421539	NA	@ENSG00000000971_CFH_Chr1_196651878_196747504_+=intron_variant;intron_variant,non_coding_transcript_variant	-0.240924	0.0344784	11.5537	5	-	trans	Without_overlap_Sun	0	0	1	Old	Yes	1	SeqId_13055_53=chr1:196697958:A:T	Validated	No	Yes	SeqId_13055_53=chr1:196697958:A:T	No	NA	NA	NA
19_70	SeqId_13055_53	PSD1	PH and SEC7 domain-containing protein 1	A5PKW4	NA	PSD	chr19:44908684:T:C	rs429358	19	44408684	45408684	chr19	44908684	T	C	0.219569	PSD	10	102402617	102421539	NA	@ENSG00000130203_APOE_Chr19_44905754_44909393_+=downstream_gene_variant;missense_variant*ENSG00000130204_TOMM40_Chr19_44890569_44903689_+=downstream_gene_variant*NA_CTB-129P6.7_ChrNA_NA_NA_NA=upstream_gene_variant	0.377187	0.0410907	19.3629	1	-	trans	19:44337918-46428234:19_35	0.478397	1	1	Old	Yes	1	SeqId_13055_53=chr19:44908684:T:C	Validated	1	Yes	SeqId_13055_53=chr19:44908684:T:C	No	NA	NA	NA
17_33	SeqId_7795_14	NKG2E	NKG2-E type II integral membrane protein	Q07444	3823	KLRC3	chr17:35980444:T:C	rs143283905	17	35459550	36604701	chr17	35980444	T	C	0.106036	KLRC3	12	10412312	10420595	NA	NA_CTB-186H2.3_ChrNA_NA_NA_NA=upstream_gene_variant*ENSG00000275688_CCL15-CCL14_Chr17_35983656_36001621_-=downstream_gene_variant*ENSG00000276409_CCL14_Chr17_35983291_35987004_-=downstream_gene_variant*@ENSG00000275152_CCL16_Chr17_35976493_35981496_-=intron_variant;synonymous_variant,NMD_transcript_variant;upstream_gene_variant	1.27543	0.0535375	124.717	68	-	trans	17:33287400-35341558:17_15	0.557669	1	3	Old	No	0	NA	NA	No	Yes	NA	No	NA	NA	NA
12_200	SeqId_13697_51	GPDA	Glycerol-3-phosphate dehydrogenase [NAD(+)], cytoplasmic	P21695	2819	GPD1	chr12:50096223:T:C	rs76895947	12	49467807	51669182	chr12	50096223	T	C	0.0470016	GPD1	12	50103819	50111319	NA	@ENSG00000066117_SMARCD1_Chr12_50084972_50100712_+=intron_variant;intron_variant,NMD_transcript_variant;upstream_gene_variant	-1.2727	0.0772306	60.2865	345	+	cis	NotIncludedInSun	NA	NA	1	Old	No	0	NA	NA	No	Yes	NA	No	NA	NA	NA
3_201	SeqId_18299_13	CPNS1	Calpain small subunit 1	P04632	826	CAPNS1	chr3:186742321:G:C	rs5030087	3	186241394	187242433	chr3	186742321	G	C	0.0593813	CAPNS1	19	36139575	36150353	NA	@ENSG00000113889_KNG1_Chr3_186717276_186744410_+=intron_variant;missense_variant*NA_RP11-573D15.8_ChrNA_NA_NA_NA=downstream_gene_variant;intron_variant,non_coding_transcript_variant	0.655875	0.0705751	19.8251	6	+	trans	NotIncludedInSun	NA	NA	1	Old	Yes	1	SeqId_18299_13=chr3:186742321:G:C	Validated	1	Yes	SeqId_18299_13=chr3:186742321:G:C	No	NA	NA	NA
19_202	SeqId_8000_17	KI2LA	Killer cell immunoglobulin-like receptor 2DL5A	Q8N109	57292	KIR2DL5A	chr19:54828444:T:C	rs62124152	19	54236128	55375168	chr19	54828444	T	C	0.0892082	KIR2DL5A	19	46835	56299	NA	ENSG00000221957_KIR2DS4_Chr19_54832676_54848569_+=upstream_gene_variant*@ENSG00000167633_KIR3DL1_Chr19_54816468_54830778_+=intron_variant	0.869522	0.0591517	48.1899	80	NA	trans	19:54210931-56420924:19_71	0.515399	1	1	Old	Yes	1	SeqId_8000_17=chr19:54811520:G:A	Validated	No	Yes	SeqId_8000_17=chr19:54811520:G:A	No	NA	NA	NA
5_31	SeqId_4880_21	GDF2	Growth/differentiation factor 2	Q9UK05	2658	GDF2	chr5:177409531:A:G	rs1801020	5	176909531	177909531	chr5	177409531	A	G	0.551695	GDF2	10	47322490	47326270	NA	@ENSG00000198055_GRK6_Chr5_177403204_177442901_+=intron_variant*@ENSG00000131187_F12_Chr5_177402140_177409576_-=5_prime_UTR_variant;upstream_gene_variant	0.236185	0.0340145	11.4178	1	+	trans	NotIncludedInSun	NA	NA	1	Old	No	0	NA	NA	No	No	NA	No	NA	NA	NA
1_14	SeqId_19294_26	CRIPT	Cysteine-rich PDZ-binding protein	Q9P021	9419	CRIPT	chr1:196688284:A:G	rs10922092	1	196177046	197241786	chr1	196688284	A	G	0.577071	CRIPT	2	46616416	46625742	NA	@ENSG00000000971_CFH_Chr1_196651878_196747504_+=intron_variant;intron_variant,non_coding_transcript_variant	-0.351415	0.0344628	23.689	83	+	trans	NotIncludedInSun	NA	NA	1	Old	Yes	1	SeqId_19294_26=chr1:196697958:A:T	Validated	2	Yes	SeqId_19294_26=chr1:196697958:A:T	No	NA	NA	NA
9_13	SeqId_19294_26	CRIPT	Cysteine-rich PDZ-binding protein	Q9P021	9419	CRIPT	chr9:120989438:G:T	rs41311889	9	120481434	121495921	chr9	120989438	G	T	0.0673228	CRIPT	2	46616416	46625742	NA	@ENSG00000106804_C5_Chr9_120952335_121050276_-=intron_variant	0.463736	0.065008	12.0095	10	+	trans	NotIncludedInSun	NA	NA	1	Old	No	0	NA	NA	No	No	NA	No	NA	NA	NA
11_12	SeqId_8891_7	CPVL	Probable serine carboxypeptidase CPVL	Q9H3G5	54504	CPVL	chr11:6440254:G:A	rs12117	11	5913677	6953973	chr11	6440254	G	A	0.052318	CPVL	7	28995231	29195451	NA	@ENSG00000110169_HPX_Chr11_6431049_6442617_-=downstream_gene_variant;intron_variant,non_coding_transcript_variant;missense_variant;non_coding_transcript_exon_variant,non_coding_transcript_variant;upstream_gene_variant	1.25737	0.0737651	64.4237	35	-	trans	Without_overlap_Sun	0	0	1	Old	No	0	NA	NA	No	No	NA	No	NA	NA	NA
1_58	SeqId_9380_2	sPLA(2)-XIII	Group XIIB secretory phospholipase A2-like protein	Q9BX93	84647	PLA2G12B	chr1:109274968:G:T	rs12740374	1	108772630	109775908	chr1	109274968	G	T	0.251499	PLA2G12B	10	72935170	72954778	NA	ENSG00000134222_PSRC1_Chr1_109279556_109283186_-=downstream_gene_variant*@ENSG00000143126_CELSR2_Chr1_109250019_109275750_+=3_prime_UTR_variant;downstream_gene_variant;non_coding_transcript_exon_variant,non_coding_transcript_variant	-0.344808	0.0386676	18.3205	6	-	trans	1:108757295-110839400:1_32	0.481858	1	1	Old	Yes	1	SeqId_9380_2=chr1:109274968:G:T	Validated	1	Yes	SeqId_9380_2=chr1:109274968:G:T	No	NA	NA	NA
10_203	SeqId_6597_24	TM157	Membrane protein FAM174A	Q8TBP5	345757	FAM174A	chr10:88673588:T:A	rs6586145	10	88160757	89409468	chr10	88673588	T	A	0.254918	FAM174A	5	100535305	100586741	NA	@ENSG00000182333_LIPF_Chr10_88664441_88678814_+=downstream_gene_variant;missense_variant,splice_region_variant;upstream_gene_variant	-0.76985	0.0380807	90.1525	68	+	trans	10:89215438-91731269:10_31	0.496341	1	1	Old	Yes	1	SeqId_6597_24=chr10:88673588:T:A	Validated	1	Yes	SeqId_6597_24=chr10:88673588:T:A	No	NA	NA	NA
1_204	SeqId_15388_24	FcRIIIa	Low affinity immunoglobulin gamma Fc region receptor III-A	P08637	2214	FCGR3A	chr1:161535810:T:C	rs332393	1	160812076	162219146	chr1	161535810	T	C	0.527075	FCGR3A	1	161541759	161550737	NA	NA_RP11-25K21.6_ChrNA_NA_NA_NA=intron_variant,non_coding_transcript_variant*ENSG00000224203_RPS23P10_Chr1_161536571_161538158_-=downstream_gene_variant	-0.508476	0.0336135	207.189	148	-	cis	NotIncludedInSun	NA	NA	3	New	Yes	1	SeqId_15388_24=chr1:161515469:G:T	Validated	No	Yes	SeqId_15388_24=chr1:161515469:G:T	No	NA	NA	NA
7_121	SeqId_18277_28	TRIA1	TP53-regulated inhibitor of apoptosis 1	O43715	51499	TRIAP1	chr7:95311726:G:T	rs1157745	7	94775564	95871052	chr7	95311726	G	T	0.666483	TRIAP1	12	120443961	120446412	NA	@ENSG00000005421_PON1_Chr7_95297676_95324707_-=intron_variant;intron_variant,NMD_transcript_variant;intron_variant,non_coding_transcript_variant	0.427112	0.0352127	33.1325	35	-	trans	NotIncludedInSun	NA	NA	1	Old	Yes	1	SeqId_18277_28=chr7:95305886:CA:C	Validated	1	Yes	SeqId_18277_28=chr7:95305886:CA:C	No	NA	NA	NA
4_205	SeqId_9482_110	NUDT9	ADP-ribose pyrophosphatase, mitochondrial	Q9BW91	53343	NUDT9	chr4:87420998:C:T	rs11935226	4	86727561	88014140	chr4	87420998	C	T	0.337183	NUDT9	4	87422582	87459454	#ENSG00000170502_NUDT9_Chr4_87422582_87459454_+=upstream_gene_variant	NA	-0.652967	0.0352113	76.0419	165	+	cis	4:87284096-89461107:4_21	0.590984	1	1	Old	No	0	NA	NA	No	Yes	NA	No	NA	NA	NA
11_12	SeqId_6571_75	CQ078	Uncharacterized protein C17orf78	Q8N4C9	284099	C17orf78	chr11:6440254:G:A	rs12117	11	5913677	6953459	chr11	6440254	G	A	0.052318	C17orf78	17	37375986	37392708	NA	@ENSG00000110169_HPX_Chr11_6431049_6442617_-=downstream_gene_variant;intron_variant,non_coding_transcript_variant;missense_variant;non_coding_transcript_exon_variant,non_coding_transcript_variant;upstream_gene_variant	0.926083	0.0743341	34.9001	21	+	trans	NotSigInSun	NA	NA	1	Old	No	0	NA	NA	No	No	NA	No	NA	NA	NA
16_206	SeqId_3519_3	TARC	C-C motif chemokine 17	Q92583	6361	CCL17	chr16:57408777:T:C	rs112186794	16	56895905	57969418	chr16	57408777	T	C	0.143196	CCL17	16	57404767	57416062	#@ENSG00000102970_CCL17_Chr16_57404767_57416062_+=intron_variant	NA	0.516421	0.0468751	27.4996	33	+	cis	16:56408778-58503330:16_14	0.512526	1	1	Old	Yes	1	SeqId_3519_3=chr16:57408423:A:AT	Validated	1	Yes	SeqId_3519_3=chr16:57408423:A:AT	No	NA	NA	NA
3_207	SeqId_14634_13	LSHR	Lutropin-choriogonadotropic hormone receptor	P22888	NA	LHCGR	chr3:49684099:G:A	rs3197999	3	48047127	50678734	chr3	49684099	G	A	0.230682	LHCGR	2	48686775	48755730	NA	@ENSG00000173531_MST1_Chr3_49683947_49689501_-=downstream_gene_variant;missense_variant;non_coding_transcript_exon_variant,non_coding_transcript_variant*ENSG00000164062_APEH_Chr3_49674002_49683963_+=downstream_gene_variant*NA_AC099668.5_ChrNA_NA_NA_NA=downstream_gene_variant	0.782812	0.038831	89.6532	460	-	trans	NotIncludedInSun	NA	NA	1	Old	Yes	1	SeqId_14634_13=chr3:49684099:G:A	Validated	1	Yes	SeqId_14634_13=chr3:49684099:G:A	No	NA	NA	NA
12_208	SeqId_12333_87	RPIA	Ribose-5-phosphate isomerase	P49247	22934	RPIA	chr12:7439598:T:C	rs61748920	12	6870956	7983431	chr12	7439598	T	C	0.272466	RPIA	2	88691644	88750935	NA	NA_RP11-157G21.2_ChrNA_NA_NA_NA=non_coding_transcript_exon_variant,non_coding_transcript_variant*@ENSG00000177675_CD163L1_Chr12_7346685_7479897_-=intron_variant	0.479096	0.0372393	37.1517	93	+	trans	12:6591536-8592379:12_12	0.556003	1	1	Old	Yes	1	SeqId_12333_87=chr12:7439598:T:C	Validated	1	Yes	SeqId_12333_87=chr12:7439598:T:C	No	NA	NA	NA
9_209	SeqId_11117_2	SPT20	Spermatogenesis-associated protein 20	Q8TB22	64847	SPATA20	chr9:114330830:T:C	rs2636889	9	113830830	114885993	chr9	114330830	T	C	0.296358	SPATA20	17	50543058	50555852	NA	ENSG00000229314_ORM1_Chr9_114323056_114326475_+=downstream_gene_variant*@ENSG00000228278_ORM2_Chr9_114329869_114333252_+=missense_variant*ENSG00000106948_AKNA_Chr9_114334156_114394405_-=downstream_gene_variant	0.568731	0.0353871	57.3948	53	+	trans	Without_overlap_Sun	0	0	1	Old	No	0	NA	NA	No	No	NA	No	NA	NA	NA
17_210	SeqId_11117_2	SPT20	Spermatogenesis-associated protein 20	Q8TB22	64847	SPATA20	chr17:50548567:C:G	rs8076632	17	50048467	51060024	chr17	50548567	C	G	0.623989	SPATA20	17	50543058	50555852	#@ENSG00000006282_SPATA20_Chr17_50543058_50555852_+=3_prime_UTR_variant,NMD_transcript_variant;downstream_gene_variant;intron_variant,NMD_transcript_variant;missense_variant;missense_variant,NMD_transcript_variant;non_coding_transcript_exon_variant,non_coding_transcript_variant;upstream_gene_variant	ENSG00000049283_EPN3_Chr17_50532543_50543750_+=downstream_gene_variant	-0.281687	0.0338905	16.0252	26	+	cis	17:47595198-49637385:17_21	0.49533	1	1	Old	Yes	1	SeqId_11117_2=chr17:50548567:C:G	Validated	1	Yes	SeqId_11117_2=chr17:50548567:C:G	Yes	No	NA	NA
22_211	SeqId_6077_63	CECR1	Adenosine deaminase CECR1	Q9NZK5	51816	CECR1	chr22:17188416:T:C	rs2231495	22	16622587	17714872	chr22	17188416	T	C	0.539459	CECR1	NA	NA	NA	#NA_CECR1_ChrNA_NA_NA_NA=downstream_gene_variant;missense_variant;non_coding_transcript_exon_variant,non_coding_transcript_variant	NA_AC005300.5_ChrNA_NA_NA_NA=upstream_gene_variant	-0.620944	0.0332438	77.1302	26	NA	trans	22:16585441-18723174:22_02	0.510955	1	1	Old	Yes	1	SeqId_6077_63=chr22:17188416:T:C	Validated	1	Yes	SeqId_6077_63=chr22:17188416:T:C	No	NA	NA	NA
20_92	SeqId_3074_6	LBP	Lipopolysaccharide-binding protein	P18428	3929	LBP	chr20:38354411:G:A	rs5744204	20	37826388	38883368	chr20	38354411	G	A	0.324853	LBP	20	38346356	38377023	#@ENSG00000129988_LBP_Chr20_38346356_38377023_+=missense_variant	NA	0.713855	0.0354302	89.5543	159	+	cis	NotIncludedInSun	NA	NA	3	Old	Yes	1	SeqId_3074_6=chr20:38369011:C:T	Validated	1	Yes	SeqId_3074_6=chr20:38369011:C:T	No	NA	NA	NA
17_212	SeqId_11601_26	DHX8	ATP-dependent RNA helicase DHX8	Q14562	NA	DHX8	chr17:66214639:C:A	rs4581	17	65631677	66834327	chr17	66214639	C	A	0.526078	DHX8	17	43483865	43544463	NA	@ENSG00000091583_APOH_Chr17_66212033_66256525_-=downstream_gene_variant;intron_variant;missense_variant	-0.634714	0.0324414	84.5118	124	+	trans	17:62604362-65396695:17_30	0.430697	1	1	Old	Yes	1	SeqId_11601_26=chr17:66219727:A:G	Validated	1	Yes	SeqId_11601_26=chr17:66219727:A:G	No	NA	NA	NA
9_213	SeqId_5680_54	OBP2B	Odorant-binding protein 2b	Q9NPH6	29989	OBP2B	chr9:135576113:G:T	rs697449	9	134996812	136130807	chr9	135576113	G	T	0.165058	OBP2B	9	133205277	133209250	NA	@ENSG00000237339_LINC01502_Chr9_135574935_135587112_+=intron_variant,non_coding_transcript_variant	0.666383	0.0448805	49.1443	62	-	trans	9:137425308-139551150:9_29	0.533433	1	2	Old	Yes	1	SeqId_5680_54=chr9:135575920:A:C	Validated	2	Yes	SeqId_5680_54=chr9:135575920:A:C	No	NA	NA	NA
22_214	SeqId_16823_75	APOL3	Apolipoprotein L3	O95236	80833	APOL3	chr22:36149089:A:T	rs132642	22	35621884	36668122	chr22	36149089	A	T	0.971022	APOL3	22	36140330	36166177	#@ENSG00000128284_APOL3_Chr22_36140330_36166177_-=3_prime_UTR_variant,NMD_transcript_variant;5_prime_UTR_variant;intron_variant;intron_variant,non_coding_transcript_variant;missense_variant,NMD_transcript_variant;non_coding_transcript_exon_variant,non_coding_transcript_variant	NA	1.15971	0.102705	28.8409	8	-	cis	NotIncludedInSun	NA	NA	1	Old	Yes	1	SeqId_16823_75=chr22:36149089:A:T	Validated	1	Yes	SeqId_16823_75=chr22:36149089:A:T	No	NA	NA	NA
7_215	SeqId_8606_39	GPNMB	Transmembrane glycoprotein NMB	Q14956	10457	GPNMB	chr7:23274119:C:A	rs35878037	7	22634752	23904005	chr7	23274119	C	A	0.0521986	GPNMB	7	23235967	23275108	#@ENSG00000136235_GPNMB_Chr7_23235967_23275108_+=downstream_gene_variant;missense_variant;non_coding_transcript_exon_variant,non_coding_transcript_variant	NA	-0.947267	0.0738241	36.9611	140	+	cis	7:22186444-24427747:7_04	0.566301	1	1	Old	No	0	NA	NA	No	Yes	NA	No	NA	NA	NA
5_31	SeqId_8606_39	GPNMB	Transmembrane glycoprotein NMB	Q14956	10457	GPNMB	chr5:177409531:A:G	rs1801020	5	176909531	177915473	chr5	177409531	A	G	0.551695	GPNMB	7	23235967	23275108	NA	@ENSG00000198055_GRK6_Chr5_177403204_177442901_+=intron_variant*@ENSG00000131187_F12_Chr5_177402140_177409576_-=5_prime_UTR_variant;upstream_gene_variant	-0.322631	0.0340038	20.6284	4	+	trans	5:175836532-177842474:5_30	0.501481	1	1	Old	No	0	NA	NA	No	Yes	NA	No	NA	NA	NA
17_18	SeqId_14294_61	MBD1	Methyl-CpG-binding domain protein 1	Q9UIS9	4152	MBD1	chr17:28367840:G:A	rs704	17	27500866	28915042	chr17	28367840	G	A	0.536911	MBD1	18	50266882	50281774	NA	ENSG00000274529_SEBOX_Chr17_28364268_28365244_-=upstream_gene_variant*@ENSG00000109072_VTN_Chr17_28367276_28373091_-=downstream_gene_variant;missense_variant*NA_CTB-96E2.2_ChrNA_NA_NA_NA=missense_variant*NA_CTB-96E2.3_ChrNA_NA_NA_NA=intron_variant,non_coding_transcript_variant*NA_CTB-96E2.7_ChrNA_NA_NA_NA=upstream_gene_variant*ENSG00000244045_TMEM199_Chr17_28357581_28363683_+=downstream_gene_variant*@ENSG00000004139_SARM1_Chr17_28364356_28404049_+=intron_variant,non_coding_transcript_variant;upstream_gene_variant	-0.646675	0.0331225	84.1613	125	-	trans	NotIncludedInSun	NA	NA	1	Old	Yes	1	SeqId_14294_61=chr17:28367840:G:A	Validated	1	Yes	SeqId_14294_61=chr17:28367840:G:A	No	NA	NA	NA
16_216	SeqId_12800_5	TPPP2	Tubulin polymerization-promoting protein family member 2	P59282	NA	TPPP2	chr16:67391295:A:G	rs897901	16	66577145	68133260	chr16	67391295	A	G	0.576425	TPPP2	14	21024109	21036276	NA	ENSG00000239194_RNU1-123P_Chr16_67390691_67390850_-=upstream_gene_variant*@ENSG00000159713_TPPP3_Chr16_67389809_67393535_-=5_prime_UTR_variant;intron_variant;intron_variant,non_coding_transcript_variant*ENSG00000159714_ZDHHC1_Chr16_67394419_67416833_-=downstream_gene_variant	-0.313495	0.0340839	19.437	114	+	trans	16:66301107-68447667:16_15	0.719254	1	1	Old	Yes	1	SeqId_12800_5=chr16:67351455:T:C	Validated	1	Yes	SeqId_12800_5=chr16:67351455:T:C	No	NA	NA	NA
17_18	SeqId_7054_87	CLC2D	C-type lectin domain family 2 member D	Q9UHP7	29121	CLEC2D	chr17:28367840:G:A	rs704	17	27867840	28867840	chr17	28367840	G	A	0.536911	CLEC2D	12	9664969	9699555	NA	ENSG00000274529_SEBOX_Chr17_28364268_28365244_-=upstream_gene_variant*@ENSG00000109072_VTN_Chr17_28367276_28373091_-=downstream_gene_variant;missense_variant*NA_CTB-96E2.2_ChrNA_NA_NA_NA=missense_variant*NA_CTB-96E2.3_ChrNA_NA_NA_NA=intron_variant,non_coding_transcript_variant*NA_CTB-96E2.7_ChrNA_NA_NA_NA=upstream_gene_variant*ENSG00000244045_TMEM199_Chr17_28357581_28363683_+=downstream_gene_variant*@ENSG00000004139_SARM1_Chr17_28364356_28404049_+=intron_variant,non_coding_transcript_variant;upstream_gene_variant	0.244903	0.0331237	12.8449	1	+	trans	17:25564163-27740139:17_12	0.459564	1	1	Old	Yes	1	SeqId_7054_87=chr17:28367840:G:A	Validated	1	Yes	SeqId_7054_87=chr17:28367840:G:A	No	NA	NA	NA
13_217	SeqId_3184_25	Coagulation Factor VII	Coagulation factor VII	P08709	2155	F7	chr13:113118845:G:A	rs6046	13	112576112	113641482	chr13	113118845	G	A	0.120457	F7	13	113105788	113120681	#@ENSG00000057593_F7_Chr13_113105788_113120681_+=downstream_gene_variant;missense_variant	ENSG00000126218_F10_Chr13_113122814_113149529_+=upstream_gene_variant	-1.04267	0.0501634	95.2319	53	+	cis	NotIncludedInSun	NA	NA	1	Old	Yes	1	SeqId_3184_25=chr13:113105212:A:G	Validated	No	Yes	SeqId_3184_25=chr13:113105212:A:G	No	NA	NA	NA
14_218	SeqId_8244_16	FUT8	Alpha-(1,6)-fucosyltransferase	Q9BYC5	2530	FUT8	chr14:65330128:G:C	rs2127870	14	64742498	66318817	chr14	65330128	G	C	0.548251	FUT8	14	65410592	65744121	NA	ENSG00000266740_MIR4708_Chr14_65335117_65335183_-=downstream_gene_variant	-0.619599	0.0335489	75.4319	224	+	cis	14:64653895-67287921:14_11	0.598445	1	1	Old	Yes	1	SeqId_8244_16=chr14:65370785:C:T	Validated	No	Yes	SeqId_8244_16=chr14:65370785:C:T	No	NA	NA	NA
7_219	SeqId_4254_6	NUDC3	NudC domain-containing protein 3	Q8IVD9	23386	NUDCD3	chr7:44395071:C:G	rs6963432	7	43884654	44950467	chr7	44395071	C	G	0.263289	NUDCD3	7	44379121	44490880	#@ENSG00000015676_NUDCD3_Chr7_44379121_44490880_-=intron_variant;intron_variant,non_coding_transcript_variant;upstream_gene_variant	NA	0.256707	0.0372611	11.2516	6	-	cis	NotIncludedInSun	NA	NA	1	Old	No	0	NA	Diff_Bonf	No	Yes	Diff_Bonf	Yes	No	NA	NA
3_220	SeqId_5337_64	B7-2	T-lymphocyte activation antigen CD86	P42081	942	CD86	chr3:122108896:G:C	rs73858127	3	121457158	122705087	chr3	122108896	G	C	0.0748129	CD86	3	122055366	122121139	#@ENSG00000114013_CD86_Chr3_122055366_122121139_+=downstream_gene_variant;intron_variant	NA	1.04476	0.062685	61.6409	17	+	cis	NotSigInSun	NA	NA	1	Old	No	0	NA	NA	No	Yes	NA	No	NA	NA	NA
9_221	SeqId_4482_66	C5b, 6 Complex	Complement C5b-C6 complex	P01031 P13671	729	C6	chr9:121030401:C:T	rs112959008	9	120050343	122357629	chr9	121030401	C	T	0.0078589	C6	5	41142234	41261438	NA	@ENSG00000106804_C5_Chr9_120952335_121050276_-=missense_variant;non_coding_transcript_exon_variant,non_coding_transcript_variant	-2.46003	0.189173	37.936	16	-	trans	NotIncludedInSun	NA	NA	1	Old	No	0	NA	NA	No	Yes	NA	No	NA	NA	NA
12_222	SeqId_17783_9	MMAB	Cob(I)yrinic acid a,c-diamide adenosyltransferase, mitochondrial	Q96EY8	326625	MMAB	chr12:109571249:G:T	rs4499061	12	108853169	110120084	chr12	109571249	G	T	0.176839	MMAB	12	109553737	109573874	#@ENSG00000139428_MMAB_Chr12_109553737_109573874_-=intron_variant;intron_variant,NMD_transcript_variant;intron_variant,non_coding_transcript_variant	ENSG00000200274_RNU4-32P_Chr12_109567975_109568115_-=upstream_gene_variant*ENSG00000110921_MVK_Chr12_109573255_109598117_+=upstream_gene_variant	-0.575553	0.0425152	41.0276	206	-	cis	NotIncludedInSun	NA	NA	1	Old	Yes	1	SeqId_17783_9=chr12:109555493:C:T	Validated	1	Yes	SeqId_17783_9=chr12:109555493:C:T	No	NA	NA	NA
11_223	SeqId_19639_53	IAPP	Islet amyloid polypeptide	P10997	3375	IAPP	chr11:66556889:T:G	rs531490	11	66056889	67058359	chr11	66556889	T	G	0.744109	IAPP	12	21354959	21379978	NA	@ENSG00000248746_ACTN3_Chr11_66546395_66563329_+=downstream_gene_variant;intron_variant*NA_CTD-3074O7.2_ChrNA_NA_NA_NA=downstream_gene_variant	0.269582	0.0386618	11.5078	3	+	trans	NotIncludedInSun	NA	NA	1	Old	Yes	3	NA	Validated	No	Yes	Validated	No	NA	NA	NA
7_224	SeqId_5034_79	Trypsin 2	Trypsin-2	P07478	5645	PRSS2	chr7:142785121:T:C	rs3114486	7	142276421	143296922	chr7	142785121	T	C	0.759556	PRSS2	7	142760398	142774564	NA	ENSG00000282320_TRBJ1-1_Chr7_142786880_142786927_+=upstream_gene_variant*ENSG00000282420_TRBJ1-2_Chr7_142787017_142787064_+=upstream_gene_variant*ENSG00000282133_TRBJ1-3_Chr7_142787630_142787679_+=upstream_gene_variant*ENSG00000281958_TRBJ1-4_Chr7_142788225_142788275_+=upstream_gene_variant*ENSG00000282173_TRBJ1-5_Chr7_142788498_142788547_+=upstream_gene_variant*ENSG00000282780_TRBJ1-6_Chr7_142788988_142789040_+=upstream_gene_variant*ENSG00000211751_TRBC1_Chr7_142791694_142793368_+=intron_variant*ENSG00000282431_TRBD1_Chr7_142786213_142786224_+=upstream_gene_variant	0.287952	0.0389869	12.8197	8	+	cis	7:141434175-143542519:7_25	0.475101	1	1	Old	Yes	3	NA	Validated	No	Yes	Validated	No	NA	NA	NA
21_225	SeqId_14091_42	Carbonyl reductase 3	Carbonyl reductase [NADPH] 3	O75828	874	CBR3	chr21:36146408:G:A	rs1056892	21	35571182	36675569	chr21	36146408	G	A	0.479235	CBR3	21	36134912	36146566	#@ENSG00000159231_CBR3_Chr21_36134912_36146566_+=missense_variant	@ENSG00000236830_CBR3-AS1_Chr21_36131767_36175815_-=intron_variant,non_coding_transcript_variant;non_coding_transcript_exon_variant,non_coding_transcript_variant;upstream_gene_variant	-0.552232	0.0330168	62.0704	171	+	cis	21:36308691-38617630:21_06	0.478309	1	1	Old	Yes	1	SeqId_14091_42=chr21:36156814:G:A	Validated	1	Yes	SeqId_14091_42=chr21:36156814:G:A	Yes	No	NA	NA
7_226	SeqId_10816_150	PILRA isoform FDF03-M14	Paired immunoglobulin-like type 2 receptor alpha isoform FDF03-M14	Q9UKJ1	NA	PILRA	chr7:100374211:A:G	rs1859788	7	98620002	101546578	chr7	100374211	A	G	0.852806	PILRA	7	100367530	100400099	#@ENSG00000085514_PILRA_Chr7_100367530_100400099_+=missense_variant;non_coding_transcript_exon_variant,non_coding_transcript_variant	NA_AC005071.2_ChrNA_NA_NA_NA=downstream_gene_variant	-1.27756	0.0470204	161.836	518	+	cis	NotIncludedInSun	NA	NA	1	Old	Yes	1	SeqId_10816_150=chr7:100417088:T:C	Validated	1	Yes	SeqId_10816_150=chr7:100417088:T:C	No	NA	NA	NA
5_31	SeqId_19631_13	Kininostatin	Kininostatin	P01042	3827	KNG1	chr5:177409531:A:G	rs1801020	5	176909531	177909531	chr5	177409531	A	G	0.551695	KNG1	3	186717276	186744410	NA	@ENSG00000198055_GRK6_Chr5_177403204_177442901_+=intron_variant*@ENSG00000131187_F12_Chr5_177402140_177409576_-=5_prime_UTR_variant;upstream_gene_variant	0.240771	0.0339879	11.8538	1	+	trans	NotIncludedInSun	NA	NA	1	Old	No	0	NA	NA	No	Yes	NA	No	NA	NA	NA
5_31	SeqId_5957_30	Somatostatin-28	Somatostatin-28	P61278	6750	SST	chr5:177409531:A:G	rs1801020	5	176904118	177915473	chr5	177409531	A	G	0.551695	SST	3	187668906	187670399	NA	@ENSG00000198055_GRK6_Chr5_177403204_177442901_+=intron_variant*@ENSG00000131187_F12_Chr5_177402140_177409576_-=5_prime_UTR_variant;upstream_gene_variant	-0.349378	0.034004	24.0376	5	-	trans	NotSigInSun	NA	NA	1	Old	No	0	NA	NA	No	No	NA	No	NA	NA	NA
9_209	SeqId_7796_10	CD79A	B-cell antigen receptor complex-associated protein alpha chain	P11912	973	CD79A	chr9:114336321:G:A	rs2636869	9	113830830	114836872	chr9	114336321	G	A	0.297243	CD79A	19	41877120	41881372	NA	ENSG00000228278_ORM2_Chr9_114329869_114333252_+=downstream_gene_variant*@ENSG00000106948_AKNA_Chr9_114334156_114394405_-=3_prime_UTR_variant;non_coding_transcript_exon_variant,non_coding_transcript_variant	0.260317	0.0354743	12.6645	8	+	trans	Without_overlap_Sun	0	0	1	Old	No	0	NA	NA	No	No	NA	No	NA	NA	NA
7_181	SeqId_7796_10	CD79A	B-cell antigen receptor complex-associated protein alpha chain	P11912	973	CD79A	chr7:95364022:G:T	rs17883013	7	94635817	95871052	chr7	95364022	G	T	0.0629425	CD79A	19	41877120	41881372	NA	@ENSG00000105852_PON3_Chr7_95359944_95396368_-=3_prime_UTR_variant,NMD_transcript_variant;missense_variant;non_coding_transcript_exon_variant,non_coding_transcript_variant;upstream_gene_variant	-0.607954	0.0682065	18.3056	30	+	trans	7:93934200-95946795:7_15	0.613752	1	1	Old	No	0	NA	NA	No	Yes	NA	No	NA	NA	NA
1_14	SeqId_6992_67	HBD	Hemoglobin subunit delta	P02042	3045	HBD	chr1:196688284:A:G	rs10922092	1	196185194	197209475	chr1	196688284	A	G	0.577071	HBD	11	5232678	5243657	NA	@ENSG00000000971_CFH_Chr1_196651878_196747504_+=intron_variant;intron_variant,non_coding_transcript_variant	-0.270863	0.034461	14.4154	44	-	trans	NotIncludedInSun	NA	NA	1	Old	Yes	1	SeqId_6992_67=chr1:196695352:C:T	Validated	1	Yes	SeqId_6992_67=chr1:196695352:C:T	No	NA	NA	NA
9_13	SeqId_6992_67	HBD	Hemoglobin subunit delta	P02042	3045	HBD	chr9:120990518:C:T	rs41311877	9	120471726	121522527	chr9	120990518	C	T	0.0673236	HBD	11	5232678	5243657	NA	@ENSG00000106804_C5_Chr9_120952335_121050276_-=intron_variant	0.565453	0.065004	17.4742	16	-	trans	NotIncludedInSun	NA	NA	1	Old	No	0	NA	NA	No	No	NA	No	NA	NA	NA
3_227	SeqId_10565_19	SLIK3	SLIT and NTRK-like protein 3	O94933	22865	SLITRK3	chr3:165196394:CCATT:C	rs541338602	3	164550257	165711190	chr3	165196394	CCATT	C	0.0251317	SLITRK3	3	165186720	165197109	#@ENSG00000121871_SLITRK3_Chr3_165186720_165197109_-=intron_variant;upstream_gene_variant	NA	1.00116	0.106771	20.1672	145	-	cis	3:163602947-166032563:3_44	0.477826	1	2	Old	No	0	NA	NA	No	Yes	NA	No	NA	NA	NA
4_52	SeqId_9004_24	CR001	Low-density lipoprotein receptor class A domain-containing protein 4	O15165	753	LDLRAD4	chr4:186236880:G:A	rs3733402	4	185736880	186736880	chr4	186236880	G	A	0.739369	LDLRAD4	18	13217498	13652755	NA	@ENSG00000164344_KLKB1_Chr4_186208979_186258471_+=missense_variant;non_coding_transcript_exon_variant,non_coding_transcript_variant	-0.273164	0.0379637	12.2057	1	+	trans	NotIncludedInSun	NA	NA	1	Old	Yes	1	SeqId_9004_24=chr4:186218785:A:G	Validated	No	No	SeqId_9004_24=chr4:186218785:A:G	No	NA	NA	NA	chr4:186236880:G:A,chr5:177409531:A:G	0
5_31	SeqId_9004_24	CR001	Low-density lipoprotein receptor class A domain-containing protein 4	O15165	753	LDLRAD4	chr5:177409531:A:G	rs1801020	5	176909531	177915473	chr5	177409531	A	G	0.551695	LDLRAD4	18	13217498	13652755	NA	@ENSG00000198055_GRK6_Chr5_177403204_177442901_+=intron_variant*@ENSG00000131187_F12_Chr5_177402140_177409576_-=5_prime_UTR_variant;upstream_gene_variant	-0.275034	0.0340222	15.2028	4	+	trans	NotIncludedInSun	NA	NA	1	Old	No	0	NA	NA	No	No	NA	No	NA	NA	NA
12_228	SeqId_11431_235	RECQ1	ATP-dependent DNA helicase Q1	P46063	NA	RECQL	chr12:21490289:C:T	rs1065751	12	20920857	21992858	chr12	21490289	C	T	0.122006	RECQL	12	21468911	21501669	#@ENSG00000004700_RECQL_Chr12_21468911_21501669_-=downstream_gene_variant;missense_variant	NA	-0.558852	0.0509036	27.315	17	-	cis	NotSigInSun	NA	NA	1	Old	No	0	NA	NA	No	Yes	NA	No	NA	NA	NA
1_14	SeqId_4261_55	paraoxonase 1	Serum paraoxonase/arylesterase 1	P27169	5444	PON1	chr1:196686613:A:C	rs10801553	1	196177046	197376177	chr1	196686613	A	C	0.634439	PON1	7	95297676	95324707	NA	@ENSG00000000971_CFH_Chr1_196651878_196747504_+=intron_variant;intron_variant,non_coding_transcript_variant	0.343018	0.0353866	21.4928	136	-	trans	NotIncludedInSun	NA	NA	1	Old	Yes	1	SeqId_4261_55=chr1:196694783:C:T	Validated	No	Yes	SeqId_4261_55=chr1:196694783:C:T	No	NA	NA	NA
1_14	SeqId_14229_5	MOCS3	Adenylyltransferase and sulfurtransferase MOCS3	O95396	NA	MOCS3	chr1:196688284:A:G	rs10922092	1	196185194	197208613	chr1	196688284	A	G	0.577071	MOCS3	20	50958826	50963931	NA	@ENSG00000000971_CFH_Chr1_196651878_196747504_+=intron_variant;intron_variant,non_coding_transcript_variant	-0.262141	0.0344489	13.5606	35	+	trans	NotSigInSun	NA	NA	1	Old	Yes	1	SeqId_14229_5=chr1:196697958:A:T	Validated	1	Yes	SeqId_14229_5=chr1:196697958:A:T	No	NA	NA	NA
9_13	SeqId_14229_5	MOCS3	Adenylyltransferase and sulfurtransferase MOCS3	O95396	NA	MOCS3	chr9:120982646:T:C	rs115696235	9	120471726	121566185	chr9	120982646	T	C	0.0697354	MOCS3	20	50958826	50963931	NA	@ENSG00000106804_C5_Chr9_120952335_121050276_-=intron_variant;upstream_gene_variant	0.502341	0.0640809	14.3434	14	+	trans	NotSigInSun	NA	NA	1	Old	No	0	NA	NA	No	No	NA	No	NA	NA	NA
9_13	SeqId_7752_31	CLC4D	C-type lectin domain family 4 member D	Q8WXI8	338339	CLEC4D	chr9:120981434:G:T	rs41311913	9	120481434	121495921	chr9	120981434	G	T	0.0667865	CLEC4D	12	8509475	8522366	NA	@ENSG00000106804_C5_Chr9_120952335_121050276_-=intron_variant;intron_variant,non_coding_transcript_variant	0.454653	0.0652139	11.5043	8	+	trans	NotSigInSun	NA	NA	1	Old	No	0	NA	NA	No	No	NA	No	NA	NA	NA
1_14	SeqId_7752_31	CLC4D	C-type lectin domain family 4 member D	Q8WXI8	338339	CLEC4D	chr1:196688284:A:G	rs10922092	1	196185194	197208613	chr1	196688284	A	G	0.577071	CLEC4D	12	8509475	8522366	NA	@ENSG00000000971_CFH_Chr1_196651878_196747504_+=intron_variant;intron_variant,non_coding_transcript_variant	-0.244371	0.0344678	11.872	8	+	trans	NotSigInSun	NA	NA	1	Old	Yes	1	SeqId_7752_31=chr1:196695125:T:G	Validated	1	Yes	SeqId_7752_31=chr1:196695125:T:G	No	NA	NA	NA
1_229	SeqId_19492_5	KAAG1	Kidney-associated antigen 1	Q9UBP8	353219	KAAG1	chr1:11043351:G:A	rs7536030	1	10509736	11765188	chr1	11043351	G	A	0.256448	KAAG1	6	24356903	24358284	NA	@ENSG00000009724_MASP2_Chr1_11026523_11047233_-=downstream_gene_variant;synonymous_variant;upstream_gene_variant	-0.48293	0.0381456	36.0076	82	+	trans	NotIncludedInSun	NA	NA	2	Old	No	0	NA	NA	No	Yes	NA	No	NA	NA	NA
5_31	SeqId_6408_2	INHBC	Inhibin beta C chain	P55103	3626	INHBC	chr5:177409531:A:G	rs1801020	5	176909531	177915473	chr5	177409531	A	G	0.551695	INHBC	12	57434760	57450828	NA	@ENSG00000198055_GRK6_Chr5_177403204_177442901_+=intron_variant*@ENSG00000131187_F12_Chr5_177402140_177409576_-=5_prime_UTR_variant;upstream_gene_variant	-0.30865	0.0340417	18.9117	4	+	trans	Without_overlap_Sun	0	0	1	Old	No	0	NA	NA	No	No	NA	No	NA	NA	NA
3_230	SeqId_5242_37	MP2K4	Dual specificity mitogen-activated protein kinase kinase 4	P45985	6416	MAP2K4	chr3:186676249:G:C	rs16860992	3	186140979	187197743	chr3	186676249	G	C	0.144393	MAP2K4	17	12020824	12143830	NA	@ENSG00000113905_HRG_Chr3_186660216_186678240_+=intron_variant;intron_variant,non_coding_transcript_variant*NA_RP11-573D15.8_ChrNA_NA_NA_NA=intron_variant,non_coding_transcript_variant;upstream_gene_variant	0.61512	0.0460348	39.9969	52	+	trans	3:185354049-187474684:3_54	0.498324	1	1	Old	Yes	1	SeqId_5242_37=chr3:186677324:A:G	Validated	1	Yes	SeqId_5242_37=chr3:186677324:A:G	No	NA	NA	NA
1_14	SeqId_11967_23	RABP1	Cellular retinoic acid-binding protein 1	P29762	1381	CRABP1	chr1:196695125:T:G	rs12033127	1	196185194	197209475	chr1	196695125	T	G	0.570546	CRABP1	15	78340324	78348230	NA	@ENSG00000000971_CFH_Chr1_196651878_196747504_+=intron_variant;intron_variant,non_coding_transcript_variant	-0.264959	0.0343631	13.9021	44	+	trans	Without_overlap_Sun	0	0	1	Old	Yes	1	SeqId_11967_23=chr1:196701988:G:A	Validated	1	Yes	SeqId_11967_23=chr1:196701988:G:A	No	NA	NA	NA
9_13	SeqId_11967_23	RABP1	Cellular retinoic acid-binding protein 1	P29762	1381	CRABP1	chr9:120990518:C:T	rs41311877	9	120471726	121495921	chr9	120990518	C	T	0.0673236	CRABP1	15	78340324	78348230	NA	@ENSG00000106804_C5_Chr9_120952335_121050276_-=intron_variant	0.521328	0.0650072	14.9741	11	+	trans	Without_overlap_Sun	0	0	1	Old	No	0	NA	NA	No	No	NA	No	NA	NA	NA
20_231	SeqId_15526_33	GSHB	Glutathione synthetase	P48637	2937	GSS	chr20:34900968:C:T	rs6120757	20	34047746	35640399	chr20	34900968	C	T	0.595333	GSS	20	34928433	34956027	NA	@ENSG00000131069_ACSS2_Chr20_34872146_34927962_+=intron_variant;intron_variant,NMD_transcript_variant;intron_variant,non_coding_transcript_variant	0.348707	0.0333167	24.9094	237	-	cis	NotIncludedInSun	NA	NA	1	Old	Yes	1	SeqId_15526_33=chr20:34877769:C:A	Validated	1	Yes	SeqId_15526_33=chr20:34877769:C:A	No	NA	NA	NA
9_112	SeqId_13499_30	Coagulation Factor VIII	Coagulation Factor VIII	P00451	2157	F8	chr9:133257521:T:TC	rs8176719	9	132742881	133779427	chr9	133257521	T	TC	0.290307	F8	X	154835788	155026940	NA	@ENSG00000175164_ABO_Chr9_133250401_133275219_-=frameshift_variant,splice_region_variant,intron_variant;non_coding_transcript_exon_variant,non_coding_transcript_variant	0.413062	0.0363028	29.2704	81	-	trans	9:135058188-137344410:9_25	0.45347	1	1	Old	Yes	1	SeqId_13499_30=chr9:133257521:T:TC	Validated	1	Yes	SeqId_13499_30=chr9:133257521:T:TC	No	NA	NA	NA
1_232	SeqId_3366_51	ECM1	Extracellular matrix protein 1	Q16610	1893	ECM1	chr1:150500305:A:G	rs7513205	1	149733374	151077012	chr1	150500305	A	G	0.130195	ECM1	1	150508062	150513789	NA	@ENSG00000143374_TARS2_Chr1_150487364_150507609_+=downstream_gene_variant;intron_variant;intron_variant,NMD_transcript_variant;intron_variant,non_coding_transcript_variant;upstream_gene_variant	-0.577795	0.0485476	31.9353	191	+	cis	NotIncludedInSun	NA	NA	2	Old	Yes	1	SeqId_3366_51=chr1:150510879:C:T	Validated	1	Yes	SeqId_3366_51=chr1:150510879:C:T	No	NA	NA	NA
9_209	SeqId_13374_4	DB113	Beta-defensin 113	Q30KQ7	245927	DEFB113	chr9:114332574:C:T	rs113229705	9	113830830	114836321	chr9	114332574	C	T	0.298156	DEFB113	6	49968677	49969625	NA	ENSG00000106948_AKNA_Chr9_114334156_114394405_-=downstream_gene_variant*@ENSG00000228278_ORM2_Chr9_114329869_114333252_+=intron_variant	0.264108	0.0354994	12.9964	5	-	trans	NotSigInSun	NA	NA	1	Old	No	0	NA	NA	No	No	NA	No	NA	NA	NA
9_13	SeqId_12456_5	F263	6-phosphofructo-2-kinase/fructose-2,6-bisphosphatase 3	Q16875	NA	PFKFB3	chr9:120982439:T:C	rs41311903	9	120471726	121501368	chr9	120982439	T	C	0.0681275	PFKFB3	10	6144934	6254644	NA	@ENSG00000106804_C5_Chr9_120952335_121050276_-=intron_variant;upstream_gene_variant	0.536073	0.0646903	15.9341	24	+	trans	NotIncludedInSun	NA	NA	1	Old	No	0	NA	NA	No	No	NA	No	NA	NA	NA
1_14	SeqId_12456_5	F263	6-phosphofructo-2-kinase/fructose-2,6-bisphosphatase 3	Q16875	NA	PFKFB3	chr1:196695125:T:G	rs12033127	1	196185194	197208613	chr1	196695125	T	G	0.570546	PFKFB3	10	6144934	6254644	NA	@ENSG00000000971_CFH_Chr1_196651878_196747504_+=intron_variant;intron_variant,non_coding_transcript_variant	-0.257433	0.0343567	13.1717	6	+	trans	NotIncludedInSun	NA	NA	1	Old	Yes	1	SeqId_12456_5=chr1:196697958:A:T	Validated	No	Yes	SeqId_12456_5=chr1:196697958:A:T	No	NA	NA	NA
1_233	SeqId_11104_13	YKL-40	Chitinase-3-like protein 1	P36222	1116	CHI3L1	chr1:203186575:A:T	rs7515776	1	202633927	203828860	chr1	203186575	A	T	0.429936	CHI3L1	1	203178931	203186749	#@ENSG00000133048_CHI3L1_Chr1_203178931_203186749_-=intron_variant;upstream_gene_variant	NA	0.677314	0.0333431	91.0096	110	-	cis	1:202051113-204288427:1_84	0.532645	1	3	Old	Yes	1	SeqId_11104_13=chr1:203183673:T:C	Validated	1	Yes	SeqId_11104_13=chr1:203183673:T:C	No	NA	NA	NA
1_234	SeqId_11104_13	YKL-40	Chitinase-3-like protein 1	P36222	1116	CHI3L1	chr1:204809945:G:A	rs4314941	1	204309945	205309945	chr1	204809945	G	A	0.155824	CHI3L1	1	203178931	203186749	NA	intergenic_variant	-0.335327	0.0478114	11.6338	1	-	trans	1:202051113-204288427:1_84	0.00418091	0.009354	0	No	NA	NA	NA	NA	NA	Yes	NA	No	NA	NA	NA
1_235	SeqId_11104_13	YKL-40	Chitinase-3-like protein 1	P36222	1116	CHI3L1	chr1:202112084:A:C	rs10920333	1	201612084	202612084	chr1	202112084	A	C	0.168894	CHI3L1	1	203178931	203186749	NA	NA_NA_ChrNA_NA_NA_NA=	-0.346249	0.0458203	13.3835	1	-	trans	1:202051113-204288427:1_84	0.236935	0.530099	0	No	NA	NA	NA	NA	NA	Yes	NA	No	NA	NA	NA
17_236	SeqId_7218_87	AT1B2	Sodium/potassium-transporting ATPase subunit beta-2	P14415	482	ATP1B2	chr17:7649591:T:C	rs1641514	17	7148372	8149591	chr17	7649591	T	C	0.690804	ATP1B2	17	7646627	7657768	#@ENSG00000129244_ATP1B2_Chr17_7646627_7657768_+=intron_variant;upstream_gene_variant	NA	-0.25081	0.0361777	11.3843	2	+	cis	17:6438687-8567515:17_08	0.470315	1	1	Old	Yes	1	SeqId_7218_87=chr17:7651454:C:T	Validated	No	Yes	SeqId_7218_87=chr17:7651454:C:T	No	NA	NA	NA
20_237	SeqId_15367_38	LPLC1	BPI fold-containing family B member 1	Q8TDL5	92747	BPIFB1	chr20:33098140:G:A	rs2424953	20	32598140	33604270	chr20	33098140	G	A	0.535337	BPIFB1	20	33273480	33309878	NA	@ENSG00000186191_BPIFB4_Chr20_33079644_33111751_+=intron_variant	-0.222691	0.0323408	11.2405	5	+	cis	NotIncludedInSun	NA	NA	1	Old	Yes	1	SeqId_15367_38=chr20:33106642:T:C	Validated	No	Yes	SeqId_15367_38=chr20:33106642:T:C	No	NA	NA	NA
3_238	SeqId_13618_15	MD1L1	Mitotic spindle assembly checkpoint protein MAD1	Q9Y6D9	8379	MAD1L1	chr3:119618115:G:A	rs2692622	3	119118115	120118115	chr3	119618115	G	A	0.145843	MAD1L1	7	1815793	2233243	NA	@ENSG00000144837_PLA1A_Chr3_119597842_119629811_+=missense_variant	0.415565	0.0475201	17.6518	1	-	trans	Without_overlap_Sun	0	0	1	Old	No	0	NA	NA	No	No	NA	No	NA	NA	NA
4_52	SeqId_10603_1	HIS3	Histatin-3	P15516	3347	HTN3	chr4:186236880:G:A	rs3733402	4	185727233	186748013	chr4	186236880	G	A	0.739369	HTN3	4	70028413	70036538	NA	@ENSG00000164344_KLKB1_Chr4_186208979_186258471_+=missense_variant;non_coding_transcript_exon_variant,non_coding_transcript_variant	-0.287164	0.0378868	13.4599	6	+	trans	NotIncludedInSun	NA	NA	1	Old	Yes	1	SeqId_10603_1=chr4:186240057:T:C	Validated	No	No	SeqId_10603_1=chr4:186240057:T:C	No	NA	NA	NA	chr4:186236880:G:A,chr5:177409531:A:G	0
5_31	SeqId_10603_1	HIS3	Histatin-3	P15516	3347	HTN3	chr5:177409531:A:G	rs1801020	5	176904118	177915473	chr5	177409531	A	G	0.551695	HTN3	4	70028413	70036538	NA	@ENSG00000198055_GRK6_Chr5_177403204_177442901_+=intron_variant*@ENSG00000131187_F12_Chr5_177402140_177409576_-=5_prime_UTR_variant;upstream_gene_variant	-0.331983	0.0339532	21.8526	5	+	trans	NotIncludedInSun	NA	NA	1	Old	No	0	NA	NA	No	No	NA	No	NA	NA	NA
3_239	SeqId_6377_54	LYZL2	Lysozyme-like protein 2	Q7Z4W2	119180	LYZL2	chr3:52808441:T:A	rs60207422	3	51976524	53641022	chr3	52808441	T	A	0.171117	LYZL2	10	30611779	30629762	NA	NA_RP5-966M1.6_ChrNA_NA_NA_NA=downstream_gene_variant*@ENSG00000162267_ITIH3_Chr3_52794768_52809009_+=downstream_gene_variant;intron_variant;intron_variant,non_coding_transcript_variant*ENSG00000055955_ITIH4_Chr3_52812975_52831479_-=downstream_gene_variant	0.694448	0.0433496	57.0311	281	-	trans	Without_overlap_Sun	0	0	1	Old	No	0	NA	NA	No	Yes	NA	No	NA	NA	NA
20_92	SeqId_5486_73	sICAM-2	Intercellular adhesion molecule 2	P13598	3384	ICAM2	chr20:38354411:G:A	rs5744204	20	37845754	38857124	chr20	38354411	G	A	0.324853	ICAM2	17	64002594	64020634	NA	@ENSG00000129988_LBP_Chr20_38346356_38377023_+=missense_variant	0.422414	0.0354968	31.9271	13	-	trans	Without_overlap_Sun	0	0	1	Old	Yes	1	SeqId_5486_73=chr20:38354411:G:A	Validated	1	Yes	SeqId_5486_73=chr20:38354411:G:A	No	NA	NA	NA
10_240	SeqId_15471_29	LIPR2	Pancreatic lipase-related protein 2	P54317	5408	PNLIPRP2	chr10:116638373:A:G	rs4751995	10	116069152	117157942	chr10	116638373	A	G	0.624072	PNLIPRP2	10	116620953	116645143	#@ENSG00000266200_PNLIPRP2_Chr10_116620953_116645143_+=coding_sequence_variant;downstream_gene_variant;splice_acceptor_variant;stop_lost	NA	0.815224	0.0342086	124.797	110	+	cis	NotIncludedInSun	NA	NA	1	Old	Yes	2	SeqId_15471_29=chr10:116617368:T:TTTG	Validated	No	Yes	SeqId_15471_29=chr10:116617368:T:TTTG	No	NA	NA	NA
1_14	SeqId_7818_101	GBP6	Guanylate-binding protein 6	Q6ZN66	163351	GBP6	chr1:196688284:A:G	rs10922092	1	196177046	197241786	chr1	196688284	A	G	0.577071	GBP6	1	89364058	89386461	NA	@ENSG00000000971_CFH_Chr1_196651878_196747504_+=intron_variant;intron_variant,non_coding_transcript_variant	-0.298968	0.03447	17.3768	76	+	trans	Without_overlap_Sun	0	0	1	Old	Yes	1	SeqId_7818_101=chr1:196695521:C:T	Validated	1	Yes	SeqId_7818_101=chr1:196695521:C:T	No	NA	NA	NA
9_13	SeqId_7818_101	GBP6	Guanylate-binding protein 6	Q6ZN66	163351	GBP6	chr9:120990518:C:T	rs41311877	9	120471726	121495921	chr9	120990518	C	T	0.0673236	GBP6	1	89364058	89386461	NA	@ENSG00000106804_C5_Chr9_120952335_121050276_-=intron_variant	0.472454	0.065021	12.432	11	+	trans	Without_overlap_Sun	0	0	1	Old	No	0	NA	NA	No	No	NA	No	NA	NA	NA
1_241	SeqId_9244_27	PPT1	Palmitoyl-protein thioesterase 1	P50897	5538	PPT1	chr1:40074145:C:G	rs72937434	1	39490763	40796667	chr1	40074145	C	G	0.0761122	PPT1	1	40071461	40097727	#@ENSG00000131238_PPT1_Chr1_40071461_40097727_-=3_prime_UTR_variant,NMD_transcript_variant;downstream_gene_variant;missense_variant;missense_variant,NMD_transcript_variant;non_coding_transcript_exon_variant,non_coding_transcript_variant	ENSG00000131236_CAP1_Chr1_40040233_40072649_+=downstream_gene_variant	-1.18219	0.0628247	78.2638	419	-	cis	1:39443627-41806056:1_13	0.55278	1	1	Old	No	0	SeqId_9244_27=chr1:40094014:G:A	NA	1	Yes	SeqId_9244_27=chr1:40094014:G:A	No	NA	NA	NA
11_242	SeqId_3607_71	DKK3	Dickkopf-related protein 3	Q9UBP4	27122	DKK3	chr11:11930641:G:A	rs7113259	11	11296079	12473783	chr11	11930641	G	A	0.0480077	DKK3	11	11963106	12009769	NA	@ENSG00000170242_USP47_Chr11_11841423_11959323_+=intron_variant	0.773085	0.0772636	22.8425	43	-	cis	11:11020601-13073376:11_03	0.573713	1	1	Old	No	0	NA	NA	No	Yes	NA	No	NA	NA	NA
1_14	SeqId_18282_1	GBG11	Guanine nucleotide-binding protein G(I)/G(S)/G(O) subunit gamma-11	P61952	2791	GNG11	chr1:196688284:A:G	rs10922092	1	196185194	197208613	chr1	196688284	A	G	0.577071	GNG11	7	93921699	93928610	NA	@ENSG00000000971_CFH_Chr1_196651878_196747504_+=intron_variant;intron_variant,non_coding_transcript_variant	-0.280557	0.0344758	15.3952	18	+	trans	NotIncludedInSun	NA	NA	1	Old	Yes	1	SeqId_18282_1=chr1:196701627:C:T	Validated	No	Yes	SeqId_18282_1=chr1:196701627:C:T	No	NA	NA	NA
9_13	SeqId_18282_1	GBG11	Guanine nucleotide-binding protein G(I)/G(S)/G(O) subunit gamma-11	P61952	2791	GNG11	chr9:120982439:T:C	rs41311903	9	120481434	121495921	chr9	120982439	T	C	0.0681275	GNG11	7	93921699	93928610	NA	@ENSG00000106804_C5_Chr9_120952335_121050276_-=intron_variant;upstream_gene_variant	0.462989	0.0647269	12.0709	10	+	trans	NotIncludedInSun	NA	NA	1	Old	No	0	NA	NA	No	No	NA	No	NA	NA	NA
17_18	SeqId_6527_1	TRIL	TLR4 interactor with leucine rich repeats	Q7L0X0	9865	TRIL	chr17:28367840:G:A	rs704	17	27804310	28876663	chr17	28367840	G	A	0.536911	TRIL	7	28953358	28958292	NA	ENSG00000274529_SEBOX_Chr17_28364268_28365244_-=upstream_gene_variant*@ENSG00000109072_VTN_Chr17_28367276_28373091_-=downstream_gene_variant;missense_variant*NA_CTB-96E2.2_ChrNA_NA_NA_NA=missense_variant*NA_CTB-96E2.3_ChrNA_NA_NA_NA=intron_variant,non_coding_transcript_variant*NA_CTB-96E2.7_ChrNA_NA_NA_NA=upstream_gene_variant*ENSG00000244045_TMEM199_Chr17_28357581_28363683_+=downstream_gene_variant*@ENSG00000004139_SARM1_Chr17_28364356_28404049_+=intron_variant,non_coding_transcript_variant;upstream_gene_variant	0.250299	0.0331058	13.3965	6	-	trans	NotIncludedInSun	NA	NA	1	Old	Yes	1	SeqId_6527_1=chr17:28367840:G:A	Validated	1	Yes	SeqId_6527_1=chr17:28367840:G:A	No	NA	NA	NA
1_14	SeqId_6527_1	TRIL	TLR4 interactor with leucine rich repeats	Q7L0X0	9865	TRIL	chr1:196688284:A:G	rs10922092	1	196185194	197208613	chr1	196688284	A	G	0.577071	TRIL	7	28953358	28958292	NA	@ENSG00000000971_CFH_Chr1_196651878_196747504_+=intron_variant;intron_variant,non_coding_transcript_variant	-0.248683	0.0344497	12.28	6	-	trans	NotIncludedInSun	NA	NA	1	Old	Yes	1	SeqId_6527_1=chr1:196703343:C:T	Validated	No	Yes	SeqId_6527_1=chr1:196703343:C:T	No	NA	NA	NA
1_172	SeqId_4126_22	BPI	Bactericidal permeability-increasing protein	P17213	671	BPI	chr1:159204893:T:C	rs2814778	1	158704893	159704893	chr1	159204893	T	C	0.825065	BPI	20	38304123	38337505	NA	ENSG00000162706_CADM3_Chr1_159171609_159203313_+=downstream_gene_variant*@ENSG00000213088_ACKR1_Chr1_159203307_159206500_+=5_prime_UTR_variant;upstream_gene_variant*@ENSG00000225670_CADM3-AS1_Chr1_159194325_159207973_-=intron_variant,non_coding_transcript_variant;upstream_gene_variant	-0.320173	0.0464208	11.2754	1	+	trans	Without_overlap_Sun	0	0	1	Old	No	0	NA	Diff_nominal	No	Yes	Diff_nominal	No	NA	NA	NA
14_243	SeqId_13453_2	RM33	39S ribosomal protein L33, mitochondrial	O75394	NA	MRPL33	chr14:94378225:C:T	rs2073333	14	93877968	94882210	chr14	94378225	C	T	0.115009	MRPL33	2	27771717	27988087	NA	@ENSG00000197249_SERPINA1_Chr14_94376747_94390693_-=3_prime_UTR_variant;downstream_gene_variant	0.568825	0.051885	27.2408	7	+	trans	14:93506729-95890358:14_20	0.421308	1	1	Old	Yes	1	SeqId_13453_2=chr14:94378225:C:T	Validated	1	Yes	SeqId_13453_2=chr14:94378225:C:T	No	NA	NA	NA
17_18	SeqId_7956_11	MOS1	MICOS complex subunit MIC10	Q5TGZ0	440574	MINOS1	chr17:28367840:G:A	rs704	17	27457173	28965055	chr17	28367840	G	A	0.536911	MINOS1	1	19596977	19629821	NA	ENSG00000274529_SEBOX_Chr17_28364268_28365244_-=upstream_gene_variant*@ENSG00000109072_VTN_Chr17_28367276_28373091_-=downstream_gene_variant;missense_variant*NA_CTB-96E2.2_ChrNA_NA_NA_NA=missense_variant*NA_CTB-96E2.3_ChrNA_NA_NA_NA=intron_variant,non_coding_transcript_variant*NA_CTB-96E2.7_ChrNA_NA_NA_NA=upstream_gene_variant*ENSG00000244045_TMEM199_Chr17_28357581_28363683_+=downstream_gene_variant*@ENSG00000004139_SARM1_Chr17_28364356_28404049_+=intron_variant,non_coding_transcript_variant;upstream_gene_variant	0.971124	0.0331082	188.39	198	+	trans	17:25078944-28196159:17_12	0.483725	1	1	Old	Yes	1	SeqId_7956_11=chr17:28316963:A:C	Validated	1	Yes	SeqId_7956_11=chr17:28316963:A:C	No	NA	NA	NA
7_181	SeqId_18179_56	SPSY	Spermine synthase	P52788	6611	SMS	chr7:95364022:G:T	rs17883013	7	94381366	95871052	chr7	95364022	G	T	0.0629425	SMS	X	21940573	21994835	NA	@ENSG00000105852_PON3_Chr7_95359944_95396368_-=3_prime_UTR_variant,NMD_transcript_variant;missense_variant;non_coding_transcript_exon_variant,non_coding_transcript_variant;upstream_gene_variant	-0.544338	0.0680614	14.8972	90	+	trans	NotIncludedInSun	NA	NA	1	Old	No	0	NA	NA	No	No	NA	No	NA	NA	NA
17_244	SeqId_9384_17	Cathelicidin peptide	Cathelicidin antimicrobial peptide	P49913	820	CAMP	chr17:68895797:G:C	rs8074603	17	68336817	69407152	chr17	68895797	G	C	0.319917	CAMP	3	48223347	48225491	NA	@ENSG00000141338_ABCA8_Chr17_68867292_68955392_-=intron_variant;intron_variant,non_coding_transcript_variant	-0.355088	0.0349463	23.5285	49	+	trans	NotIncludedInSun	NA	NA	1	Old	Yes	2	SeqId_9384_17=chr17:68883786:C:T	Validated	No	Yes	SeqId_9384_17=chr17:68883786:C:T	No	NA	NA	NA
17_245	SeqId_18922_27	CD68	Macrosialin	P34810	968	CD68	chr17:7588910:A:G	rs12944649	17	7061096	8110968	chr17	7588910	A	G	0.183323	CD68	17	7579467	7582113	NA	ENSG00000129245_FXR2_Chr17_7591230_7614871_-=downstream_gene_variant*@ENSG00000129255_MPDU1_Chr17_7583529_7592789_+=downstream_gene_variant;intron_variant*@ENSG00000129194_SOX15_Chr17_7588178_7590170_-=downstream_gene_variant;intron_variant*ENSG00000283843_AC113189.5_ChrCHR_HG2046_PATCH_7420103_7444081_+=upstream_gene_variant	0.324648	0.0423222	13.7674	9	+	cis	NotIncludedInSun	NA	NA	1	Old	Yes	1	SeqId_18922_27=chr17:7561096:C:T	Validated	1	Yes	SeqId_18922_27=chr17:7561096:C:T	No	NA	NA	NA
9_246	SeqId_4469_78	ST4S6	Carbohydrate sulfotransferase 15	Q7LFX5	51363	CHST15	chr9:133271182:T:C	rs879055593	9	132771182	133771182	chr9	133271182	T	C	0.843028	CHST15	10	124007666	124093607	NA	@ENSG00000175164_ABO_Chr9_133250401_133275219_-=intron_variant;intron_variant,non_coding_transcript_variant	0.334828	0.0472106	11.8795	1	-	trans	9:135132908-137155000:9_24	0.494537	1	1	Old	Yes	1	SeqId_4469_78=chr9:133271182:T:C	Validated	1	Yes	SeqId_4469_78=chr9:133271182:T:C	No	NA	NA	NA
1_14	SeqId_9954_2	NPPL3	Nuclear pore complex-interacting protein family member B3	Q92617	23117	NPIPB3	chr1:196688284:A:G	rs10922092	1	196185194	197209475	chr1	196688284	A	G	0.577071	NPIPB3	16	21402237	21448567	NA	@ENSG00000000971_CFH_Chr1_196651878_196747504_+=intron_variant;intron_variant,non_coding_transcript_variant	-0.265006	0.0344899	13.8105	44	-	trans	Without_overlap_Sun	0	0	1	Old	Yes	1	SeqId_9954_2=chr1:196697958:A:T	Validated	1	Yes	SeqId_9954_2=chr1:196697958:A:T	No	NA	NA	NA
9_13	SeqId_9954_2	NPPL3	Nuclear pore complex-interacting protein family member B3	Q92617	23117	NPIPB3	chr9:120990518:C:T	rs41311877	9	120482646	121495921	chr9	120990518	C	T	0.0673236	NPIPB3	16	21402237	21448567	NA	@ENSG00000106804_C5_Chr9_120952335_121050276_-=intron_variant	0.452656	0.0650584	11.461	7	-	trans	Without_overlap_Sun	0	0	1	Old	No	0	NA	NA	No	No	NA	No	NA	NA	NA
19_54	SeqId_10046_55	cIAP-1	Baculoviral IAP repeat-containing protein 2	Q13490	329	BIRC2	chr19:44908822:C:T	rs7412	19	44378818	45431624	chr19	44908822	C	T	0.105701	BIRC2	11	102347211	102378670	NA	@ENSG00000130203_APOE_Chr19_44905754_44909393_+=downstream_gene_variant;missense_variant*NA_CTB-129P6.7_ChrNA_NA_NA_NA=upstream_gene_variant	1.19208	0.0554121	101.93	25	+	trans	NotIncludedInSun	NA	NA	1	Old	Yes	1	SeqId_10046_55=chr19:44908822:C:T	Validated	1	Yes	SeqId_10046_55=chr19:44908822:C:T	No	NA	NA	NA
11_12	SeqId_10046_55	cIAP-1	Baculoviral IAP repeat-containing protein 2	Q13490	329	BIRC2	chr11:6440802:T:C	rs111378840	11	5925258	6945858	chr11	6440802	T	C	0.0532301	BIRC2	11	102347211	102378670	NA	@ENSG00000110169_HPX_Chr11_6431049_6442617_-=intron_variant;intron_variant,non_coding_transcript_variant;upstream_gene_variant	0.508079	0.0736975	11.266	5	+	trans	NotIncludedInSun	NA	NA	1	Old	No	0	NA	NA	No	No	NA	No	NA	NA	NA
17_247	SeqId_17512_2	NMI	N-myc-interactor	Q13287	9111	NMI	chr17:43013476:A:G	rs588703	17	42432735	43654224	chr17	43013476	A	G	0.931226	NMI	2	151270465	151290057	NA	@ENSG00000068079_IFI35_Chr17_43006725_43014456_+=downstream_gene_variant;missense_variant,splice_region_variant;non_coding_transcript_exon_variant,non_coding_transcript_variant;splice_region_variant,non_coding_transcript_exon_variant,non_coding_transcript_variant*ENSG00000108828_VAT1_Chr17_43014605_43025123_-=downstream_gene_variant	0.756485	0.0640085	31.5042	39	-	trans	NotIncludedInSun	NA	NA	1	Old	No	0	NA	NA	No	Yes	NA	No	NA	NA	NA
6_248	SeqId_9470_15	MET24	Methyltransferase-like protein 24	Q5JXM2	728464	METTL24	chr6:110358000:C:T	rs572303193	6	109858000	110858064	chr6	110358000	C	T	0.0612563	METTL24	6	110245928	110358272	#@ENSG00000053328_METTL24_Chr6_110245928_110358272_-=synonymous_variant;upstream_gene_variant	NA	-0.522442	0.0698479	13.1279	2	-	cis	NotIncludedInSun	NA	NA	1	Old	No	0	NA	NA	No	Yes	NA	No	NA	NA	NA
7_181	SeqId_12524_18	SAT2	Diamine acetyltransferase 2	Q96F10	NA	SAT2	chr7:95364022:G:T	rs17883013	7	94864022	95864022	chr7	95364022	G	T	0.0629425	SAT2	17	7626234	7627876	NA	@ENSG00000105852_PON3_Chr7_95359944_95396368_-=3_prime_UTR_variant,NMD_transcript_variant;missense_variant;non_coding_transcript_exon_variant,non_coding_transcript_variant;upstream_gene_variant	-0.511984	0.0682047	13.2168	1	-	trans	NotSigInSun	NA	NA	1	Old	No	0	NA	NA	No	No	NA	No	NA	NA	NA
17_18	SeqId_6415_90	CPN2	Carboxypeptidase N subunit 2	P22792	1585	CPN2	chr17:28367840:G:A	rs704	17	27500866	28915042	chr17	28367840	G	A	0.536911	CPN2	3	194339765	194351328	NA	ENSG00000274529_SEBOX_Chr17_28364268_28365244_-=upstream_gene_variant*@ENSG00000109072_VTN_Chr17_28367276_28373091_-=downstream_gene_variant;missense_variant*NA_CTB-96E2.2_ChrNA_NA_NA_NA=missense_variant*NA_CTB-96E2.3_ChrNA_NA_NA_NA=intron_variant,non_coding_transcript_variant*NA_CTB-96E2.7_ChrNA_NA_NA_NA=upstream_gene_variant*ENSG00000244045_TMEM199_Chr17_28357581_28363683_+=downstream_gene_variant*@ENSG00000004139_SARM1_Chr17_28364356_28404049_+=intron_variant,non_coding_transcript_variant;upstream_gene_variant	-0.596603	0.0331159	71.833	116	-	trans	NotIncludedInSun	NA	NA	1	Old	Yes	1	SeqId_6415_90=chr17:28367840:G:A	Validated	1	Yes	SeqId_6415_90=chr17:28367840:G:A	No	NA	NA	NA
3_249	SeqId_6415_90	CPN2	Carboxypeptidase N subunit 2	P22792	1585	CPN2	chr3:194341790:C:T	rs3732477	3	193839746	194842882	chr3	194341790	C	T	0.418352	CPN2	3	194339765	194351328	#@ENSG00000178772_CPN2_Chr3_194339765_194351328_-=missense_variant	NA	-0.330302	0.0337149	21.9352	7	-	cis	NotIncludedInSun	NA	NA	1	Old	Yes	1	SeqId_6415_90=chr3:194341097:C:T	Validated	1	Yes	SeqId_6415_90=chr3:194341097:C:T	No	NA	NA	NA
9_13	SeqId_16748_1	BMP-3	Bone morphogenetic protein 3	P12645	651	BMP3	chr9:120989596:C:T	rs41311885	9	120471726	121495921	chr9	120989596	C	T	0.0673143	BMP3	4	81030965	81057531	NA	@ENSG00000106804_C5_Chr9_120952335_121050276_-=synonymous_variant	0.484941	0.0649898	13.0688	11	+	trans	NotIncludedInSun	NA	NA	1	Old	No	0	NA	NA	No	No	NA	No	NA	NA	NA
11_250	SeqId_11145_72	K154L	UPF0606 protein KIAA1549L	Q6ZVL6	NA	KIAA1549L	chr11:33378145:G:A	rs2753408	11	32872914	33893605	chr11	33378145	G	A	0.292194	KIAA1549L	11	33376466	33674102	NA	NA_NA_ChrNA_NA_NA_NA=	-0.461048	0.0365429	35.7671	11	+	cis	NotIncludedInSun	NA	NA	1	Old	Yes	1	SeqId_11145_72=chr11:33378145:G:A	Validated	1	Yes	SeqId_11145_72=chr11:33378145:G:A	No	NA	NA	NA
3_82	SeqId_5632_6	CRAC1	Cartilage acidic protein 1	Q9NQ79	55118	CRTAC1	chr3:186677647:C:T	rs1042445	3	186140508	187179685	chr3	186677647	C	T	0.2454	CRTAC1	10	97865000	98030828	NA	@ENSG00000113905_HRG_Chr3_186660216_186678240_+=missense_variant;non_coding_transcript_exon_variant,non_coding_transcript_variant*NA_RP11-573D15.8_ChrNA_NA_NA_NA=intron_variant,non_coding_transcript_variant;upstream_gene_variant	0.686678	0.0377898	73.0577	76	-	trans	NotIncludedInSun	NA	NA	1	Old	Yes	1	SeqId_5632_6=chr3:186678827:T:C	Validated	1	Yes	SeqId_5632_6=chr3:186678827:T:C	No	NA	NA	NA
19_251	SeqId_2834_54	kallikrein 8	Kallikrein-8	O60259	11202	KLK8	chr19:51011020:TTTTG:T	rs148974810;rs368886341	19	50492355	51511020	chr19	51011020	TTTTG	T	0.167821	KLK8	19	50996007	51002711	NA	ENSG00000213022_KLK9_Chr19_51003111_51009634_-=upstream_gene_variant*NA_CTC-518B2.8_ChrNA_NA_NA_NA=upstream_gene_variant*NA_CTB-147C22.9_ChrNA_NA_NA_NA=intron_variant,non_coding_transcript_variant*NA_CTC-518B2.12_ChrNA_NA_NA_NA=upstream_gene_variant*ENSG00000129451_KLK10_Chr19_51012739_51020175_-=downstream_gene_variant	-0.401672	0.0446474	18.6328	4	-	cis	19:50491464-52504808:19_49	0.505957	1	2	Old	Yes	1	SeqId_2834_54=chr19:50988208:A:G	Validated	No	Yes	SeqId_2834_54=chr19:50988208:A:G	No	NA	NA	NA
1_58	SeqId_6304_8	C1QT1	Complement C1q tumor necrosis factor-related protein 1	Q9BXJ1	114897	C1QTNF1	chr1:109274968:G:T	rs12740374	1	108764661	109775908	chr1	109274968	G	T	0.251499	C1QTNF1	17	79022814	79049788	NA	ENSG00000134222_PSRC1_Chr1_109279556_109283186_-=downstream_gene_variant*@ENSG00000143126_CELSR2_Chr1_109250019_109275750_+=3_prime_UTR_variant;downstream_gene_variant;non_coding_transcript_exon_variant,non_coding_transcript_variant	-0.566415	0.0387407	47.6832	13	+	trans	1:108715950-110872117:1_32	0.469002	1	1	Old	Yes	1	SeqId_6304_8=chr1:109274968:G:T	Validated	1	Yes	SeqId_6304_8=chr1:109274968:G:T	No	NA	NA	NA
19_252	SeqId_3046_31	resistin	Resistin	Q9HD89	56729	RETN	chr19:7668969:G:A	rs3219175	19	7044434	8170411	chr19	7668969	G	A	0.141126	RETN	19	7669044	7670454	#ENSG00000104918_RETN_Chr19_7669044_7670454_+=upstream_gene_variant	NA_CTD-3214H19.12_ChrNA_NA_NA_NA=downstream_gene_variant	1.03219	0.0472682	104.985	63	+	cis	19:6733676-8742802:19_08	0.560431	1	3	Old	Yes	1	SeqId_3046_31=chr19:7668969:G:A	Validated	1	Yes	SeqId_3046_31=chr19:7668969:G:A	Yes	Yes	1	chr19:7668969:G:A
20_92	SeqId_4706_17	41	Protein 4.1	P11171	2035	EPB41	chr20:38354411:G:A	rs5744204	20	37854411	38854582	chr20	38354411	G	A	0.324853	EPB41	1	28887091	29120046	NA	@ENSG00000129988_LBP_Chr20_38346356_38377023_+=missense_variant	0.294119	0.0354715	15.9522	2	+	trans	NotIncludedInSun	NA	NA	1	Old	Yes	3	NA	Validated	No	No	Validated	No	NA	NA	NA
19_253	SeqId_6458_6	RPN1	Dolichyl-diphosphooligosaccharide--protein glycosyltransferase subunit 1	P04843	6184	RPN1	chr19:51627866:A:G	rs2278831	19	51052139	52189167	chr19	51627866	A	G	0.107832	RPN1	3	128619970	128681075	NA	@ENSG00000105501_SIGLEC5_Chr19_51611927_51645545_-=missense_variant*NA_AC018755.18_ChrNA_NA_NA_NA=missense_variant	-0.679079	0.0535262	36.1552	37	-	trans	19:50982208-53397677:19_57	0.470728	1	4	Old	No	0	SeqId_6458_6=chr19:51627384:T:A	Diff_nominal	2	Yes	SeqId_6458_6=chr19:51627384:T:A	No	NA	NA	NA
20_254	SeqId_14156_33	14-3-3 protein beta/alpha	14-3-3 protein beta/alpha	P31946	7529	YWHAB	chr20:44901593:A:C	rs4931	20	44390896	45401593	chr20	44901593	A	C	0.486815	YWHAB	20	44885676	44908532	#@ENSG00000166913_YWHAB_Chr20_44885676_44908532_+=non_coding_transcript_exon_variant,non_coding_transcript_variant;synonymous_variant;synonymous_variant,NMD_transcript_variant;upstream_gene_variant	NA	-0.233685	0.0328784	11.9277	5	+	cis	NotIncludedInSun	NA	NA	1	Old	Yes	1	SeqId_14156_33=chr20:44885562:C:T	Validated	No	Yes	SeqId_14156_33=chr20:44885562:C:T	Yes	Yes	0.9402	chr20:44901593:A:C
9_255	SeqId_8852_10	SUN3	SUN domain-containing protein 3	Q8TAQ9	256979	SUN3	chr9:134887245:G:T	rs7851696	9	134378279	135391003	chr9	134887245	G	T	0.185716	SUN3	7	47987148	48029119	NA	@ENSG00000160339_FCN2_Chr9_134880812_134887520_+=missense_variant	-0.401032	0.0421912	20.6993	11	-	trans	Without_overlap_Sun	0	0	1	Old	Yes	1	SeqId_8852_10=chr9:134883003:G:A	Validated	No	Yes	SeqId_8852_10=chr9:134883003:G:A	No	NA	NA	NA
4_52	SeqId_13659_36	AT131	Manganese-transporting ATPase 13A1	Q9HD20	57130	ATP13A1	chr4:186236880:G:A	rs3733402	4	185727233	186753529	chr4	186236880	G	A	0.739369	ATP13A1	19	19645198	19663693	NA	@ENSG00000164344_KLKB1_Chr4_186208979_186258471_+=missense_variant;non_coding_transcript_exon_variant,non_coding_transcript_variant	-0.349574	0.0377624	19.6781	9	-	trans	NotIncludedInSun	NA	NA	1	Old	Yes	1	SeqId_13659_36=chr4:186237768:G:C	Validated	No	No	SeqId_13659_36=chr4:186237768:G:C	No	NA	NA	NA	chr4:186236880:G:A,chr5:177409531:A:G	0
5_31	SeqId_13659_36	AT131	Manganese-transporting ATPase 13A1	Q9HD20	57130	ATP13A1	chr5:177409531:A:G	rs1801020	5	176904118	177915473	chr5	177409531	A	G	0.551695	ATP13A1	19	19645198	19663693	NA	@ENSG00000198055_GRK6_Chr5_177403204_177442901_+=intron_variant*@ENSG00000131187_F12_Chr5_177402140_177409576_-=5_prime_UTR_variant;upstream_gene_variant	-0.484606	0.0338417	45.7834	9	-	trans	NotIncludedInSun	NA	NA	1	Old	No	0	NA	NA	No	Yes	NA	No	NA	NA	NA
9_13	SeqId_16309_30	Soggy-1	Dickkopf-like protein 1	Q9UK85	27120	DKKL1	chr9:120989438:G:T	rs41311889	9	120481434	121566185	chr9	120989438	G	T	0.0673228	DKKL1	19	49361783	49375116	NA	@ENSG00000106804_C5_Chr9_120952335_121050276_-=intron_variant	0.498571	0.0649274	13.7947	12	+	trans	NotIncludedInSun	NA	NA	1	Old	No	0	NA	NA	No	No	NA	No	NA	NA	NA
6_256	SeqId_3290_50	CD109	CD109 antigen	Q6YHK3	135228	CD109	chr6:73714005:C:T	rs9442950	6	73198472	74839559	chr6	73714005	C	T	0.15354	CD109	6	73695785	73828316	#@ENSG00000156535_CD109_Chr6_73695785_73828316_+=intron_variant	NA	-0.570528	0.0457962	34.8977	209	+	cis	6:73404800-75708757:6_18	0.712288	1	4	Old	No	0	NA	NA	No	Yes	NA	No	NA	NA	NA
19_54	SeqId_14318_1	VPS29	Vacuolar protein sorting-associated protein 29	Q9UBQ0	51699	VPS29	chr19:44908822:C:T	rs7412	19	44359129	45433400	chr19	44908822	C	T	0.105701	VPS29	12	110491097	110502117	NA	@ENSG00000130203_APOE_Chr19_44905754_44909393_+=downstream_gene_variant;missense_variant*NA_CTB-129P6.7_ChrNA_NA_NA_NA=upstream_gene_variant	1.38351	0.0554731	136.565	52	-	trans	19:43894070-46808841:19_36	0.368561	1	2	Old	Yes	1	SeqId_14318_1=chr19:44908684:T:C	Validated	1	Yes	SeqId_14318_1=chr19:44908684:T:C	No	NA	NA	NA
5_31	SeqId_6918_183	CCKN	Cholecystokinin	P06307	885	CCK	chr5:177409531:A:G	rs1801020	5	176904118	177915473	chr5	177409531	A	G	0.551695	CCK	3	42257825	42266207	NA	@ENSG00000198055_GRK6_Chr5_177403204_177442901_+=intron_variant*@ENSG00000131187_F12_Chr5_177402140_177409576_-=5_prime_UTR_variant;upstream_gene_variant	-0.371206	0.0339952	27.0308	8	-	trans	NotIncludedInSun	NA	NA	1	Old	No	0	NA	NA	No	No	NA	No	NA	NA	NA
4_52	SeqId_6918_183	CCKN	Cholecystokinin	P06307	885	CCK	chr4:186236880:G:A	rs3733402	4	185736880	186736880	chr4	186236880	G	A	0.739369	CCK	3	42257825	42266207	NA	@ENSG00000164344_KLKB1_Chr4_186208979_186258471_+=missense_variant;non_coding_transcript_exon_variant,non_coding_transcript_variant	-0.264295	0.0379336	11.4907	1	-	trans	NotIncludedInSun	NA	NA	1	Old	Yes	1	SeqId_6918_183=chr4:186253529:A:G	Validated	No	No	SeqId_6918_183=chr4:186253529:A:G	No	NA	NA	NA	chr4:186236880:G:A,chr5:177409531:A:G	0
19_163	SeqId_12587_65	ARL2	ADP-ribosylation factor-like protein 2	P36404	402	ARL2	chr19:44912383:G:A	rs445925	19	44383777	45425842	chr19	44912383	G	A	0.283408	ARL2	11	65014113	65022184	NA	ENSG00000130203_APOE_Chr19_44905754_44909393_+=downstream_gene_variant*ENSG00000130208_APOC1_Chr19_44914247_44919349_+=upstream_gene_variant*NA_CTB-129P6.7_ChrNA_NA_NA_NA=non_coding_transcript_exon_variant,non_coding_transcript_variant	-0.562364	0.0378736	49.1475	48	+	trans	NotIncludedInSun	NA	NA	1	Old	Yes	1	SeqId_12587_65=chr19:44913484:C:T	Validated	1	Yes	SeqId_12587_65=chr19:44913484:C:T	No	NA	NA	NA
17_18	SeqId_19335_2	HN1	Hematological and neurological expressed 1 protein	Q9UK76	51155	HN1	chr17:28367840:G:A	rs704	17	27843601	28876663	chr17	28367840	G	A	0.536911	HN1	NA	NA	NA	NA	ENSG00000274529_SEBOX_Chr17_28364268_28365244_-=upstream_gene_variant*@ENSG00000109072_VTN_Chr17_28367276_28373091_-=downstream_gene_variant;missense_variant*NA_CTB-96E2.2_ChrNA_NA_NA_NA=missense_variant*NA_CTB-96E2.3_ChrNA_NA_NA_NA=intron_variant,non_coding_transcript_variant*NA_CTB-96E2.7_ChrNA_NA_NA_NA=upstream_gene_variant*ENSG00000244045_TMEM199_Chr17_28357581_28363683_+=downstream_gene_variant*@ENSG00000004139_SARM1_Chr17_28364356_28404049_+=intron_variant,non_coding_transcript_variant;upstream_gene_variant	-0.281564	0.0331315	16.7161	5	NA	trans	NotIncludedInSun	NA	NA	1	Old	Yes	1	SeqId_19335_2=chr17:28367840:G:A	Validated	1	Yes	SeqId_19335_2=chr17:28367840:G:A	No	NA	NA	NA
4_52	SeqId_2797_56	Apo B	Apolipoprotein B	P04114	338	APOB	chr4:186236880:G:A	rs3733402	4	185727233	186743195	chr4	186236880	G	A	0.739369	APOB	2	21001429	21044073	NA	@ENSG00000164344_KLKB1_Chr4_186208979_186258471_+=missense_variant;non_coding_transcript_exon_variant,non_coding_transcript_variant	0.290386	0.0379687	13.6902	5	-	trans	Without_overlap_Sun	0	0	1	Old	Yes	1	SeqId_2797_56=chr4:186236880:G:A	Validated	1	Yes	SeqId_2797_56=chr4:186236880:G:A	No	NA	NA	NA
5_31	SeqId_2797_56	Apo B	Apolipoprotein B	P04114	338	APOB	chr5:177409531:A:G	rs1801020	5	176909531	177915473	chr5	177409531	A	G	0.551695	APOB	2	21001429	21044073	NA	@ENSG00000198055_GRK6_Chr5_177403204_177442901_+=intron_variant*@ENSG00000131187_F12_Chr5_177402140_177409576_-=5_prime_UTR_variant;upstream_gene_variant	0.26113	0.0340267	13.7789	4	-	trans	Without_overlap_Sun	0	0	1	Old	No	0	NA	NA	No	Yes	NA	No	NA	NA	NA
1_14	SeqId_3471_49	STK16	Serine/threonine-protein kinase 16	O75716	8576	STK16	chr1:196688284:A:G	rs10922092	1	196185194	197208613	chr1	196688284	A	G	0.577071	STK16	2	219245455	219250337	NA	@ENSG00000000971_CFH_Chr1_196651878_196747504_+=intron_variant;intron_variant,non_coding_transcript_variant	-0.265883	0.0344841	13.9013	35	+	trans	1:195646176-197672473:1_78	0.505069	1	1	Old	Yes	1	SeqId_3471_49=chr1:196703343:C:T	Validated	1	Yes	SeqId_3471_49=chr1:196703343:C:T	No	NA	NA	NA
9_13	SeqId_3471_49	STK16	Serine/threonine-protein kinase 16	O75716	8576	STK16	chr9:120981434:G:T	rs41311913	9	120471726	121495921	chr9	120981434	G	T	0.0667865	STK16	2	219245455	219250337	NA	@ENSG00000106804_C5_Chr9_120952335_121050276_-=intron_variant;intron_variant,non_coding_transcript_variant	0.4873	0.0652447	13.0919	11	+	trans	Without_overlap_Sun	0	0	1	Old	No	0	NA	NA	No	No	NA	No	NA	NA	NA
1_14	SeqId_6283_60	MCEM1	Mast cell-expressed membrane protein 1	Q8IX19	199675	MCEMP1	chr1:196688284:A:G	rs10922092	1	196183492	197345720	chr1	196688284	A	G	0.577071	MCEMP1	19	7676628	7679826	NA	@ENSG00000000971_CFH_Chr1_196651878_196747504_+=intron_variant;intron_variant,non_coding_transcript_variant	-0.308343	0.0344899	18.4103	80	+	trans	1:195646176-197672473:1_78	0.573572	1	1	Old	Yes	1	SeqId_6283_60=chr1:196701627:C:T	Validated	1	Yes	SeqId_6283_60=chr1:196701627:C:T	No	NA	NA	NA
9_13	SeqId_6283_60	MCEM1	Mast cell-expressed membrane protein 1	Q8IX19	199675	MCEMP1	chr9:120982646:T:C	rs115696235	9	120471726	121495921	chr9	120982646	T	C	0.0697354	MCEMP1	19	7676628	7679826	NA	@ENSG00000106804_C5_Chr9_120952335_121050276_-=intron_variant;upstream_gene_variant	0.549768	0.0641572	16.9817	20	+	trans	Without_overlap_Sun	0	0	1	Old	No	0	NA	NA	No	No	NA	No	NA	NA	NA
11_12	SeqId_14226_120	BHMT2	S-methylmethionine--homocysteine S-methyltransferase BHMT2	Q9H2M3	23743	BHMT2	chr11:6440802:T:C	rs111378840	11	5913677	7101634	chr11	6440802	T	C	0.0532301	BHMT2	5	79069717	79089466	NA	@ENSG00000110169_HPX_Chr11_6431049_6442617_-=intron_variant;intron_variant,non_coding_transcript_variant;upstream_gene_variant	1.21073	0.0737986	59.7609	35	+	trans	NotIncludedInSun	NA	NA	1	Old	No	0	NA	NA	No	No	NA	No	NA	NA	NA
4_52	SeqId_13463_1	PXDN	Peroxidasin homolog	Q92626	7837	PXDN	chr4:186236880:G:A	rs3733402	4	185727233	186753529	chr4	186236880	G	A	0.739369	PXDN	2	1631887	1744852	NA	@ENSG00000164344_KLKB1_Chr4_186208979_186258471_+=missense_variant;non_coding_transcript_exon_variant,non_coding_transcript_variant	-0.307471	0.0379325	15.2805	8	-	trans	NotIncludedInSun	NA	NA	1	Old	Yes	1	SeqId_13463_1=chr4:186240347:G:A	Validated	No	No	SeqId_13463_1=chr4:186240347:G:A	No	NA	NA	NA	chr4:186236880:G:A,chr5:177409531:A:G	0
5_31	SeqId_13463_1	PXDN	Peroxidasin homolog	Q92626	7837	PXDN	chr5:177409531:A:G	rs1801020	5	176904118	177915473	chr5	177409531	A	G	0.551695	PXDN	2	1631887	1744852	NA	@ENSG00000198055_GRK6_Chr5_177403204_177442901_+=intron_variant*@ENSG00000131187_F12_Chr5_177402140_177409576_-=5_prime_UTR_variant;upstream_gene_variant	-0.405271	0.0339942	32.0402	7	-	trans	NotIncludedInSun	NA	NA	1	Old	No	0	NA	NA	No	No	NA	No	NA	NA	NA
1_14	SeqId_11325_8	BTG2	Protein BTG2	P78543	7832	BTG2	chr1:196708613:G:GA	rs542832508;rs11398897;rs376948690;rs386369226	1	196185194	197235502	chr1	196708613	G	GA	0.605064	BTG2	1	203305491	203309602	NA	@ENSG00000000971_CFH_Chr1_196651878_196747504_+=intron_variant;intron_variant,non_coding_transcript_variant	-0.259265	0.0346159	13.1612	51	+	trans	NotIncludedInSun	NA	NA	1	Old	Yes	2	SeqId_11325_8=chr1:196695521:C:T	Validated	1	Yes	SeqId_11325_8=chr1:196695521:C:T	No	NA	NA	NA
9_13	SeqId_11325_8	BTG2	Protein BTG2	P78543	7832	BTG2	chr9:120982646:T:C	rs115696235	9	120471726	121522527	chr9	120982646	T	C	0.0697354	BTG2	1	203305491	203309602	NA	@ENSG00000106804_C5_Chr9_120952335_121050276_-=intron_variant;upstream_gene_variant	0.50816	0.0641466	14.6308	13	+	trans	NotIncludedInSun	NA	NA	1	Old	No	0	NA	NA	No	No	NA	No	NA	NA	NA
1_14	SeqId_12041_33	HS71L	Heat shock 70 kDa protein 1-like	P34931	3305	HSPA1L	chr1:196695125:T:G	rs12033127	1	196195125	197195125	chr1	196695125	T	G	0.570546	HSPA1L	6	31809619	31815065	NA	@ENSG00000000971_CFH_Chr1_196651878_196747504_+=intron_variant;intron_variant,non_coding_transcript_variant	-0.234255	0.0343904	11.0155	1	-	trans	Without_overlap_Sun	0	0	0	No	NA	NA	NA	NA	NA	Yes	NA	No	NA	NA	NA
17_18	SeqId_12041_33	HS71L	Heat shock 70 kDa protein 1-like	P34931	3305	HSPA1L	chr17:28361641:G:A	rs708100	17	27861641	28867840	chr17	28361641	G	A	0.563631	HSPA1L	6	31809619	31815065	NA	ENSG00000274529_SEBOX_Chr17_28364268_28365244_-=downstream_gene_variant*NA_CTB-96E2.2_ChrNA_NA_NA_NA=downstream_gene_variant*NA_CTB-96E2.3_ChrNA_NA_NA_NA=intron_variant,non_coding_transcript_variant*NA_CTB-96E2.7_ChrNA_NA_NA_NA=non_coding_transcript_exon_variant,non_coding_transcript_variant*ENSG00000004142_POLDIP2_Chr17_28347177_28357522_-=upstream_gene_variant*ENSG00000284532_MIR4723_Chr17_28360654_28360734_+=downstream_gene_variant*@ENSG00000244045_TMEM199_Chr17_28357581_28363683_+=3_prime_UTR_variant;downstream_gene_variant*ENSG00000004139_SARM1_Chr17_28364356_28404049_+=upstream_gene_variant	0.229452	0.0331828	11.3292	2	-	trans	17:25356070-27744679:17_12	0.421249	1	1	Old	Yes	1	SeqId_12041_33=chr17:28367840:G:A	Validated	1	Yes	SeqId_12041_33=chr17:28367840:G:A	No	NA	NA	NA
1_257	SeqId_7192_37	CRF2-12	Interferon lambda receptor 1	Q8IU57	163702	IFNLR1	chr1:24169560:G:A	rs115773768	1	23669560	24669560	chr1	24169560	G	A	0.0158952	IFNLR1	1	24154157	24187959	#@ENSG00000185436_IFNLR1_Chr1_24154157_24187959_-=5_prime_UTR_variant;missense_variant	NA	-0.977966	0.134541	12.4408	1	-	cis	NotSigInSun	NA	NA	1	Old	No	0	NA	NA	No	Yes	NA	No	NA	NA	NA
1_14	SeqId_10047_12	NCF-2	Neutrophil cytosol factor 2	P19878	4688	NCF2	chr1:196689149:T:C	rs7529589	1	196177046	197235429	chr1	196689149	T	C	0.577642	NCF2	1	183555563	183590876	NA	@ENSG00000000971_CFH_Chr1_196651878_196747504_+=intron_variant;intron_variant,non_coding_transcript_variant	0.288058	0.0343729	16.2777	79	-	trans	Without_overlap_Sun	0	0	1	Old	Yes	1	SeqId_10047_12=chr1:196692375:G:C	Validated	1	Yes	SeqId_10047_12=chr1:196692375:G:C	No	NA	NA	NA
14_258	SeqId_10047_12	NCF-2	Neutrophil cytosol factor 2	P19878	4688	NCF2	chr14:94380925:T:A	rs17580	14	93646512	94880925	chr14	94380925	T	A	0.00832843	NCF2	1	183555563	183590876	NA	@ENSG00000197249_SERPINA1_Chr14_94376747_94390693_-=downstream_gene_variant;missense_variant;missense_variant,NMD_transcript_variant	1.53392	0.18748	15.5532	7	-	trans	14:93554409-95936222:14_20	0.518266	1	1	Old	Yes	1	SeqId_10047_12=chr14:94380925:T:A	Validated	1	Yes	SeqId_10047_12=chr14:94380925:T:A	No	NA	NA	NA
19_54	SeqId_2558_51	b-Endorphin	Beta-endorphin	P01189	5443	POMC	chr19:44908822:C:T	rs7412	19	44408822	45423535	chr19	44908822	C	T	0.105701	POMC	2	25160853	25168903	NA	@ENSG00000130203_APOE_Chr19_44905754_44909393_+=downstream_gene_variant;missense_variant*NA_CTB-129P6.7_ChrNA_NA_NA_NA=upstream_gene_variant	0.453856	0.0554707	15.5538	4	-	trans	Without_overlap_Sun	0	0	1	Old	Yes	1	SeqId_2558_51=chr19:44908822:C:T	Validated	1	Yes	SeqId_2558_51=chr19:44908822:C:T	No	NA	NA	NA
19_70	SeqId_9172_69	MMP-8	Neutrophil collagenase	P22894	4317	MMP8	chr19:44908684:T:C	rs429358	19	44408684	45419330	chr19	44908684	T	C	0.219569	MMP8	11	102711795	102727050	NA	@ENSG00000130203_APOE_Chr19_44905754_44909393_+=downstream_gene_variant;missense_variant*ENSG00000130204_TOMM40_Chr19_44890569_44903689_+=downstream_gene_variant*NA_CTB-129P6.7_ChrNA_NA_NA_NA=upstream_gene_variant	0.315891	0.0410744	13.8346	2	-	trans	NotIncludedInSun	NA	NA	1	Old	Yes	1	SeqId_9172_69=chr19:44915533:T:C	Validated	No	Yes	SeqId_9172_69=chr19:44915533:T:C	No	NA	NA	NA
1_14	SeqId_2871_73	RAD51	DNA repair protein RAD51 homolog 1	Q06609	5888	RAD51	chr1:196688284:A:G	rs10922092	1	196177046	197235502	chr1	196688284	A	G	0.577071	RAD51	15	40694774	40732339	NA	@ENSG00000000971_CFH_Chr1_196651878_196747504_+=intron_variant;intron_variant,non_coding_transcript_variant	-0.333301	0.0344123	21.4592	75	+	trans	Without_overlap_Sun	0	0	1	Old	Yes	1	SeqId_2871_73=chr1:196677046:T:G	Validated	1	Yes	SeqId_2871_73=chr1:196677046:T:G	No	NA	NA	NA
9_13	SeqId_2871_73	RAD51	DNA repair protein RAD51 homolog 1	Q06609	5888	RAD51	chr9:120981434:G:T	rs41311913	9	120471726	121495921	chr9	120981434	G	T	0.0667865	RAD51	15	40694774	40732339	NA	@ENSG00000106804_C5_Chr9_120952335_121050276_-=intron_variant;intron_variant,non_coding_transcript_variant	0.530603	0.0651088	15.4371	11	+	trans	Without_overlap_Sun	0	0	1	Old	No	0	NA	NA	No	No	NA	No	NA	NA	NA
2_259	SeqId_14079_14	IL-18 Ra	Interleukin-18 receptor 1	Q13478	8809	IL18R1	chr2:102366006:C:G	rs11465583	2	101800638	102977864	chr2	102366006	C	G	0.898702	IL18R1	2	102311529	102398775	#@ENSG00000115604_IL18R1_Chr2_102311529_102398775_+=downstream_gene_variant;intron_variant	NA	-0.595962	0.0545558	27.0526	229	+	cis	2:101717743-104267601:2_14	0.461683	1	2	Old	Yes	1	SeqId_14079_14=chr2:102366416:T:C	Validated	1	Yes	SeqId_14079_14=chr2:102366416:T:C	No	NA	NA	NA
1_14	SeqId_11666_72	RGS8	Regulator of G-protein signaling 8	P57771	NA	RGS8	chr1:196688284:A:G	rs10922092	1	196183492	197235502	chr1	196688284	A	G	0.577071	RGS8	1	182641816	182684576	NA	@ENSG00000000971_CFH_Chr1_196651878_196747504_+=intron_variant;intron_variant,non_coding_transcript_variant	-0.306976	0.0344683	18.2767	71	-	trans	1:195646176-197672473:1_78	0.519179	1	1	Old	Yes	1	SeqId_11666_72=chr1:196701627:C:T	Validated	1	Yes	SeqId_11666_72=chr1:196701627:C:T	No	NA	NA	NA
9_13	SeqId_11666_72	RGS8	Regulator of G-protein signaling 8	P57771	NA	RGS8	chr9:120990518:C:T	rs41311877	9	120471726	121591987	chr9	120990518	C	T	0.0673236	RGS8	1	182641816	182684576	NA	@ENSG00000106804_C5_Chr9_120952335_121050276_-=intron_variant	0.594161	0.0650177	19.1982	29	-	trans	Without_overlap_Sun	0	0	1	Old	No	0	NA	NA	No	No	NA	No	NA	NA	NA
20_260	SeqId_8773_172	EMIL3	EMILIN-3	Q9NT22	90187	EMILIN3	chr20:41365450:C:T	rs7268622	20	40484774	42141571	chr20	41365450	C	T	0.179166	EMILIN3	20	41359966	41366827	#@ENSG00000183798_EMILIN3_Chr20_41359966_41366827_-=intron_variant	ENSG00000132793_LPIN3_Chr20_41340920_41360582_+=downstream_gene_variant	-0.625106	0.0431813	46.7668	280	-	cis	20:38990377-41197928:20_21	0.750513	1	2	Old	No	0	NA	NA	No	Yes	NA	No	NA	NA	NA
19_70	SeqId_14341_8	FA69C	Protein FAM69C	Q0P6D2	NA	FAM69C	chr19:44908684:T:C	rs429358	19	44387076	45413574	chr19	44908684	T	C	0.219569	FAM69C	18	74434099	74457944	NA	@ENSG00000130203_APOE_Chr19_44905754_44909393_+=downstream_gene_variant;missense_variant*ENSG00000130204_TOMM40_Chr19_44890569_44903689_+=downstream_gene_variant*NA_CTB-129P6.7_ChrNA_NA_NA_NA=upstream_gene_variant	-0.410551	0.0411033	22.7657	8	-	trans	NotIncludedInSun	NA	NA	1	Old	Yes	1	SeqId_14341_8=chr19:44913484:C:T	Validated	1	Yes	SeqId_14341_8=chr19:44913484:C:T	No	NA	NA	NA
17_18	SeqId_14341_8	FA69C	Protein FAM69C	Q0P6D2	NA	FAM69C	chr17:28367840:G:A	rs704	17	27785970	28898249	chr17	28367840	G	A	0.536911	FAM69C	18	74434099	74457944	NA	ENSG00000274529_SEBOX_Chr17_28364268_28365244_-=upstream_gene_variant*@ENSG00000109072_VTN_Chr17_28367276_28373091_-=downstream_gene_variant;missense_variant*NA_CTB-96E2.2_ChrNA_NA_NA_NA=missense_variant*NA_CTB-96E2.3_ChrNA_NA_NA_NA=intron_variant,non_coding_transcript_variant*NA_CTB-96E2.7_ChrNA_NA_NA_NA=upstream_gene_variant*ENSG00000244045_TMEM199_Chr17_28357581_28363683_+=downstream_gene_variant*@ENSG00000004139_SARM1_Chr17_28364356_28404049_+=intron_variant,non_coding_transcript_variant;upstream_gene_variant	0.413672	0.0331435	35.0246	40	-	trans	NotIncludedInSun	NA	NA	1	Old	Yes	1	SeqId_14341_8=chr17:28367840:G:A	Validated	1	Yes	SeqId_14341_8=chr17:28367840:G:A	No	NA	NA	NA
12_261	SeqId_12661_44	GBRL1	Gamma-aminobutyric acid receptor-associated protein-like 1	Q9H0R8	NA	GABARAPL1	chr12:56360682:C:T	rs4996382	12	55860682	56861274	chr12	56360682	C	T	0.574648	GABARAPL1	12	10212458	10223130	NA	ENSG00000170581_STAT2_Chr12_56341597_56360155_-=upstream_gene_variant*@ENSG00000175336_APOF_Chr12_56360569_56362823_-=3_prime_UTR_variant	-0.249631	0.0339298	12.7265	2	+	trans	Without_overlap_Sun	0	0	1	Old	No	0	NA	Diff_Bonf	No	No	Diff_Bonf	No	NA	NA	NA
3_262	SeqId_19561_216	PLXD1	Plexin-D1	Q9Y4D7	23129	PLXND1	chr3:129586695:C:G	rs80349132	3	128856034	130417443	chr3	129586695	C	G	0.0224252	PLXND1	3	129555175	129606818	#@ENSG00000004399_PLXND1_Chr3_129555175_129606818_-=missense_variant;upstream_gene_variant	ENSG00000239437_RN7SL752P_Chr3_129591349_129591635_+=upstream_gene_variant	1.6541	0.110322	50.0909	51	-	cis	NotIncludedInSun	NA	NA	1	Old	No	0	SeqId_19561_216=chr3:129574413:T:C	NA	1	Yes	SeqId_19561_216=chr3:129574413:T:C	No	NA	NA	NA
9_74	SeqId_19561_216	PLXD1	Plexin-D1	Q9Y4D7	23129	PLXND1	chr9:133274414:A:G	rs947073006	9	132752613	133902020	chr9	133274414	A	G	0.89481	PLXND1	3	129555175	129606818	NA	@ENSG00000175164_ABO_Chr9_133250401_133275219_-=intron_variant;intron_variant,non_coding_transcript_variant	0.670047	0.0554619	32.877	41	-	trans	NotIncludedInSun	NA	NA	2	Old	Yes	1	SeqId_19561_216=chr9:133263362:GCGCCCACCACTA:G	Validated	1	Yes	SeqId_19561_216=chr9:133263362:GCGCCCACCACTA:G	No	NA	NA	NA
1_14	SeqId_17725_37	USH1C	Harmonin	Q9Y6N9	10083	USH1C	chr1:196686150:C:G	rs1329422	1	196186150	197186150	chr1	196686150	C	G	0.625052	USH1C	11	17493895	17544416	NA	@ENSG00000000971_CFH_Chr1_196651878_196747504_+=intron_variant;intron_variant,non_coding_transcript_variant	-0.239745	0.035218	11.0029	1	-	trans	NotIncludedInSun	NA	NA	1	Old	Yes	1	SeqId_17725_37=chr1:196701627:C:T	Validated	No	Yes	SeqId_17725_37=chr1:196701627:C:T	No	NA	NA	NA
3_263	SeqId_15514_26	Pseudocholinesterase	Cholinesterase	P06276	590	BCHE	chr3:165883096:TA:T	rs34072891;rs397876222	3	165224999	166383096	chr3	165883096	TA	T	0.330082	BCHE	3	165772904	165837472	NA	intergenic_variant	-0.290223	0.0348786	16.0592	49	-	cis	NotIncludedInSun	NA	NA	1	Old	Yes	1	SeqId_15514_26=chr3:165777354:AAAT:A	Validated	1	Yes	SeqId_15514_26=chr3:165777354:AAAT:A	No	NA	NA	NA
19_54	SeqId_13516_46	TMM85	ER membrane protein complex subunit 4	Q5J8M3	51234	EMC4	chr19:44908822:C:T	rs7412	19	44393972	45423535	chr19	44908822	C	T	0.105701	EMC4	15	34224999	34230156	NA	@ENSG00000130203_APOE_Chr19_44905754_44909393_+=downstream_gene_variant;missense_variant*NA_CTB-129P6.7_ChrNA_NA_NA_NA=upstream_gene_variant	0.645517	0.0554365	30.61	12	+	trans	19:44412079-46426792:19_36	0.511022	1	1	Old	Yes	1	SeqId_13516_46=chr19:44908822:C:T	Validated	1	Yes	SeqId_13516_46=chr19:44908822:C:T	No	NA	NA	NA
19_264	SeqId_13516_46	TMM85	ER membrane protein complex subunit 4	Q5J8M3	51234	EMC4	chr19:6703061:G:A	rs451760	19	6187864	7207662	chr19	6703061	G	A	0.747119	EMC4	15	34224999	34230156	NA	@ENSG00000125730_C3_Chr19_6677704_6730562_-=intron_variant;upstream_gene_variant	-0.313581	0.0376998	16.055	38	+	trans	19:5639360-7730525:19_07	0.48767	1	1	New	Yes	1	SeqId_13516_46=chr19:6703061:G:A	Validated	1	Yes	SeqId_13516_46=chr19:6703061:G:A	No	NA	NA	NA
1_14	SeqId_10584_7	NDUS4	NADH dehydrogenase [ubiquinone] iron-sulfur protein 4, mitochondrial	O43181	4724	NDUFS4	chr1:196683704:C:T	rs16840422	1	195712956	197696582	chr1	196683704	C	T	0.398152	NDUFS4	5	53560633	53683340	NA	@ENSG00000000971_CFH_Chr1_196651878_196747504_+=intron_variant;intron_variant,non_coding_transcript_variant	0.458713	0.0338275	156.19	717	+	trans	1:195179182-198311241:1_78	0.63333	1	3	New	Yes	1	SeqId_10584_7=chr1:196711871:T:G	Validated	1	Yes	SeqId_10584_7=chr1:196711871:T:G	No	NA	NA	NA
13_265	SeqId_4878_3	Coagulation Factor X	Coagulation Factor X	P00742	2159	F10	chr13:113116562:G:A	rs488703	13	112616562	113616562	chr13	113116562	G	A	0.188445	F10	13	113122814	113149529	NA	@ENSG00000057593_F7_Chr13_113105788_113120681_+=downstream_gene_variant;intron_variant;intron_variant,NMD_transcript_variant;intron_variant,non_coding_transcript_variant	0.285561	0.04137	11.292	1	+	cis	13:112784443-114944627:13_08	0.462924	1	1	Old	Yes	3	NA	Validated	No	Yes	Validated	No	NA	NA	NA
1_266	SeqId_3310_62	FCG2B	Low affinity immunoglobulin gamma Fc region receptor II-b	P31994	2213	FCGR2B	chr1:161509955:A:G	rs1801274	1	160921793	162208587	chr1	161509955	A	G	0.555838	FCGR2B	1	161663147	161678654	NA	NA_RP11-25K21.6_ChrNA_NA_NA_NA=upstream_gene_variant*@ENSG00000143226_FCGR2A_Chr1_161505430_161524013_+=3_prime_UTR_variant,NMD_transcript_variant;downstream_gene_variant;missense_variant;missense_variant,NMD_transcript_variant;non_coding_transcript_exon_variant,non_coding_transcript_variant;upstream_gene_variant	0.680818	0.0335354	90.9042	79	+	cis	1:160291228-162972767:1_58	0.479871	1	2	Old	Yes	1	SeqId_3310_62=chr1:161509955:A:G	Validated	1	Yes	SeqId_3310_62=chr1:161509955:A:G	No	NA	NA	NA
20_267	SeqId_15499_11	Attractin	Attractin	O75882	8455	ATRN	chr20:3598522:C:T	rs709016	20	2959388	4158670	chr20	3598522	C	T	0.180279	ATRN	20	3471040	3651122	#@ENSG00000088812_ATRN_Chr20_3471040_3651122_+=intron_variant	NA	-0.422551	0.0424907	22.5745	200	+	cis	NotIncludedInSun	NA	NA	2	Old	Yes	1	SeqId_15499_11=chr20:3582219:A:G	Validated	No	Yes	SeqId_15499_11=chr20:3582219:A:G	No	NA	NA	NA
13_177	SeqId_6538_90	K2013	Uncharacterized protein KIAA2013	Q8IYS2	90231	KIAA2013	chr13:46055860:C:A	rs1926446	13	45423055	46609657	chr13	46055860	C	A	0.868249	KIAA2013	1	11919591	11926428	NA	@ENSG00000235903_CPB2-AS1_Chr13_46052806_46113332_+=intron_variant,non_coding_transcript_variant*ENSG00000123200_ZC3H13_Chr13_45954465_46052759_-=upstream_gene_variant*@ENSG00000080618_CPB2_Chr13_46053195_46105033_-=intron_variant	-0.865091	0.0485158	70.3922	201	-	trans	13:45496819-47748439:13_02	0.526999	1	1	Old	Yes	1	SeqId_6538_90=chr13:46055809:A:G	Validated	2	Yes	SeqId_6538_90=chr13:46055809:A:G	No	NA	NA	NA
1_268	SeqId_9748_31	GSTM3-3	Glutathione S-transferase Mu 3	P21266	2947	GSTM3	chr1:109707546:G:A	rs4970772	1	109178556	110207546	chr1	109707546	G	A	0.0657162	GSTM3	1	109733932	109741038	NA	@ENSG00000134184_GSTM1_Chr1_109687814_109709039_+=intron_variant;intron_variant,non_coding_transcript_variant*@ENSG00000213366_GSTM2_Chr1_109668022_109709551_+=intron_variant;non_coding_transcript_exon_variant,non_coding_transcript_variant*ENSG00000134201_GSTM5_Chr1_109712255_109775428_+=upstream_gene_variant	-0.471181	0.0677159	11.4626	3	-	cis	NotIncludedInSun	NA	NA	1	Old	Yes	1	SeqId_9748_31=chr1:109710758:A:G	Validated	No	Yes	SeqId_9748_31=chr1:109710758:A:G	No	NA	NA	NA
1_14	SeqId_3472_40	Survivin	Baculoviral IAP repeat-containing protein 5	O15392	332	BIRC5	chr1:196695125:T:G	rs12033127	1	196185194	197195125	chr1	196695125	T	G	0.570546	BIRC5	17	78214186	78225636	NA	@ENSG00000000971_CFH_Chr1_196651878_196747504_+=intron_variant;intron_variant,non_coding_transcript_variant	-0.234855	0.0343484	11.0936	4	+	trans	1:195646176-197672473:1_78	0.498412	1	1	Old	Yes	1	SeqId_3472_40=chr1:196697958:A:T	Validated	No	Yes	SeqId_3472_40=chr1:196697958:A:T	No	NA	NA	NA
12_269	SeqId_6520_87	MGP	Matrix Gla protein	P08493	4256	MGP	chr12:14892493:T:C	rs4764131	12	14333117	15436856	chr12	14892493	T	C	0.380861	MGP	12	14881181	14885926	NA	@ENSG00000182993_C12orf60_Chr12_14803572_14906586_+=intron_variant,non_coding_transcript_variant	-0.350805	0.0335983	24.7937	164	-	cis	NotIncludedInSun	NA	NA	2	Old	Yes	1	SeqId_6520_87=chr12:14877770:C:T	Validated	1	Yes	SeqId_6520_87=chr12:14877770:C:T	No	NA	NA	NA
5_31	SeqId_6520_87	MGP	Matrix Gla protein	P08493	4256	MGP	chr5:177409531:A:G	rs1801020	5	176909531	177912889	chr5	177409531	A	G	0.551695	MGP	12	14881181	14885926	NA	@ENSG00000198055_GRK6_Chr5_177403204_177442901_+=intron_variant*@ENSG00000131187_F12_Chr5_177402140_177409576_-=5_prime_UTR_variant;upstream_gene_variant	0.256563	0.0340165	13.3356	2	-	trans	NotIncludedInSun	NA	NA	1	Old	No	0	NA	NA	No	No	NA	No	NA	NA	NA
17_270	SeqId_16781_2	ENASE	Cytosolic endo-beta-N-acetylglucosaminidase	Q8NFI3	64772	ENGASE	chr17:79084221:A:G	rs12939800	17	78539525	79597768	chr17	79084221	A	G	0.0582835	ENGASE	17	79074939	79088599	#@ENSG00000167280_ENGASE_Chr17_79074939_79088599_+=downstream_gene_variant;intron_variant;intron_variant,NMD_transcript_variant;intron_variant,non_coding_transcript_variant;non_coding_transcript_exon_variant,non_coding_transcript_variant;upstream_gene_variant	NA	-0.966217	0.071451	40.9403	66	+	cis	NotIncludedInSun	NA	NA	2	Old	Yes	1	SeqId_16781_2=chr17:79074958:C:A	Validated	No	Yes	SeqId_16781_2=chr17:79074958:C:A	Yes	No	NA	NA
2_271	SeqId_19361_78	MATN3	Matrilin-3	O15232	4148	MATN3	chr2:20007858:G:A	rs11694716	2	19328441	20637274	chr2	20007858	G	A	0.751929	MATN3	2	19992111	20012694	#@ENSG00000132031_MATN3_Chr2_19992111_20012694_-=intron_variant	NA_AC079145.4_ChrNA_NA_NA_NA=downstream_gene_variant	-0.592019	0.0383408	53.0616	99	-	cis	NotIncludedInSun	NA	NA	2	Old	Yes	1	SeqId_19361_78=chr2:20007858:G:A	Validated	1	Yes	SeqId_19361_78=chr2:20007858:G:A	No	NA	NA	NA
1_14	SeqId_4150_75	Plasmin	Plasmin	P00747	5340	PLG	chr1:196685194:A:C	rs1061147	1	196185194	197188284	chr1	196685194	A	C	0.577661	PLG	6	160702238	160753315	NA	@ENSG00000000971_CFH_Chr1_196651878_196747504_+=non_coding_transcript_exon_variant,non_coding_transcript_variant;synonymous_variant	-0.234707	0.0344443	11.023	3	+	trans	Without_overlap_Sun	0	0	1	Old	Yes	1	SeqId_4150_75=chr1:196701627:C:T	Validated	No	Yes	SeqId_4150_75=chr1:196701627:C:T	No	NA	NA	NA
16_272	SeqId_8219_14	ZG16	Zymogen granule membrane protein 16	O60844	653808	ZG16	chr16:29779543:G:A	rs235636	16	28786385	31392358	chr16	29779543	G	A	0.476346	ZG16	16	29778240	29782973	#@ENSG00000174992_ZG16_Chr16_29778240_29782973_+=missense_variant	NA	-0.870039	0.0335788	147.294	304	+	cis	NotIncludedInSun	NA	NA	3	Old	No	0	NA	NA	No	Yes	NA	No	NA	NA	NA
16_273	SeqId_8219_14	ZG16	Zymogen granule membrane protein 16	O60844	653808	ZG16	chr16:51587827:T:C	rs2221099	16	51085979	52149990	chr16	51587827	T	C	0.878092	ZG16	16	29778240	29782973	NA	intergenic_variant	0.371534	0.0517084	12.1731	8	+	trans	NotIncludedInSun	NA	NA	1	Old	No	0	NA	Diff_nominal	No	No	Diff_nominal	No	NA	NA	NA
16_274	SeqId_8219_14	ZG16	Zymogen granule membrane protein 16	O60844	653808	ZG16	chr16:33629563:G:T	rs8053513	16	32441341	34129563	chr16	33629563	G	T	0.100127	ZG16	16	29778240	29782973	NA	intergenic_variant	-0.512881	0.0734838	11.5284	2	+	trans	NotIncludedInSun	NA	NA	0	No	NA	NA	NA	NA	NA	Yes	NA	No	NA	NA	NA
7_275	SeqId_6361_49	PTPRR	Receptor-type tyrosine-protein phosphatase R	Q15256	5801	PTPRR	chr7:45916598:C:T	rs35712717	7	45416451	46416598	chr7	45916598	C	T	0.0336197	PTPRR	12	70638073	70920843	NA	@ENSG00000146674_IGFBP3_Chr7_45912245_45921874_-=downstream_gene_variant;missense_variant;upstream_gene_variant	0.695819	0.0915982	13.5165	2	-	trans	NotSigInSun	NA	NA	1	Old	No	0	NA	NA	No	No	NA	No	NA	NA	NA
17_276	SeqId_6361_49	PTPRR	Receptor-type tyrosine-protein phosphatase R	Q15256	5801	PTPRR	chr17:66246920:T:C	rs8066294	17	65714639	66746920	chr17	66246920	T	C	0.415619	PTPRR	12	70638073	70920843	NA	@ENSG00000091583_APOH_Chr17_66212033_66256525_-=intron_variant	0.246709	0.0334319	12.7988	8	-	trans	NotSigInSun	NA	NA	1	Old	Yes	1	SeqId_6361_49=chr17:66214639:C:A	Validated	1	Yes	SeqId_6361_49=chr17:66214639:C:A	No	NA	NA	NA
14_277	SeqId_9870_17	SYWC	Tryptophan--tRNA ligase, cytoplasmic	P23381	7453	WARS	chr14:100370893:C:T	rs4905957	14	99828067	100882593	chr14	100370893	C	T	0.527681	WARS	14	100333788	100376805	#@ENSG00000140105_WARS_Chr14_100333788_100376805_-=intron_variant;intron_variant,NMD_transcript_variant;intron_variant,non_coding_transcript_variant;upstream_gene_variant	NA_RP11-638I2.10_ChrNA_NA_NA_NA=downstream_gene_variant	0.345685	0.0327251	25.3556	77	-	cis	NotIncludedInSun	NA	NA	1	Old	Yes	1	SeqId_9870_17=chr14:100370893:C:T	Validated	1	Yes	SeqId_9870_17=chr14:100370893:C:T	Yes	No	NA	NA
12_169	SeqId_2705_5	TECK	C-C motif chemokine 25	O15444	6370	CCL25	chr12:56361274:A:G	rs4301822	12	55731909	56861274	chr12	56361274	A	G	0.557321	CCL25	19	8052767	8062650	NA	ENSG00000170581_STAT2_Chr12_56341597_56360155_-=upstream_gene_variant*@ENSG00000175336_APOF_Chr12_56360569_56362823_-=missense_variant	0.289622	0.033513	17.2582	35	+	trans	Without_overlap_Sun	0	0	1	Old	No	0	NA	NA	No	Yes	NA	No	NA	NA	NA
19_278	SeqId_2705_5	TECK	C-C motif chemokine 25	O15444	6370	CCL25	chr19:8017652:A:G	rs12980552	19	7484277	8550627	chr19	8017652	A	G	0.248267	CCL25	19	8052767	8062650	NA	NA_CTD-2325M2.1_ChrNA_NA_NA_NA=downstream_gene_variant*ENSG00000066044_ELAVL1_Chr19_7958579_8005659_-=intron_variant	-0.277021	0.0383301	12.3073	17	+	cis	19:6990606-9198481:19_12	0.482976	1	1	Old	Yes	1	SeqId_2705_5=chr19:8056212:G:A	Validated	No	Yes	SeqId_2705_5=chr19:8056212:G:A	No	NA	NA	NA
4_52	SeqId_7898_29	MDM1	Nuclear protein MDM1	Q8TC05	56890	MDM1	chr4:186236880:G:A	rs3733402	4	185727233	186753529	chr4	186236880	G	A	0.739369	MDM1	12	68272443	68332381	NA	@ENSG00000164344_KLKB1_Chr4_186208979_186258471_+=missense_variant;non_coding_transcript_exon_variant,non_coding_transcript_variant	-0.306926	0.037945	15.2197	8	-	trans	NotSigInSun	NA	NA	1	Old	Yes	1	SeqId_7898_29=chr4:186243195:G:A	Validated	1	No	SeqId_7898_29=chr4:186243195:G:A	No	NA	NA	NA	chr4:186236880:G:A,chr5:177409531:A:G	0
5_31	SeqId_7898_29	MDM1	Nuclear protein MDM1	Q8TC05	56890	MDM1	chr5:177409531:A:G	rs1801020	5	176909531	177915473	chr5	177409531	A	G	0.551695	MDM1	12	68272443	68332381	NA	@ENSG00000198055_GRK6_Chr5_177403204_177442901_+=intron_variant*@ENSG00000131187_F12_Chr5_177402140_177409576_-=5_prime_UTR_variant;upstream_gene_variant	-0.273612	0.0340054	15.0683	4	-	trans	NotSigInSun	NA	NA	1	Old	No	0	NA	NA	No	No	NA	No	NA	NA	NA
7_121	SeqId_18942_11	PSB9	Proteasome subunit beta type-9	P28065	5698	PSMB9	chr7:95310923:A:G	rs3917529	7	94567976	95921634	chr7	95310923	A	G	0.666499	PSMB9	6	32844136	32859585	NA	@ENSG00000005421_PON1_Chr7_95297676_95324707_-=downstream_gene_variant;intron_variant;intron_variant,NMD_transcript_variant	0.553448	0.0352321	54.8796	154	+	trans	NotIncludedInSun	NA	NA	1	Old	Yes	1	SeqId_18942_11=chr7:95305886:CA:C	Validated	1	Yes	SeqId_18942_11=chr7:95305886:CA:C	No	NA	NA	NA
17_18	SeqId_6543_182	PRRP	Prolactin-releasing peptide	P81277	51052	PRLH	chr17:28367840:G:A	rs704	17	27867840	28867840	chr17	28367840	G	A	0.536911	PRLH	2	237566574	237567175	NA	ENSG00000274529_SEBOX_Chr17_28364268_28365244_-=upstream_gene_variant*@ENSG00000109072_VTN_Chr17_28367276_28373091_-=downstream_gene_variant;missense_variant*NA_CTB-96E2.2_ChrNA_NA_NA_NA=missense_variant*NA_CTB-96E2.3_ChrNA_NA_NA_NA=intron_variant,non_coding_transcript_variant*NA_CTB-96E2.7_ChrNA_NA_NA_NA=upstream_gene_variant*ENSG00000244045_TMEM199_Chr17_28357581_28363683_+=downstream_gene_variant*@ENSG00000004139_SARM1_Chr17_28364356_28404049_+=intron_variant,non_coding_transcript_variant;upstream_gene_variant	0.225851	0.0331238	11.0359	1	+	trans	NotSigInSun	NA	NA	1	Old	Yes	1	SeqId_6543_182=chr17:28367840:G:A	Validated	1	Yes	SeqId_6543_182=chr17:28367840:G:A	No	NA	NA	NA
17_18	SeqId_18304_19	BCCIP	BRCA2 and CDKN1A-interacting protein	Q9P287	56647	BCCIP	chr17:28367840:G:A	rs704	17	27785970	28898249	chr17	28367840	G	A	0.536911	BCCIP	10	125823546	125853695	NA	ENSG00000274529_SEBOX_Chr17_28364268_28365244_-=upstream_gene_variant*@ENSG00000109072_VTN_Chr17_28367276_28373091_-=downstream_gene_variant;missense_variant*NA_CTB-96E2.2_ChrNA_NA_NA_NA=missense_variant*NA_CTB-96E2.3_ChrNA_NA_NA_NA=intron_variant,non_coding_transcript_variant*NA_CTB-96E2.7_ChrNA_NA_NA_NA=upstream_gene_variant*ENSG00000244045_TMEM199_Chr17_28357581_28363683_+=downstream_gene_variant*@ENSG00000004139_SARM1_Chr17_28364356_28404049_+=intron_variant,non_coding_transcript_variant;upstream_gene_variant	0.367607	0.0331095	27.9149	31	+	trans	NotIncludedInSun	NA	NA	1	Old	Yes	1	SeqId_18304_19=chr17:28367840:G:A	Validated	1	Yes	SeqId_18304_19=chr17:28367840:G:A	No	NA	NA	NA
2_279	SeqId_17748_21	QORX	Quinone oxidoreductase PIG3	Q53FA7	9540	TP53I3	chr2:24119662:G:A	rs1134516	2	23536482	24910844	chr2	24119662	G	A	0.122931	TP53I3	2	24077433	24085861	NA	@ENSG00000219626_FAM228B_Chr2_24076526_24169640_+=intron_variant;intron_variant,non_coding_transcript_variant;upstream_gene_variant*@ENSG00000176732_PFN4_Chr2_24115371_24123477_-=downstream_gene_variant;non_coding_transcript_exon_variant,non_coding_transcript_variant;synonymous_variant*NA_RP11-507M3.1_ChrNA_NA_NA_NA=upstream_gene_variant	-0.563239	0.0498007	28.9308	191	-	cis	NotIncludedInSun	NA	NA	2	Old	Yes	1	SeqId_17748_21=chr2:24064728:G:A	Validated	No	Yes	SeqId_17748_21=chr2:24064728:G:A	Yes	Yes	0.9975	chr2:24119662:G:A
1_14	SeqId_18404_22	ANR54	Ankyrin repeat domain-containing protein 54	Q6NXT1	129138	ANKRD54	chr1:196688284:A:G	rs10922092	1	196185194	197221120	chr1	196688284	A	G	0.577071	ANKRD54	22	37830855	37849327	NA	@ENSG00000000971_CFH_Chr1_196651878_196747504_+=intron_variant;intron_variant,non_coding_transcript_variant	-0.289086	0.03441	16.3547	51	-	trans	NotIncludedInSun	NA	NA	1	Old	Yes	1	SeqId_18404_22=chr1:196701627:C:T	Validated	1	Yes	SeqId_18404_22=chr1:196701627:C:T	No	NA	NA	NA
1_14	SeqId_6587_6	LRFN5	Leucine-rich repeat and fibronectin type-III domain-containing protein 5	Q96NI6	145581	LRFN5	chr1:196688284:A:G	rs10922092	1	196185194	197208613	chr1	196688284	A	G	0.577071	LRFN5	14	41607570	41904549	NA	@ENSG00000000971_CFH_Chr1_196651878_196747504_+=intron_variant;intron_variant,non_coding_transcript_variant	-0.251733	0.0344805	12.5433	16	+	trans	NotIncludedInSun	NA	NA	1	Old	Yes	1	SeqId_6587_6=chr1:196695521:C:T	Validated	No	Yes	SeqId_6587_6=chr1:196695521:C:T	No	NA	NA	NA
6_280	SeqId_17138_8	GST A1-1	Glutathione S-transferase A1	P08263	2938	GSTA1	chr6:52803872:T:C	rs3957356	6	52253155	53377497	chr6	52803872	T	C	0.691281	GSTA1	6	52791664	52803910	#@ENSG00000243955_GSTA1_Chr6_52791664_52803910_-=5_prime_UTR_variant;upstream_gene_variant	ENSG00000223622_GSTA6P_Chr6_52805613_52813460_-=downstream_gene_variant	0.459715	0.0350951	38.4775	241	-	cis	NotIncludedInSun	NA	NA	1	Old	Yes	2	SeqId_17138_8=chr6:52756635:T:G	Validated	No	Yes	SeqId_17138_8=chr6:52756635:T:G	No	NA	NA	NA
8_281	SeqId_13692_154	WISP-1	WNT1-inducible-signaling pathway protein 1	O95388	8840	WISP1	chr8:133192215:A:G	rs12156037	8	132690246	133692215	chr8	133192215	A	G	0.235481	WISP1	8	133191039	133231690	#@ENSG00000104415_WISP1_Chr8_133191039_133231690_+=intron_variant;intron_variant,NMD_transcript_variant	NA	-0.352077	0.0379306	19.7795	4	+	cis	8:133053781-135222865:8_21	0.461932	1	1	Old	Yes	1	SeqId_13692_154=chr8:133192798:T:G	Validated	No	Yes	SeqId_13692_154=chr8:133192798:T:G	No	NA	NA	NA
12_282	SeqId_11187_11	CL12A	C-type lectin domain family 12 member A	Q5QGZ9	NA	CLEC12A	chr12:9984958:A:C	rs479499	12	9406880	10524521	chr12	9984958	A	C	0.65365	CLEC12A	12	9951316	9995694	#@ENSG00000172322_CLEC12A_Chr12_9951316_9995694_+=downstream_gene_variant;intron_variant,non_coding_transcript_variant;missense_variant;non_coding_transcript_exon_variant,non_coding_transcript_variant	ENSG00000165682_CLEC1B_Chr12_9985642_10013424_-=downstream_gene_variant	-1.06968	0.0344867	210.501	259	+	cis	12:8988490-11251739:12_15	0.493821	1	4	Old	Yes	1	SeqId_11187_11=chr12:9969605:G:A	Validated	1	Yes	SeqId_11187_11=chr12:9969605:G:A	Yes	No	NA	NA
11_63	SeqId_15533_97	Macrophage scavenger receptor	Macrophage scavenger receptor types I and II	P21757	4481	MSR1	chr11:126371801:G:A	rs10893498	11	125848258	126880879	chr11	126371801	G	A	0.23412	MSR1	8	16107878	16567490	NA	NA_RP11-712L6.8_ChrNA_NA_NA_NA=downstream_gene_variant*@ENSG00000110080_ST3GAL4_Chr11_126355640_126440344_+=intron_variant;intron_variant,NMD_transcript_variant;upstream_gene_variant	-0.31536	0.0384286	15.6421	20	-	trans	NotIncludedInSun	NA	NA	1	Old	No	0	NA	Diff_Bonf	No	Yes	Diff_Bonf	No	NA	NA	NA
8_283	SeqId_15533_97	Macrophage scavenger receptor	Macrophage scavenger receptor types I and II	P21757	4481	MSR1	chr8:16192147:C:G	rs73665257	8	15677405	16704809	chr8	16192147	C	G	0.156884	MSR1	8	16107878	16567490	#@ENSG00000038945_MSR1_Chr8_16107878_16567490_-=intron_variant;intron_variant,NMD_transcript_variant	NA	-0.365648	0.044666	15.5695	35	-	cis	NotIncludedInSun	NA	NA	1	Old	Yes	1	SeqId_15533_97=chr8:16155085:G:A	Validated	No	Yes	SeqId_15533_97=chr8:16155085:G:A	No	NA	NA	NA
12_284	SeqId_9357_4	CREG1	Protein CREG1	O75629	8804	CREG1	chr12:101756445:C:T	rs11111000	12	101200745	102381452	chr12	101756445	C	T	0.245827	CREG1	1	167529677	167553767	NA	@ENSG00000111670_GNPTAB_Chr12_101745497_101830938_-=3_prime_UTR_variant;3_prime_UTR_variant,NMD_transcript_variant;downstream_gene_variant;intron_variant	-0.396391	0.0370981	25.9218	44	-	trans	12:101080847-103328806:12_35	0.525235	1	1	Old	Yes	1	SeqId_9357_4=chr12:101699681:G:A	Validated	No	Yes	SeqId_9357_4=chr12:101699681:G:A	No	NA	NA	NA
9_13	SeqId_9317_4	LRC25	Leucine-rich repeat-containing protein 25	Q8N386	126364	LRRC25	chr9:120981434:G:T	rs41311913	9	120471726	121533761	chr9	120981434	G	T	0.0667865	LRRC25	19	18391144	18397617	NA	@ENSG00000106804_C5_Chr9_120952335_121050276_-=intron_variant;intron_variant,non_coding_transcript_variant	0.51329	0.0651772	14.4686	16	-	trans	NotIncludedInSun	NA	NA	1	Old	No	0	NA	NA	No	No	NA	No	NA	NA	NA
1_14	SeqId_9317_4	LRC25	Leucine-rich repeat-containing protein 25	Q8N386	126364	LRRC25	chr1:196688284:A:G	rs10922092	1	196185194	197208613	chr1	196688284	A	G	0.577071	LRRC25	19	18391144	18397617	NA	@ENSG00000000971_CFH_Chr1_196651878_196747504_+=intron_variant;intron_variant,non_coding_transcript_variant	-0.260042	0.0344484	13.357	25	-	trans	NotIncludedInSun	NA	NA	1	Old	Yes	1	SeqId_9317_4=chr1:196697958:A:T	Validated	No	Yes	SeqId_9317_4=chr1:196697958:A:T	No	NA	NA	NA
5_31	SeqId_18821_9	C4a	C4a anaphylatoxin	P0C0L4 P0C0L5	721	C4B	chr5:177409531:A:G	rs1801020	5	176904118	177915473	chr5	177409531	A	G	0.551695	C4B	6	32014762	32035418	NA	@ENSG00000198055_GRK6_Chr5_177403204_177442901_+=intron_variant*@ENSG00000131187_F12_Chr5_177402140_177409576_-=5_prime_UTR_variant;upstream_gene_variant	0.34988	0.0339946	24.1168	5	+	trans	NotIncludedInSun	NA	NA	1	Old	No	0	NA	NA	No	No	NA	No	NA	NA	NA
4_52	SeqId_18821_9	C4a	C4a anaphylatoxin	P0C0L4 P0C0L5	721	C4B	chr4:186236880:G:A	rs3733402	4	185736880	186748013	chr4	186236880	G	A	0.739369	C4B	6	32014762	32035418	NA	@ENSG00000164344_KLKB1_Chr4_186208979_186258471_+=missense_variant;non_coding_transcript_exon_variant,non_coding_transcript_variant	0.27636	0.037933	12.4941	2	+	trans	NotIncludedInSun	NA	NA	1	Old	Yes	1	SeqId_18821_9=chr4:186236880:G:A	Validated	1	No	SeqId_18821_9=chr4:186236880:G:A	No	NA	NA	NA	chr4:186236880:G:A,chr5:177409531:A:G	0
1_14	SeqId_9974_8	DLL3	Delta-like protein 3	Q9NYJ7	10683	DLL3	chr1:196690107:C:T	rs1061170	1	196109118	197689469	chr1	196690107	C	T	0.625105	DLL3	19	39498895	39508481	NA	@ENSG00000000971_CFH_Chr1_196651878_196747504_+=missense_variant;non_coding_transcript_exon_variant,non_coding_transcript_variant	-0.691503	0.0352413	84.9981	297	+	trans	NotIncludedInSun	NA	NA	1	Old	Yes	1	SeqId_9974_8=chr1:196697663:A:C	Validated	1	Yes	SeqId_9974_8=chr1:196697663:A:C	No	NA	NA	NA
5_31	SeqId_4157_2	Thrombin	Thrombin	P00734	2147	F2	chr5:177409531:A:G	rs1801020	5	176892251	177915473	chr5	177409531	A	G	0.551695	F2	11	46719180	46739506	NA	@ENSG00000198055_GRK6_Chr5_177403204_177442901_+=intron_variant*@ENSG00000131187_F12_Chr5_177402140_177409576_-=5_prime_UTR_variant;upstream_gene_variant	0.518532	0.0339198	52.0298	16	+	trans	NotIncludedInSun	NA	NA	1	Old	No	0	NA	NA	No	Yes	NA	No	NA	NA	NA
4_52	SeqId_4157_2	Thrombin	Thrombin	P00734	2147	F2	chr4:186236880:G:A	rs3733402	4	185727233	186757146	chr4	186236880	G	A	0.739369	F2	11	46719180	46739506	NA	@ENSG00000164344_KLKB1_Chr4_186208979_186258471_+=missense_variant;non_coding_transcript_exon_variant,non_coding_transcript_variant	0.337837	0.0378495	18.3541	9	+	trans	NotIncludedInSun	NA	NA	1	Old	Yes	1	SeqId_4157_2=chr4:186240057:T:C	Validated	No	Yes	SeqId_4157_2=chr4:186240057:T:C	No	NA	NA	NA
12_285	SeqId_3853_56	MDHC	Malate dehydrogenase, cytoplasmic	P40925	4190	MDH1	chr12:7490189:A:C	rs7953031	12	6982442	7996888	chr12	7490189	A	C	0.622097	MDH1	2	63588609	63607197	NA	@ENSG00000177575_CD163_Chr12_7470813_7503893_-=intron_variant;intron_variant,non_coding_transcript_variant;upstream_gene_variant	-0.264393	0.0336063	14.441	4	+	trans	Without_overlap_Sun	0	0	1	Old	Yes	3	NA	Validated	No	Yes	Validated	No	NA	NA	NA
17_18	SeqId_12817_1	GEM	GTP-binding protein GEM	P55040	NA	GEM	chr17:28367840:G:A	rs704	17	27495492	28915042	chr17	28367840	G	A	0.536911	GEM	8	94249253	94262350	NA	ENSG00000274529_SEBOX_Chr17_28364268_28365244_-=upstream_gene_variant*@ENSG00000109072_VTN_Chr17_28367276_28373091_-=downstream_gene_variant;missense_variant*NA_CTB-96E2.2_ChrNA_NA_NA_NA=missense_variant*NA_CTB-96E2.3_ChrNA_NA_NA_NA=intron_variant,non_coding_transcript_variant*NA_CTB-96E2.7_ChrNA_NA_NA_NA=upstream_gene_variant*ENSG00000244045_TMEM199_Chr17_28357581_28363683_+=downstream_gene_variant*@ENSG00000004139_SARM1_Chr17_28364356_28404049_+=intron_variant,non_coding_transcript_variant;upstream_gene_variant	0.72602	0.0331327	105.705	140	-	trans	17:25243698-28056618:17_12	0.504651	1	1	Old	Yes	1	SeqId_12817_1=chr17:28367840:G:A	Validated	1	Yes	SeqId_12817_1=chr17:28367840:G:A	No	NA	NA	NA
2_286	SeqId_2994_71	IL-1Rrp2	Interleukin-1 receptor-like 2	Q9HB29	8808	IL1RL2	chr2:102187575:C:A	rs2241132	2	101656610	102737435	chr2	102187575	C	A	0.456446	IL1RL2	2	102186973	102240002	#@ENSG00000115598_IL1RL2_Chr2_102186973_102240002_+=intron_variant;intron_variant,non_coding_transcript_variant	NA	-0.418428	0.0330674	35.9722	15	+	cis	2:101749520-103893284:2_12	0.504172	1	1	Old	Yes	1	SeqId_2994_71=chr2:102162001:T:C	Validated	No	Yes	SeqId_2994_71=chr2:102162001:T:C	No	NA	NA	NA
12_287	SeqId_6364_7	TPSNR	Tapasin-related protein	Q9BX59	55080	TAPBPL	chr12:6453657:C:T	rs2041387	12	5942988	7230955	chr12	6453657	C	T	0.18142	TAPBPL	12	6451690	6466517	#@ENSG00000139192_TAPBPL_Chr12_6451690_6466517_+=missense_variant;non_coding_transcript_exon_variant,non_coding_transcript_variant;upstream_gene_variant	ENSG00000139193_CD27_Chr12_6444867_6451718_+=downstream_gene_variant*ENSG00000215039_CD27-AS1_Chr12_6439001_6451567_-=upstream_gene_variant	1.01029	0.042588	123.675	293	+	cis	12:5495827-7851904:12_06	0.546657	1	2	Old	Yes	1	SeqId_6364_7=chr12:6461800:A:G	Validated	1	Yes	SeqId_6364_7=chr12:6461800:A:G	Yes	No	NA	NA
5_288	SeqId_3331_8	RGMB	RGM domain family member B	Q6NW40	285704	RGMB	chr5:98829980:T:C	rs114307137	5	98289114	99474704	chr5	98829980	T	C	0.0233776	RGMB	5	98768650	98798643	NA	ENSG00000250162_CSNK1A1P3_Chr5_98833382_98833711_+=upstream_gene_variant	-0.92593	0.110243	16.3465	28	+	cis	5:96764522-98897718:5_16	0.555781	1	1	New	No	0	NA	NA	No	Yes	NA	No	NA	NA	NA
17_18	SeqId_6027_31	REL3	Relaxin-3	Q8WXF3	117579	RLN3	chr17:28367840:G:A	rs704	17	27797880	28876663	chr17	28367840	G	A	0.536911	RLN3	19	14028148	14031042	NA	ENSG00000274529_SEBOX_Chr17_28364268_28365244_-=upstream_gene_variant*@ENSG00000109072_VTN_Chr17_28367276_28373091_-=downstream_gene_variant;missense_variant*NA_CTB-96E2.2_ChrNA_NA_NA_NA=missense_variant*NA_CTB-96E2.3_ChrNA_NA_NA_NA=intron_variant,non_coding_transcript_variant*NA_CTB-96E2.7_ChrNA_NA_NA_NA=upstream_gene_variant*ENSG00000244045_TMEM199_Chr17_28357581_28363683_+=downstream_gene_variant*@ENSG00000004139_SARM1_Chr17_28364356_28404049_+=intron_variant,non_coding_transcript_variant;upstream_gene_variant	0.296021	0.033068	18.4566	10	+	trans	NotIncludedInSun	NA	NA	1	Old	Yes	1	SeqId_6027_31=chr17:28367840:G:A	Validated	1	No	SeqId_6027_31=chr17:28367840:G:A	No	NA	NA	NA	chr17:28367840:G:A	0
5_31	SeqId_17346_61	FDSCP	Follicular dendritic cell secreted peptide	Q8NFU4	260436	FDCSP	chr5:177409531:A:G	rs1801020	5	176904118	177915473	chr5	177409531	A	G	0.551695	FDCSP	4	70226071	70235252	NA	@ENSG00000198055_GRK6_Chr5_177403204_177442901_+=intron_variant*@ENSG00000131187_F12_Chr5_177402140_177409576_-=5_prime_UTR_variant;upstream_gene_variant	-0.363664	0.0339774	26.007	5	+	trans	NotIncludedInSun	NA	NA	1	Old	No	0	NA	NA	No	No	NA	No	NA	NA	NA
4_52	SeqId_17346_61	FDSCP	Follicular dendritic cell secreted peptide	Q8NFU4	260436	FDCSP	chr4:186236880:G:A	rs3733402	4	185736880	186736880	chr4	186236880	G	A	0.739369	FDCSP	4	70226071	70235252	NA	@ENSG00000164344_KLKB1_Chr4_186208979_186258471_+=missense_variant;non_coding_transcript_exon_variant,non_coding_transcript_variant	-0.271474	0.0379138	12.0942	1	+	trans	NotIncludedInSun	NA	NA	1	Old	Yes	1	SeqId_17346_61=chr4:186229556:A:T	Validated	No	No	SeqId_17346_61=chr4:186229556:A:T	No	NA	NA	NA	chr4:186236880:G:A,chr5:177409531:A:G	0
14_243	SeqId_9237_54	Lysosomal acid phosphatase	Lysosomal acid phosphatase	P11117	53	ACP2	chr14:94378506:T:G	rs1303	14	93878225	94878506	chr14	94378506	T	G	0.115291	ACP2	11	47239302	47248906	NA	@ENSG00000197249_SERPINA1_Chr14_94376747_94390693_-=3_prime_UTR_variant,NMD_transcript_variant;downstream_gene_variant;missense_variant	-0.43966	0.051822	16.6625	2	-	trans	14:93672731-95877868:14_20	0.453614	1	1	Old	Yes	1	SeqId_9237_54=chr14:94378610:C:T	Validated	No	Yes	SeqId_9237_54=chr14:94378610:C:T	No	NA	NA	NA
14_289	SeqId_13118_5	SMOC1	SPARC-related modular calcium-binding protein 1	Q9H4F8	64093	SMOC1	chr14:69888141:A:C	rs1958078	14	69388141	70452291	chr14	69888141	A	C	0.544979	SMOC1	14	69854131	70032366	#@ENSG00000198732_SMOC1_Chr14_69854131_70032366_+=intron_variant;intron_variant,non_coding_transcript_variant	ENSG00000242071_RPL7AP6_Chr14_69885340_69886140_-=upstream_gene_variant	0.328874	0.0333565	22.2045	3	+	cis	14:69326908-71492846:14_14	0.491311	1	1	Old	Yes	1	SeqId_13118_5=chr14:69888141:A:C	Validated	1	Yes	SeqId_13118_5=chr14:69888141:A:C	No	NA	NA	NA
4_52	SeqId_5708_1	LEAP2	Liver-expressed antimicrobial peptide 2	Q969E1	116842	LEAP2	chr4:186236880:G:A	rs3733402	4	185717309	186753529	chr4	186236880	G	A	0.739369	LEAP2	5	132872322	132875046	NA	@ENSG00000164344_KLKB1_Chr4_186208979_186258471_+=missense_variant;non_coding_transcript_exon_variant,non_coding_transcript_variant	-0.363674	0.0377569	21.2322	13	+	trans	NotIncludedInSun	NA	NA	1	Old	Yes	1	SeqId_5708_1=chr4:186236880:G:A	Validated	1	No	SeqId_5708_1=chr4:186236880:G:A	No	NA	NA	NA	chr4:186236880:G:A,chr5:177409531:A:G	0
5_31	SeqId_5708_1	LEAP2	Liver-expressed antimicrobial peptide 2	Q969E1	116842	LEAP2	chr5:177409531:A:G	rs1801020	5	176904118	177915473	chr5	177409531	A	G	0.551695	LEAP2	5	132872322	132875046	NA	@ENSG00000198055_GRK6_Chr5_177403204_177442901_+=intron_variant*@ENSG00000131187_F12_Chr5_177402140_177409576_-=5_prime_UTR_variant;upstream_gene_variant	-0.454697	0.0338368	40.4409	8	+	trans	NotIncludedInSun	NA	NA	1	Old	No	0	SeqId_5708_1=chr5:177406305:A:G	NA	1	No	SeqId_5708_1=chr5:177406305:A:G	No	NA	NA	NA	chr4:186236880:G:A,chr5:177409531:A:G	0
4_290	SeqId_2567_5	Factor I	Complement factor I	P05156	3426	CFI	chr4:109742841:T:C	rs6821803	4	109098538	110385836	chr4	109742841	T	C	0.943497	CFI	4	109740694	109802179	#@ENSG00000205403_CFI_Chr4_109740694_109802179_-=intron_variant;intron_variant,non_coding_transcript_variant	NA	0.808418	0.0727942	27.9284	25	-	cis	4:109535009-111659067:4_27	0.606056	1	2	Old	No	0	SeqId_2567_5=chr4:109735574:G:A	NA	1	Yes	SeqId_2567_5=chr4:109735574:G:A	No	NA	NA	NA
20_291	SeqId_2961_1	Protein C	Vitamin K-dependent protein C	P04070	5624	PROC	chr20:35176751:A:G	rs867186	20	34676751	35676751	chr20	35176751	A	G	0.0964914	PROC	2	127418427	127429246	NA	NA_RP11-42O4.2_ChrNA_NA_NA_NA=upstream_gene_variant*@ENSG00000101000_PROCR_Chr20_35172073_35216240_+=intron_variant;missense_variant	0.413387	0.055012	13.2431	1	+	trans	NotIncludedInSun	NA	NA	1	Old	Yes	1	SeqId_2961_1=chr20:35198874:C:T	Validated	No	Yes	SeqId_2961_1=chr20:35198874:C:T	No	NA	NA	NA
14_196	SeqId_11468_15	RBM19	Probable RNA-binding protein 19	Q9Y4C8	NA	RBM19	chr14:105855558:C:T	rs1059216	14	105355558	106364145	chr14	105855558	C	T	0.625038	RBM19	12	113816738	113966371	NA	ENSG00000264781_MIR4537_Chr14_105859484_105859553_-=downstream_gene_variant*ENSG00000263413_MIR4538_Chr14_105858165_105858242_-=downstream_gene_variant*ENSG00000265612_MIR4539_Chr14_105857513_105857572_-=downstream_gene_variant*@ENSG00000211899_IGHM_Chr14_105851708_105856218_-=missense_variant*ENSG00000225200_AC246787.1_Chr14_105978520_105979146_-=downstream_gene_variant*ENSG00000282039_AC246787.3_ChrCHR_HSCHR14_3_CTG1_105979291_105979917_-=downstream_gene_variant*ENSG00000282135_AC246787.4_ChrCHR_HSCHR14_3_CTG1_105890855_105897348_+=downstream_gene_variant*NA_AC246787.5_ChrNA_NA_NA_NA=downstream_gene_variant	-0.542216	0.0414198	38.4295	2	-	trans	NotSigInSun	NA	NA	1	Old	No	0	NA	NA	No	Yes	NA	No	NA	NA	NA
10_292	SeqId_8097_77	LIPN	Lipase member N	Q5VXI9	643418	LIPN	chr10:88766035:C:T	rs10509554	10	87973833	89328408	chr10	88766035	C	T	0.257743	LIPN	10	88761406	88778242	#@ENSG00000204020_LIPN_Chr10_88761406_88778242_+=intron_variant	NA	0.811259	0.0370908	105.321	198	+	cis	10:89047709-91739367:10_32	0.503249	1	1	Old	Yes	1	SeqId_8097_77=chr10:88766035:C:T	Validated	1	Yes	SeqId_8097_77=chr10:88766035:C:T	Yes	Yes	1	chr10:88766035:C:T
19_70	SeqId_10082_251	NFL	Neurofilament light polypeptide	P07196	4747	NEFL	chr19:44908684:T:C	rs429358	19	44369121	45432990	chr19	44908684	T	C	0.219569	NEFL	8	24950955	24957110	NA	@ENSG00000130203_APOE_Chr19_44905754_44909393_+=downstream_gene_variant;missense_variant*ENSG00000130204_TOMM40_Chr19_44890569_44903689_+=downstream_gene_variant*NA_CTB-129P6.7_ChrNA_NA_NA_NA=upstream_gene_variant	-1.03176	0.0410795	138.48	82	-	trans	NotIncludedInSun	NA	NA	2	Old	Yes	1	SeqId_10082_251=chr19:44908684:T:C	Validated	1	Yes	SeqId_10082_251=chr19:44908684:T:C	No	NA	NA	NA
10_293	SeqId_18301_10	NAIF1	Nuclear apoptosis-inducing factor 1	Q69YI7	203245	NAIF1	chr10:7730072:A:G	rs35524242	10	7207635	8232395	chr10	7730072	A	G	0.0244588	NAIF1	9	128061233	128068206	NA	@ENSG00000151655_ITIH2_Chr10_7703269_7749520_+=missense_variant;non_coding_transcript_exon_variant,non_coding_transcript_variant	1.184	0.105386	28.5609	7	-	trans	NotIncludedInSun	NA	NA	1	Old	Yes	1	SeqId_18301_10=chr10:7732395:C:G	Validated	1	Yes	SeqId_18301_10=chr10:7732395:C:G	No	NA	NA	NA
17_18	SeqId_8336_267	GRM1C	GRAM domain-containing protein 1C	Q8IYS0	54762	GRAMD1C	chr17:28367840:G:A	rs704	17	27737137	28898249	chr17	28367840	G	A	0.536911	GRAMD1C	3	113828182	113947174	NA	ENSG00000274529_SEBOX_Chr17_28364268_28365244_-=upstream_gene_variant*@ENSG00000109072_VTN_Chr17_28367276_28373091_-=downstream_gene_variant;missense_variant*NA_CTB-96E2.2_ChrNA_NA_NA_NA=missense_variant*NA_CTB-96E2.3_ChrNA_NA_NA_NA=intron_variant,non_coding_transcript_variant*NA_CTB-96E2.7_ChrNA_NA_NA_NA=upstream_gene_variant*ENSG00000244045_TMEM199_Chr17_28357581_28363683_+=downstream_gene_variant*@ENSG00000004139_SARM1_Chr17_28364356_28404049_+=intron_variant,non_coding_transcript_variant;upstream_gene_variant	-0.344116	0.0331371	24.5356	34	+	trans	17:25572852-27740139:17_12	0.53574	1	1	Old	Yes	1	SeqId_8336_267=chr17:28367840:G:A	Validated	1	Yes	SeqId_8336_267=chr17:28367840:G:A	No	NA	NA	NA
12_294	SeqId_18382_109	Catechol O-methyltransferase	Catechol O-methyltransferase	P21964	1312	COMT	chr12:7089608:C:T	rs1126605	12	6548694	7589608	chr12	7089608	C	T	0.139138	COMT	22	19941607	19969975	NA	@ENSG00000159403_C1R_Chr12_7080209_7092607_-=3_prime_UTR_variant,NMD_transcript_variant;downstream_gene_variant;missense_variant;non_coding_transcript_exon_variant,non_coding_transcript_variant;upstream_gene_variant*@ENSG00000139178_C1RL_Chr12_7089587_7109273_-=3_prime_UTR_variant,NMD_transcript_variant;downstream_gene_variant	-0.598727	0.0473163	35.9719	25	+	trans	NotIncludedInSun	NA	NA	1	Old	Yes	1	SeqId_18382_109=chr12:7089608:C:T	Validated	1	Yes	SeqId_18382_109=chr12:7089608:C:T	No	NA	NA	NA
1_204	SeqId_3311_27	FCG3B	Low affinity immunoglobulin gamma Fc region receptor III-B	O75015	2215	FCGR3B	chr1:161544752:A:C	rs396991	1	161026740	162066341	chr1	161544752	A	C	0.334146	FCGR3B	1	161623196	161631963	NA	NA_RP11-25K21.6_ChrNA_NA_NA_NA=intron_variant,non_coding_transcript_variant*@ENSG00000203747_FCGR3A_Chr1_161541759_161550737_-=downstream_gene_variant;missense_variant	0.431242	0.0350748	34.0158	13	-	cis	1:160457416-162645894:1_57	0.475034	1	1	Old	Yes	1	SeqId_3311_27=chr1:161530340:A:G	Validated	1	Yes	SeqId_3311_27=chr1:161530340:A:G	No	NA	NA	NA
1_295	SeqId_3296_92	CNTN2	Contactin-2	Q02246	6900	CNTN2	chr1:205058609:G:A	rs2275697	1	204519854	205766653	chr1	205058609	G	A	0.14085	CNTN2	1	205042937	205078284	#@ENSG00000184144_CNTN2_Chr1_205042937_205078284_+=downstream_gene_variant;missense_variant;non_coding_transcript_exon_variant,non_coding_transcript_variant;upstream_gene_variant	ENSG00000271580_AL583832.1_Chr1_205091163_205091946_+=upstream_gene_variant	0.63102	0.0463986	41.3973	99	+	cis	1:203417059-206424732:1_89	0.414539	1	2	Old	Yes	1	SeqId_3296_92=chr1:205045411:T:C	Validated	1	Yes	SeqId_3296_92=chr1:205045411:T:C	No	NA	NA	NA
22_296	SeqId_11510_31	Apo L1	Apolipoprotein L1	O14791	8542	APOL1	chr22:36265284:G:A	rs2239785	22	35726340	36814673	chr22	36265284	G	A	0.353161	APOL1	22	36253010	36267530	#@ENSG00000100342_APOL1_Chr22_36253010_36267530_+=downstream_gene_variant;missense_variant	NA	0.470965	0.034979	40.5953	43	+	cis	22:35638705-37653854:22_14	0.540075	1	1	Old	Yes	1	SeqId_11510_31=chr22:36257706:G:C	Validated	No	Yes	SeqId_11510_31=chr22:36257706:G:C	No	NA	NA	NA
16_90	SeqId_11510_31	Apo L1	Apolipoprotein L1	O14791	8542	APOL1	chr16:72154990:G:A	rs60201663	16	70922854	72713549	chr16	72154990	G	A	0.13372	APOL1	22	36253010	36267530	NA	@ENSG00000118557_PMFBP1_Chr16_72112157_72176878_-=intron_variant;intron_variant,NMD_transcript_variant;intron_variant,non_coding_transcript_variant;upstream_gene_variant	0.555017	0.04948	28.473	26	+	trans	16:70332809-73877335:16_18	0.505199	1	1	Old	No	0	NA	NA	No	Yes	NA	No	NA	NA	NA
5_31	SeqId_11510_31	Apo L1	Apolipoprotein L1	O14791	8542	APOL1	chr5:177409531:A:G	rs1801020	5	176904118	177915473	chr5	177409531	A	G	0.551695	APOL1	22	36253010	36267530	NA	@ENSG00000198055_GRK6_Chr5_177403204_177442901_+=intron_variant*@ENSG00000131187_F12_Chr5_177402140_177409576_-=5_prime_UTR_variant;upstream_gene_variant	0.345381	0.0340066	23.5078	5	+	trans	Without_overlap_Sun	0	0	1	Old	No	0	NA	NA	No	No	NA	No	NA	NA	NA
10_297	SeqId_2637_77	Macrophage mannose receptor	Macrophage mannose receptor 1	P22897	4360	MRC1	chr10:17849736:G:C	rs71497225	10	17317545	18350189	chr10	17849736	G	C	0.823973	MRC1	10	17809344	17911170	#@ENSG00000260314_MRC1_Chr10_17809344_17911170_+=missense_variant	ENSG00000207938_MIR511_Chr10_17845107_17845193_+=downstream_gene_variant	-0.670058	0.0451608	49.0745	22	+	cis	10:16674634-19273921:10_10	0.492279	1	1	Old	Yes	1	SeqId_2637_77=chr10:17844533:G:A	Validated	1	Yes	SeqId_2637_77=chr10:17844533:G:A	No	NA	NA	NA
3_82	SeqId_19141_22	DAP1	Death-associated protein 1	P51397	1611	DAP	chr3:186675997:G:A	rs7614709	3	186143684	187199172	chr3	186675997	G	A	0.247286	DAP	5	10679230	10761272	NA	NA_RP11-573D15.8_ChrNA_NA_NA_NA=intron_variant,non_coding_transcript_variant;upstream_gene_variant*@ENSG00000113905_HRG_Chr3_186660216_186678240_+=intron_variant;intron_variant,non_coding_transcript_variant	0.987962	0.0376257	151.233	77	-	trans	NotIncludedInSun	NA	NA	1	Old	Yes	1	SeqId_19141_22=chr3:186677647:C:T	Validated	1	Yes	SeqId_19141_22=chr3:186677647:C:T	No	NA	NA	NA
2_298	SeqId_9288_7	FKBP7	Peptidyl-prolyl cis-trans isomerase FKBP7	Q9Y680	51661	FKBP7	chr2:178504189:C:G	rs3731754	2	177883669	179004189	chr2	178504189	C	G	0.510812	FKBP7	2	178463664	178478600	NA	@ENSG00000116095_PLEKHA3_Chr2_178480468_178516462_+=3_prime_UTR_variant;downstream_gene_variant	0.453828	0.033299	41.5691	54	-	cis	2:178244614-180750450:2_23	0.447164	1	1	Old	Yes	1	SeqId_9288_7=chr2:178468723:T:C	Validated	No	Yes	SeqId_9288_7=chr2:178468723:T:C	No	NA	NA	NA
11_299	SeqId_13552_7	SWP70	Switch-associated protein 70	Q9UH65	23075	SWAP70	chr11:9743956:A:T	rs4910498	11	9229210	10303900	chr11	9743956	A	T	0.525655	SWAP70	11	9664077	9752991	#@ENSG00000133789_SWAP70_Chr11_9664077_9752991_+=downstream_gene_variant;intron_variant;intron_variant,NMD_transcript_variant	NA	-0.368405	0.0323311	29.3525	35	+	cis	11:8734173-10822520:11_02	0.514613	1	1	Old	Yes	1	SeqId_13552_7=chr11:9748015:C:G	Validated	1	Yes	SeqId_13552_7=chr11:9748015:C:G	No	NA	NA	NA
5_300	SeqId_5731_1	ISK6	Serine protease inhibitor Kazal-type 6	Q6UWN8	404203	SPINK6	chr5:148240240:C:T	rs11168042	5	145965351	149333943	chr5	148240240	C	T	0.359924	SPINK6	5	148202794	148215137	NA	NA_CTC-295J13.3_ChrNA_NA_NA_NA=intron_variant,non_coding_transcript_variant	0.904499	0.0342218	153.214	550	+	cis	5:146241874-148836246:5_24	0.95269	0.733729	1	Old	Yes	1	SeqId_5731_1=chr5:148213934:C:A	Validated	1	Yes	SeqId_5731_1=chr5:148213934:C:A	No	NA	NA	NA
5_301	SeqId_5731_1	ISK6	Serine protease inhibitor Kazal-type 6	Q6UWN8	404203	SPINK6	chr5:142940785:T:A	rs245779	5	142197096	143520840	chr5	142940785	T	A	0.880056	SPINK6	5	148202794	148215137	NA	@ENSG00000145819_ARHGAP26_Chr5_142770377_143229011_+=intron_variant;intron_variant,non_coding_transcript_variant	-0.410444	0.0531417	13.9465	10	+	trans	Without_overlap_Sun	0	0	0	No	NA	NA	NA	NA	NA	Yes	NA	No	NA	NA	NA
5_302	SeqId_5731_1	ISK6	Serine protease inhibitor Kazal-type 6	Q6UWN8	404203	SPINK6	chr5:150281027:T:C	rs6881743	5	149781027	151776046	chr5	150281027	T	C	0.820115	SPINK6	5	148202794	148215137	NA	@ENSG00000070808_CAMK2A_Chr5_150219491_150290291_-=intron_variant;intron_variant,non_coding_transcript_variant	-0.313714	0.0435811	12.2152	2	+	trans	Without_overlap_Sun	0	0	0	No	NA	NA	NA	NA	NA	Yes	NA	No	NA	NA	NA
14_303	SeqId_17432_25	KAD4	Adenylate kinase 4, mitochondrial	P27144	205	AK4	chr14:94252183:G:A	rs2007879	14	93674110	94790113	chr14	94252183	G	A	0.245854	AK4	1	65147549	65232145	NA	@ENSG00000119698_PPP4R4_Chr14_94146128_94279735_+=intron_variant	-0.275519	0.0373799	12.7705	26	+	trans	NotIncludedInSun	NA	NA	1	Old	Yes	1	SeqId_17432_25=chr14:94283955:G:A	Validated	No	Yes	SeqId_17432_25=chr14:94283955:G:A	No	NA	NA	NA
9_13	SeqId_17432_25	KAD4	Adenylate kinase 4, mitochondrial	P27144	205	AK4	chr9:120982646:T:C	rs115696235	9	120471726	121566185	chr9	120982646	T	C	0.0697354	AK4	1	65147549	65232145	NA	@ENSG00000106804_C5_Chr9_120952335_121050276_-=intron_variant;upstream_gene_variant	0.552462	0.0640145	17.2132	26	+	trans	NotIncludedInSun	NA	NA	1	Old	No	0	NA	NA	No	No	NA	No	NA	NA	NA
1_14	SeqId_18866_8	CANB2	Calcineurin subunit B type 2	Q96LZ3	5535	PPP3R2	chr1:196688284:A:G	rs10922092	1	196177046	197235429	chr1	196688284	A	G	0.577071	PPP3R2	9	101591615	101595021	NA	@ENSG00000000971_CFH_Chr1_196651878_196747504_+=intron_variant;intron_variant,non_coding_transcript_variant	-0.282582	0.0344633	15.6173	51	-	trans	NotIncludedInSun	NA	NA	1	Old	Yes	1	SeqId_18866_8=chr1:196701627:C:T	Validated	1	Yes	SeqId_18866_8=chr1:196701627:C:T	No	NA	NA	NA
9_13	SeqId_18866_8	CANB2	Calcineurin subunit B type 2	Q96LZ3	5535	PPP3R2	chr9:120981434:G:T	rs41311913	9	120471726	121495921	chr9	120981434	G	T	0.0667865	PPP3R2	9	101591615	101595021	NA	@ENSG00000106804_C5_Chr9_120952335_121050276_-=intron_variant;intron_variant,non_coding_transcript_variant	0.514728	0.0652054	14.5335	11	-	trans	NotIncludedInSun	NA	NA	1	Old	No	0	NA	NA	No	No	NA	No	NA	NA	NA
3_304	SeqId_8398_277	RAR-responsive protein TIG1	Retinoic acid receptor responder protein 1	P49788	5918	RARRES1	chr3:158736145:A:T	rs73015665	3	157416902	159408730	chr3	158736145	A	T	0.212372	RARRES1	3	158696892	158732696	#ENSG00000118849_RARRES1_Chr3_158696892_158732696_-=upstream_gene_variant	@ENSG00000118855_MFSD1_Chr3_158732198_158829719_+=intron_variant*NA_RP11-379F4.4_ChrNA_NA_NA_NA=intron_variant,non_coding_transcript_variant;non_coding_transcript_exon_variant,non_coding_transcript_variant;upstream_gene_variant	0.713053	0.0397771	71.1331	490	-	cis	3:156355759-159720401:3_43	0.591988	1	3	Old	Yes	1	SeqId_8398_277=chr3:158724365:A:G	Validated	1	Yes	SeqId_8398_277=chr3:158724365:A:G	No	NA	NA	NA
17_18	SeqId_12527_50	THA	Thyroid hormone receptor alpha	P10827	7067	THRA	chr17:28367840:G:A	rs704	17	27785970	28898249	chr17	28367840	G	A	0.536911	THRA	17	40058290	40093867	NA	ENSG00000274529_SEBOX_Chr17_28364268_28365244_-=upstream_gene_variant*@ENSG00000109072_VTN_Chr17_28367276_28373091_-=downstream_gene_variant;missense_variant*NA_CTB-96E2.2_ChrNA_NA_NA_NA=missense_variant*NA_CTB-96E2.3_ChrNA_NA_NA_NA=intron_variant,non_coding_transcript_variant*NA_CTB-96E2.7_ChrNA_NA_NA_NA=upstream_gene_variant*ENSG00000244045_TMEM199_Chr17_28357581_28363683_+=downstream_gene_variant*@ENSG00000004139_SARM1_Chr17_28364356_28404049_+=intron_variant,non_coding_transcript_variant;upstream_gene_variant	0.347251	0.033119	24.9944	25	+	trans	NotSigInSun	NA	NA	1	Old	Yes	1	SeqId_12527_50=chr17:28367840:G:A	Validated	1	Yes	SeqId_12527_50=chr17:28367840:G:A	No	NA	NA	NA
1_305	SeqId_7115_5	Semenogelin	Semenogelin-1	P04279	6406	SEMG1	chr1:56908105:G:A	rs17114555	1	56385070	57567313	chr1	56908105	G	A	0.0818437	SEMG1	20	45206997	45209772	NA	@ENSG00000157131_C8A_Chr1_56854806_56918221_+=missense_variant	0.649912	0.0599251	26.6784	126	+	trans	1:56315032-58578227:1_20	0.522378	1	4	Old	No	0	SeqId_7115_5=chr1:56941811:C:T	NA	1	Yes	SeqId_7115_5=chr1:56941811:C:T	No	NA	NA	NA
1_14	SeqId_3450_4	Kallikrein 6	Kallikrein-6	Q92876	5653	KLK6	chr1:196688284:A:G	rs10922092	1	196177046	197209475	chr1	196688284	A	G	0.577071	KLK6	19	50958631	50969673	NA	@ENSG00000000971_CFH_Chr1_196651878_196747504_+=intron_variant;intron_variant,non_coding_transcript_variant	-0.287797	0.0344672	16.1654	46	-	trans	1:195646176-197672473:1_78	0.509515	1	1	Old	Yes	1	SeqId_3450_4=chr1:196697958:A:T	Validated	1	Yes	SeqId_3450_4=chr1:196697958:A:T	No	NA	NA	NA
9_13	SeqId_3450_4	Kallikrein 6	Kallikrein-6	Q92876	5653	KLK6	chr9:120990518:C:T	rs41311877	9	120471726	121566185	chr9	120990518	C	T	0.0673236	KLK6	19	50958631	50969673	NA	@ENSG00000106804_C5_Chr9_120952335_121050276_-=intron_variant	0.567693	0.0650156	17.6003	25	-	trans	Without_overlap_Sun	0	0	1	Old	No	0	NA	NA	No	No	NA	No	NA	NA	NA
20_306	SeqId_8356_88	NEU1	Oxytocin-neurophysin 1	P01178	5020	OXT	chr20:3069244:T:G	rs877172	20	2567658	3580140	chr20	3069244	T	G	0.408577	OXT	20	3071620	3072517	#ENSG00000101405_OXT_Chr20_3071620_3072517_+=upstream_gene_variant	NA	0.373955	0.0347568	26.2705	9	+	cis	NotIncludedInSun	NA	NA	2	Old	No	0	NA	NA	No	Yes	NA	No	NA	NA	NA
5_31	SeqId_8356_88	NEU1	Oxytocin-neurophysin 1	P01178	5020	OXT	chr5:177409531:A:G	rs1801020	5	176909531	177915473	chr5	177409531	A	G	0.551695	OXT	20	3071620	3072517	NA	@ENSG00000198055_GRK6_Chr5_177403204_177442901_+=intron_variant*@ENSG00000131187_F12_Chr5_177402140_177409576_-=5_prime_UTR_variant;upstream_gene_variant	0.250118	0.033966	12.7477	4	+	trans	NotIncludedInSun	NA	NA	1	Old	No	0	NA	NA	No	No	NA	No	NA	NA	NA
14_303	SeqId_4912_17	GOT1	Aspartate aminotransferase, cytoplasmic	P17174	2805	GOT1	chr14:94290113:T:A	rs2232700	14	93674110	94790113	chr14	94290113	T	A	0.237981	GOT1	10	99396870	99430624	NA	@ENSG00000140093_SERPINA10_Chr14_94280455_94293271_-=missense_variant	0.268371	0.0379483	11.8162	18	-	trans	14:93605701-95761562:14_18	0.51766	1	1	Old	Yes	1	SeqId_4912_17=chr14:94288847:T:C	Validated	No	Yes	SeqId_4912_17=chr14:94288847:T:C	No	NA	NA	NA
5_31	SeqId_4912_17	GOT1	Aspartate aminotransferase, cytoplasmic	P17174	2805	GOT1	chr5:177409531:A:G	rs1801020	5	176909531	177912889	chr5	177409531	A	G	0.551695	GOT1	10	99396870	99430624	NA	@ENSG00000198055_GRK6_Chr5_177403204_177442901_+=intron_variant*@ENSG00000131187_F12_Chr5_177402140_177409576_-=5_prime_UTR_variant;upstream_gene_variant	0.249629	0.0340009	12.6764	2	-	trans	Without_overlap_Sun	0	0	1	Old	No	0	NA	NA	No	No	NA	No	NA	NA	NA
17_18	SeqId_10990_21	LRRK2	Leucine-rich repeat serine/threonine-protein kinase 2	Q5S007	NA	LRRK2	chr17:28367840:G:A	rs704	17	27861641	28867840	chr17	28367840	G	A	0.536911	LRRK2	12	40196744	40369285	NA	ENSG00000274529_SEBOX_Chr17_28364268_28365244_-=upstream_gene_variant*@ENSG00000109072_VTN_Chr17_28367276_28373091_-=downstream_gene_variant;missense_variant*NA_CTB-96E2.2_ChrNA_NA_NA_NA=missense_variant*NA_CTB-96E2.3_ChrNA_NA_NA_NA=intron_variant,non_coding_transcript_variant*NA_CTB-96E2.7_ChrNA_NA_NA_NA=upstream_gene_variant*ENSG00000244045_TMEM199_Chr17_28357581_28363683_+=downstream_gene_variant*@ENSG00000004139_SARM1_Chr17_28364356_28404049_+=intron_variant,non_coding_transcript_variant;upstream_gene_variant	0.269744	0.0331472	15.3951	2	+	trans	17:25518721-27740139:17_12	0.452953	1	1	Old	Yes	1	SeqId_10990_21=chr17:28367840:G:A	Validated	1	Yes	SeqId_10990_21=chr17:28367840:G:A	No	NA	NA	NA
5_31	SeqId_18925_24	Proteasome subunit alpha type 5	Proteasome subunit alpha type-5	P28066	5686	PSMA5	chr5:177409531:A:G	rs1801020	5	176909531	177909531	chr5	177409531	A	G	0.551695	PSMA5	1	109399031	109426427	NA	@ENSG00000198055_GRK6_Chr5_177403204_177442901_+=intron_variant*@ENSG00000131187_F12_Chr5_177402140_177409576_-=5_prime_UTR_variant;upstream_gene_variant	-0.241037	0.0340357	11.8471	1	-	trans	NotIncludedInSun	NA	NA	1	Old	No	0	NA	NA	No	No	NA	No	NA	NA	NA
1_14	SeqId_11690_47	APC7	Anaphase-promoting complex subunit 7	Q9UJX3	51434	ANAPC7	chr1:196701709:A:G	rs10754199	1	196177046	197235502	chr1	196701709	A	G	0.63602	ANAPC7	12	110372900	110403730	NA	@ENSG00000000971_CFH_Chr1_196651878_196747504_+=downstream_gene_variant;intron_variant;intron_variant,non_coding_transcript_variant	0.329488	0.0353634	19.9229	76	-	trans	1:195118466-198311241:1_78	0.331516	1	1	Old	Yes	1	SeqId_11690_47=chr1:196682994:T:TA	Validated	No	Yes	SeqId_11690_47=chr1:196682994:T:TA	No	NA	NA	NA
17_307	SeqId_11229_16	ERN1	Serine/threonine-protein kinase/endoribonuclease IRE1	O75460	2081	ERN1	chr17:64058300:A:G	rs79103511	17	63536813	64559224	chr17	64058300	A	G	0.0498947	ERN1	17	64039142	64130819	#@ENSG00000178607_ERN1_Chr17_64039142_64130819_-=downstream_gene_variant;intron_variant;upstream_gene_variant	NA	-0.729379	0.0765345	20.8036	13	-	cis	NotIncludedInSun	NA	NA	1	Old	No	0	NA	NA	No	Yes	NA	No	NA	NA	NA
19_308	SeqId_9451_20	Uromodulin	Uromodulin	P07911	7369	UMOD	chr19:51127228:C:A	rs273688	19	50601728	51791857	chr19	51127228	C	A	0.363767	UMOD	16	20333052	20356301	NA	@ENSG00000129450_SIGLEC9_Chr19_51124908_51136651_+=missense_variant*ENSG00000268581_SIGLEC18P_Chr19_51119987_51122965_+=downstream_gene_variant	-1.0197	0.0340275	196.579	102	-	trans	NotIncludedInSun	NA	NA	3	Old	No	0	NA	NA	No	Yes	NA	No	NA	NA	NA
1_309	SeqId_18264_12	CCD25	Coiled-coil domain-containing protein 25	Q86WR0	55246	CCDC25	chr1:196872329:TA:T	rs796076451;rs58488294	1	196182702	197375205	chr1	196872329	TA	T	0.493912	CCDC25	8	27733311	27772653	NA	NA_RP4-608O15.3_ChrNA_NA_NA_NA=intron_variant*@ENSG00000134365_CFHR4_Chr1_196850241_196918972_+=intron_variant	-0.26691	0.0320266	16.1071	41	-	trans	NotIncludedInSun	NA	NA	1	Old	Yes	1	SeqId_18264_12=chr1:196729815:G:T	Validated	1	Yes	SeqId_18264_12=chr1:196729815:G:T	No	NA	NA	NA
12_310	SeqId_19241_31	RBP-III	Retinol-binding protein 5	P82980	83758	RBP5	chr12:7124052:G:T	rs56363531	12	6538147	7715038	chr12	7124052	G	T	0.11056	RBP5	12	7123684	7128942	#@ENSG00000139194_RBP5_Chr12_7123684_7128942_-=3_prime_UTR_variant;downstream_gene_variant	ENSG00000205885_C1RL-AS1_Chr12_7108052_7122501_+=downstream_gene_variant	-0.613058	0.0531075	30.1001	34	-	cis	NotIncludedInSun	NA	NA	2	Old	No	0	NA	NA	No	Yes	NA	No	NA	NA	NA
1_14	SeqId_11672_17	KI16B	Kinesin-like protein KIF16B	Q96L93	NA	KIF16B	chr1:196688284:A:G	rs10922092	1	196183492	197235429	chr1	196688284	A	G	0.577071	KIF16B	20	16272104	16573434	NA	@ENSG00000000971_CFH_Chr1_196651878_196747504_+=intron_variant;intron_variant,non_coding_transcript_variant	-0.280179	0.0344647	15.3653	36	-	trans	Without_overlap_Sun	0	0	1	Old	Yes	1	SeqId_11672_17=chr1:196695521:C:T	Validated	No	Yes	SeqId_11672_17=chr1:196695521:C:T	No	NA	NA	NA
9_13	SeqId_11672_17	KI16B	Kinesin-like protein KIF16B	Q96L93	NA	KIF16B	chr9:120981434:G:T	rs41311913	9	120471726	121495921	chr9	120981434	G	T	0.0667865	KIF16B	20	16272104	16573434	NA	@ENSG00000106804_C5_Chr9_120952335_121050276_-=intron_variant;intron_variant,non_coding_transcript_variant	0.502562	0.065208	13.8902	11	-	trans	Without_overlap_Sun	0	0	1	Old	No	0	NA	NA	No	No	NA	No	NA	NA	NA
3_311	SeqId_10490_3	RPN1	Dolichyl-diphosphooligosaccharide--protein glycosyltransferase subunit 1	P04843	6184	RPN1	chr3:128613338:A:G	rs111536259	3	128098343	129186639	chr3	128613338	A	G	0.0128335	RPN1	3	128619970	128681075	NA	intergenic_variant	1.37922	0.146146	20.4174	38	-	cis	3:127287687-129424948:3_37	0.509201	1	1	Old	No	0	NA	NA	No	Yes	NA	No	NA	NA	NA
9_13	SeqId_16551_14	STA5B	Signal transducer and activator of transcription 5B	P51692	NA	STAT5B	chr9:120982646:T:C	rs115696235	9	120482646	121482646	chr9	120982646	T	C	0.0697354	STAT5B	17	42199168	42276707	NA	@ENSG00000106804_C5_Chr9_120952335_121050276_-=intron_variant;upstream_gene_variant	0.453293	0.0639559	11.865	1	-	trans	NotIncludedInSun	NA	NA	1	Old	No	0	NA	NA	No	No	NA	No	NA	NA	NA
3_312	SeqId_18831_6	LRIG1	Leucine-rich repeats and immunoglobulin-like domains protein 1	Q96JA1	26018	LRIG1	chr3:66376488:A:G	rs7627907	3	65708506	66949663	chr3	66376488	A	G	0.112826	LRIG1	3	66378797	66501263	#ENSG00000144749_LRIG1_Chr3_66378797_66501263_-=downstream_gene_variant	@ENSG00000144741_SLC25A26_Chr3_66133610_66388116_+=intron_variant;intron_variant,NMD_transcript_variant	-0.607517	0.0532649	29.4065	212	-	cis	NotIncludedInSun	NA	NA	2	Old	Yes	1	SeqId_18831_6=chr3:66384219:T:C	Validated	1	Yes	SeqId_18831_6=chr3:66384219:T:C	No	NA	NA	NA
1_313	SeqId_3352_80	Carbonic anhydrase 6	Carbonic anhydrase 6	P23280	765	CA6	chr1:8949355:C:T	rs58800854	1	8443444	9475857	chr1	8949355	C	T	0.157895	CA6	1	8945867	8975092	#@ENSG00000131686_CA6_Chr1_8945867_8975092_+=intron_variant;intron_variant,non_coding_transcript_variant;missense_variant;splice_region_variant,intron_variant	NA	-0.705467	0.0459526	52.4646	49	+	cis	1:7421203-10058546:1_02	0.39146	1	3	Old	No	0	SeqId_3352_80=chr1:8974539:A:G	NA	1	Yes	SeqId_3352_80=chr1:8974539:A:G	No	NA	NA	NA
4_52	SeqId_13485_20	TM87B	Transmembrane protein 87B	Q96K49	NA	TMEM87B	chr4:186236880:G:A	rs3733402	4	185717309	186753529	chr4	186236880	G	A	0.739369	TMEM87B	2	112055223	112119318	NA	@ENSG00000164344_KLKB1_Chr4_186208979_186258471_+=missense_variant;non_coding_transcript_exon_variant,non_coding_transcript_variant	-0.415803	0.0379557	27.2012	33	+	trans	4:186115632-188197994:4_33	0.497618	1	1	Old	Yes	1	SeqId_13485_20=chr4:186236880:G:A	Validated	1	Yes	SeqId_13485_20=chr4:186236880:G:A	No	NA	NA	NA
17_18	SeqId_13485_20	TM87B	Transmembrane protein 87B	Q96K49	NA	TMEM87B	chr17:28367840:G:A	rs704	17	27867840	28867840	chr17	28367840	G	A	0.536911	TMEM87B	2	112055223	112119318	NA	ENSG00000274529_SEBOX_Chr17_28364268_28365244_-=upstream_gene_variant*@ENSG00000109072_VTN_Chr17_28367276_28373091_-=downstream_gene_variant;missense_variant*NA_CTB-96E2.2_ChrNA_NA_NA_NA=missense_variant*NA_CTB-96E2.3_ChrNA_NA_NA_NA=intron_variant,non_coding_transcript_variant*NA_CTB-96E2.7_ChrNA_NA_NA_NA=upstream_gene_variant*ENSG00000244045_TMEM199_Chr17_28357581_28363683_+=downstream_gene_variant*@ENSG00000004139_SARM1_Chr17_28364356_28404049_+=intron_variant,non_coding_transcript_variant;upstream_gene_variant	0.230774	0.0331224	11.4907	1	+	trans	Without_overlap_Sun	0	0	1	Old	Yes	1	SeqId_13485_20=chr17:28367840:G:A	Validated	1	Yes	SeqId_13485_20=chr17:28367840:G:A	No	NA	NA	NA
5_31	SeqId_13485_20	TM87B	Transmembrane protein 87B	Q96K49	NA	TMEM87B	chr5:177409531:A:G	rs1801020	5	176904118	177915473	chr5	177409531	A	G	0.551695	TMEM87B	2	112055223	112119318	NA	@ENSG00000198055_GRK6_Chr5_177403204_177442901_+=intron_variant*@ENSG00000131187_F12_Chr5_177402140_177409576_-=5_prime_UTR_variant;upstream_gene_variant	-0.409111	0.034015	32.5931	7	+	trans	5:175827815-177842474:5_30	0.501998	1	1	Old	No	0	NA	NA	No	Yes	NA	No	NA	NA	NA
4_52	SeqId_11647_6	Frizzled-10	Frizzled-10	Q9ULW2	11211	FZD10	chr4:186236880:G:A	rs3733402	4	185727233	186753529	chr4	186236880	G	A	0.739369	FZD10	12	130162459	130165740	NA	@ENSG00000164344_KLKB1_Chr4_186208979_186258471_+=missense_variant;non_coding_transcript_exon_variant,non_coding_transcript_variant	0.331323	0.0378683	17.6684	8	+	trans	NotIncludedInSun	NA	NA	1	Old	Yes	1	SeqId_11647_6=chr4:186236880:G:A	Validated	1	No	SeqId_11647_6=chr4:186236880:G:A	No	NA	NA	NA	chr4:186236880:G:A,chr5:177409531:A:G	0
5_31	SeqId_11647_6	Frizzled-10	Frizzled-10	Q9ULW2	11211	FZD10	chr5:177409531:A:G	rs1801020	5	176904118	177915473	chr5	177409531	A	G	0.551695	FZD10	12	130162459	130165740	NA	@ENSG00000198055_GRK6_Chr5_177403204_177442901_+=intron_variant*@ENSG00000131187_F12_Chr5_177402140_177409576_-=5_prime_UTR_variant;upstream_gene_variant	0.436536	0.0339367	37.1399	8	+	trans	NotIncludedInSun	NA	NA	1	Old	No	0	SeqId_11647_6=chr5:177406305:A:G	NA	1	No	SeqId_11647_6=chr5:177406305:A:G	No	NA	NA	NA	chr4:186236880:G:A,chr5:177409531:A:G	0
9_314	SeqId_19617_5	LTB4DH	Prostaglandin reductase 1	Q14914	22949	PTGR1	chr9:111566193:C:A	rs7871740	9	110728534	112129324	chr9	111566193	C	A	0.143911	PTGR1	9	111549722	111599855	#@ENSG00000106853_PTGR1_Chr9_111549722_111599855_-=intron_variant;intron_variant,NMD_transcript_variant	@ENSG00000173258_ZNF483_Chr9_111525159_111577844_+=intron_variant	0.685505	0.0463116	48.8473	102	-	cis	NotIncludedInSun	NA	NA	1	Old	Yes	2	SeqId_19617_5=chr9:111431329:G:A	Validated	No	Yes	SeqId_19617_5=chr9:111431329:G:A	No	NA	NA	NA
17_18	SeqId_3057_55	WISP-1	WNT1-inducible-signaling pathway protein 1	O95388	8840	WISP1	chr17:28367840:G:A	rs704	17	27785970	28891573	chr17	28367840	G	A	0.536911	WISP1	8	133191039	133231690	NA	ENSG00000274529_SEBOX_Chr17_28364268_28365244_-=upstream_gene_variant*@ENSG00000109072_VTN_Chr17_28367276_28373091_-=downstream_gene_variant;missense_variant*NA_CTB-96E2.2_ChrNA_NA_NA_NA=missense_variant*NA_CTB-96E2.3_ChrNA_NA_NA_NA=intron_variant,non_coding_transcript_variant*NA_CTB-96E2.7_ChrNA_NA_NA_NA=upstream_gene_variant*ENSG00000244045_TMEM199_Chr17_28357581_28363683_+=downstream_gene_variant*@ENSG00000004139_SARM1_Chr17_28364356_28404049_+=intron_variant,non_coding_transcript_variant;upstream_gene_variant	0.282199	0.0331223	16.7968	18	+	trans	NotIncludedInSun	NA	NA	1	Old	Yes	1	SeqId_3057_55=chr17:28367840:G:A	Validated	1	Yes	SeqId_3057_55=chr17:28367840:G:A	No	NA	NA	NA
1_315	SeqId_9595_11	B4GT2	Beta-1,4-galactosyltransferase 2	O60909	8704	B4GALT2	chr1:43980783:T:C	rs2231280	1	43475097	44485562	chr1	43980783	T	C	0.0514011	B4GALT2	1	43978943	43991170	#@ENSG00000117411_B4GALT2_Chr1_43978943_43991170_+=intron_variant;intron_variant,non_coding_transcript_variant;upstream_gene_variant	ENSG00000117410_ATP6V0B_Chr1_43974487_43978295_+=downstream_gene_variant	-0.577566	0.0740989	14.1894	4	+	cis	1:43118644-45484269:1_15	0.427145	1	1	Old	Yes	1	SeqId_9595_11=chr1:43981741:G:C	Validated	1	Yes	SeqId_9595_11=chr1:43981741:G:C	No	NA	NA	NA
1_316	SeqId_4192_10	AK1A1	Alcohol dehydrogenase [NADP(+)]	P14550	10327	AKR1A1	chr1:45566639:A:G	rs2229540	1	44946590	46560513	chr1	45566639	A	G	0.00924425	AKR1A1	1	45550543	45570049	#@ENSG00000117448_AKR1A1_Chr1_45550543_45570049_+=missense_variant;non_coding_transcript_exon_variant,non_coding_transcript_variant;upstream_gene_variant	NA	-1.39672	0.173885	15.0197	10	+	cis	1:44321705-48074462:1_16	0.430063	1	1	Old	Yes	1	SeqId_4192_10=chr1:45566639:A:G	Validated	1	Yes	SeqId_4192_10=chr1:45566639:A:G	No	NA	NA	NA
1_14	SeqId_12382_2	DDX58	Probable ATP-dependent RNA helicase DDX58	O95786	NA	DDX58	chr1:196686150:C:G	rs1329422	1	196177046	197376391	chr1	196686150	C	G	0.625052	DDX58	9	32455705	32526324	NA	@ENSG00000000971_CFH_Chr1_196651878_196747504_+=intron_variant;intron_variant,non_coding_transcript_variant	0.375934	0.0352271	25.86	132	-	trans	Without_overlap_Sun	0	0	1	Old	Yes	1	SeqId_12382_2=chr1:196697663:A:C	Validated	1	Yes	SeqId_12382_2=chr1:196697663:A:C	No	NA	NA	NA
17_18	SeqId_7046_6	CT173	Uncharacterized protein C20orf173	Q96LM9	140873	C20orf173	chr17:28367840:G:A	rs704	17	27822698	28876663	chr17	28367840	G	A	0.536911	C20orf173	20	35523186	35529652	NA	ENSG00000274529_SEBOX_Chr17_28364268_28365244_-=upstream_gene_variant*@ENSG00000109072_VTN_Chr17_28367276_28373091_-=downstream_gene_variant;missense_variant*NA_CTB-96E2.2_ChrNA_NA_NA_NA=missense_variant*NA_CTB-96E2.3_ChrNA_NA_NA_NA=intron_variant,non_coding_transcript_variant*NA_CTB-96E2.7_ChrNA_NA_NA_NA=upstream_gene_variant*ENSG00000244045_TMEM199_Chr17_28357581_28363683_+=downstream_gene_variant*@ENSG00000004139_SARM1_Chr17_28364356_28404049_+=intron_variant,non_coding_transcript_variant;upstream_gene_variant	0.28323	0.0331217	16.9142	6	-	trans	NotIncludedInSun	NA	NA	1	Old	Yes	1	SeqId_7046_6=chr17:28367840:G:A	Validated	1	Yes	SeqId_7046_6=chr17:28367840:G:A	No	NA	NA	NA
9_40	SeqId_13124_20	ISLR2	Immunoglobulin superfamily containing leucine-rich repeat protein 2	Q6UXK2	57611	ISLR2	chr9:133257367:C:A	rs8176722	9	132733130	133806383	chr9	133257367	C	A	0.135369	ISLR2	15	74100311	74138540	NA	@ENSG00000175164_ABO_Chr9_133250401_133275219_-=intron_variant;intron_variant,non_coding_transcript_variant	0.691279	0.0480775	46.1506	55	+	trans	9:135055803-137339755:9_23	0.469914	1	2	Old	Yes	1	SeqId_13124_20=chr9:133263362:GCGCCCACCACTA:G	Validated	1	Yes	SeqId_13124_20=chr9:133263362:GCGCCCACCACTA:G	No	NA	NA	NA
12_317	SeqId_3179_51	Cathepsin A	Lysosomal protective protein	P10619	5476	CTSA	chr12:101834771:A:G	rs74374412	12	101203053	102341480	chr12	101834771	A	G	0.0762886	CTSA	20	45890144	45898820	NA	ENSG00000223046_RNA5SP369_Chr12_101836820_101836927_+=upstream_gene_variant*ENSG00000111670_GNPTAB_Chr12_101745497_101830938_-=upstream_gene_variant	-0.545998	0.0607839	18.5777	35	+	trans	12:101185145-103306509:12_36	0.536649	1	1	Old	Yes	1	SeqId_3179_51=chr12:101831973:A:G	Validated	1	Yes	SeqId_3179_51=chr12:101831973:A:G	No	NA	NA	NA
9_318	SeqId_3175_51	ATS13	A disintegrin and metalloproteinase with thrombospondin motifs 13	Q76LX8	11093	ADAMTS13	chr9:133440431:G:A	rs36090624	9	132736578	134012504	chr9	133440431	G	A	0.0735291	ADAMTS13	9	133414358	133459402	#@ENSG00000160323_ADAMTS13_Chr9_133414358_133459402_+=3_prime_UTR_variant,NMD_transcript_variant;missense_variant;non_coding_transcript_exon_variant,non_coding_transcript_variant	NA	-1.31386	0.0644265	91.7158	76	+	cis	9:135115164-137378650:9_26	0.559164	1	1	Old	No	0	NA	NA	No	Yes	NA	No	NA	NA	NA
1_319	SeqId_14123_34	GI24	V-type immunoglobulin domain-containing suppressor of T-cell activation	Q9H7M9	NA	C10orf54	chr1:38919037:C:T	rs72938840	1	38323598	39577837	chr1	38919037	C	T	0.0580128	C10orf54	NA	NA	NA	NA	NA_RP5-864K19.4_ChrNA_NA_NA_NA=intron_variant,non_coding_transcript_variant*@ENSG00000158315_RHBDL2_Chr1_38885807_38941799_-=missense_variant	1.00476	0.0693268	46.8734	107	NA	trans	Without_overlap_Sun	0	0	1	Old	No	0	NA	NA	No	Yes	NA	No	NA	NA	NA
19_70	SeqId_6334_9	GGT2	Inactive gamma-glutamyltranspeptidase 2	P36268	728441	GGT2	chr19:44908684:T:C	rs429358	19	44393416	45425842	chr19	44908684	T	C	0.219569	GGT2	22	21207973	21227637	NA	@ENSG00000130203_APOE_Chr19_44905754_44909393_+=downstream_gene_variant;missense_variant*ENSG00000130204_TOMM40_Chr19_44890569_44903689_+=downstream_gene_variant*NA_CTB-129P6.7_ChrNA_NA_NA_NA=upstream_gene_variant	-0.562508	0.0410338	42.0439	21	-	trans	19:44231821-46541782:19_36	0.446945	1	1	Old	Yes	1	SeqId_6334_9=chr19:44908684:T:C	Validated	1	Yes	SeqId_6334_9=chr19:44908684:T:C	No	NA	NA	NA
9_40	SeqId_2819_23	Cadherin-5	Cadherin-5	P33151	1003	CDH5	chr9:133257367:C:A	rs8176722	9	132671491	133913057	chr9	133257367	C	A	0.135369	CDH5	16	66366622	66404786	NA	@ENSG00000175164_ABO_Chr9_133250401_133275219_-=intron_variant;intron_variant,non_coding_transcript_variant	0.996376	0.0481336	94.4625	175	+	trans	9:134804742-137388148:9_21	0.476618	1	1	Old	Yes	1	SeqId_2819_23=chr9:133255928:C:G	Validated	1	Yes	SeqId_2819_23=chr9:133255928:C:G	No	NA	NA	NA
22_91	SeqId_5490_53	Testican-1	Testican-1	Q08629	6695	SPOCK1	chr22:20896538:C:T	rs150046588	22	20230888	21446228	chr22	20896538	C	T	0.0306766	SPOCK1	5	136975298	137598379	NA	intergenic_variant	0.713403	0.0969279	12.7358	5	-	trans	Without_overlap_Sun	0	0	1	Old	No	0	NA	NA	No	No	NA	No	NA	NA	NA
11_223	SeqId_9212_22	CATF	Cathepsin F	Q9UBX1	8722	CTSF	chr11:66558359:A:G	rs2000939	11	66058359	67058359	chr11	66558359	A	G	0.743935	CTSF	11	66563463	66568841	NA	NA_CTD-3074O7.2_ChrNA_NA_NA_NA=downstream_gene_variant*@ENSG00000248746_ACTN3_Chr11_66546395_66563329_+=downstream_gene_variant;intron_variant	0.26308	0.0386285	11.0121	1	-	cis	11:65310380-67673079:11_19	0.423245	1	1	Old	Yes	3	NA	Validated	No	Yes	Validated	Yes	No	NA	NA
9_246	SeqId_8397_147	QSOX2	Sulfhydryl oxidase 2	Q6ZRP7	169714	QSOX2	chr9:133271182:T:C	rs879055593	9	132741072	133779871	chr9	133271182	T	C	0.843028	QSOX2	9	136206333	136245841	NA	@ENSG00000175164_ABO_Chr9_133250401_133275219_-=intron_variant;intron_variant,non_coding_transcript_variant	-0.746248	0.0472045	55.568	62	-	trans	9:135040986-137384162:9_24	0.443409	1	1	Old	Yes	1	SeqId_8397_147=chr9:133271182:T:C	Validated	1	Yes	SeqId_8397_147=chr9:133271182:T:C	No	NA	NA	NA
10_320	SeqId_8397_147	QSOX2	Sulfhydryl oxidase 2	Q6ZRP7	169714	QSOX2	chr10:96622517:C:T	rs56358959	10	96122517	97122517	chr10	96622517	C	T	0.269573	QSOX2	9	136206333	136245841	NA	ENSG00000202047_RNA5SP324_Chr10_96619376_96619483_+=downstream_gene_variant*@ENSG00000155629_PIK3AP1_Chr10_96593312_96720514_-=intron_variant;upstream_gene_variant*NA_RP11-34E5.4_ChrNA_NA_NA_NA=upstream_gene_variant	0.261836	0.037098	11.7722	1	-	trans	Without_overlap_Sun	0	0	1	Old	No	0	NA	NA	No	No	NA	No	NA	NA	NA
9_321	SeqId_8397_147	QSOX2	Sulfhydryl oxidase 2	Q6ZRP7	169714	QSOX2	chr9:136226827:T:C	rs12380852	9	135726827	136726827	chr9	136226827	T	C	0.0542263	QSOX2	9	136206333	136245841	#@ENSG00000165661_QSOX2_Chr9_136206333_136245841_-=missense_variant;upstream_gene_variant	NA	-0.525805	0.0743182	11.8257	1	-	cis	9:138082491-140162453:9_30	0.480778	1	1	Old	Yes	1	SeqId_8397_147=chr9:136216478:A:G	Validated	No	Yes	SeqId_8397_147=chr9:136216478:A:G	No	NA	NA	NA
4_322	SeqId_13405_61	ISK2	Serine protease inhibitor Kazal-type 2	P20155	6691	SPINK2	chr4:56821989:G:C	rs28722823	4	56281658	57534061	chr4	56821989	G	C	0.26395	SPINK2	4	56809860	56821742	#ENSG00000128040_SPINK2_Chr4_56809860_56821742_-=upstream_gene_variant	NA_Y_RNA_ChrNA_NA_NA_NA=upstream_gene_variant	0.687616	0.038042	72.3009	140	-	cis	4:56614218-58693838:4_10	0.602227	1	2	Old	Yes	1	SeqId_13405_61=chr4:56821191:C:T	Validated	1	Yes	SeqId_13405_61=chr4:56821191:C:T	No	NA	NA	NA
19_323	SeqId_8859_51	CAH11	Carbonic anhydrase-related protein 11	O75493	770	CA11	chr19:48646976:G:A	rs76696627	19	48133129	49157329	chr19	48646976	G	A	0.0451235	CA11	19	48637942	48646312	#ENSG00000063180_CA11_Chr19_48637942_48646312_-=upstream_gene_variant	@ENSG00000232871_SEC1P_Chr19_48638071_48682245_+=intron_variant,non_coding_transcript_variant	0.764329	0.0831747	19.4035	6	-	cis	NotIncludedInSun	NA	NA	1	Old	No	0	NA	NA	No	Yes	NA	No	NA	NA	NA
17_18	SeqId_11464_9	RELB	Transcription factor RelB	Q01201	5971	RELB	chr17:28367840:G:A	rs704	17	27785970	28876663	chr17	28367840	G	A	0.536911	RELB	19	45001430	45038198	NA	ENSG00000274529_SEBOX_Chr17_28364268_28365244_-=upstream_gene_variant*@ENSG00000109072_VTN_Chr17_28367276_28373091_-=downstream_gene_variant;missense_variant*NA_CTB-96E2.2_ChrNA_NA_NA_NA=missense_variant*NA_CTB-96E2.3_ChrNA_NA_NA_NA=intron_variant,non_coding_transcript_variant*NA_CTB-96E2.7_ChrNA_NA_NA_NA=upstream_gene_variant*ENSG00000244045_TMEM199_Chr17_28357581_28363683_+=downstream_gene_variant*@ENSG00000004139_SARM1_Chr17_28364356_28404049_+=intron_variant,non_coding_transcript_variant;upstream_gene_variant	0.301505	0.0331141	19.0642	10	+	trans	17:25356070-27790571:17_12	0.448012	1	1	Old	Yes	1	SeqId_11464_9=chr17:28367840:G:A	Validated	1	Yes	SeqId_11464_9=chr17:28367840:G:A	No	NA	NA	NA
9_13	SeqId_11464_9	RELB	Transcription factor RelB	Q01201	5971	RELB	chr9:120993708:C:T	rs142860665	9	120481434	121495921	chr9	120993708	C	T	0.0673712	RELB	19	45001430	45038198	NA	@ENSG00000106804_C5_Chr9_120952335_121050276_-=intron_variant	0.480577	0.0649626	12.8585	10	+	trans	Without_overlap_Sun	0	0	1	Old	No	0	NA	NA	No	No	NA	No	NA	NA	NA
1_14	SeqId_11464_9	RELB	Transcription factor RelB	Q01201	5971	RELB	chr1:196688284:A:G	rs10922092	1	196185194	197195125	chr1	196688284	A	G	0.577071	RELB	19	45001430	45038198	NA	@ENSG00000000971_CFH_Chr1_196651878_196747504_+=intron_variant;intron_variant,non_coding_transcript_variant	-0.239441	0.0344584	11.4334	5	+	trans	Without_overlap_Sun	0	0	1	Old	Yes	1	SeqId_11464_9=chr1:196701709:A:G	Validated	No	Yes	SeqId_11464_9=chr1:196701709:A:G	No	NA	NA	NA
17_18	SeqId_10752_8	CDYL2	Chromodomain Y-like protein 2	Q8N8U2	124359	CDYL2	chr17:28367840:G:A	rs704	17	27785970	28898249	chr17	28367840	G	A	0.536911	CDYL2	16	80597906	80804329	NA	ENSG00000274529_SEBOX_Chr17_28364268_28365244_-=upstream_gene_variant*@ENSG00000109072_VTN_Chr17_28367276_28373091_-=downstream_gene_variant;missense_variant*NA_CTB-96E2.2_ChrNA_NA_NA_NA=missense_variant*NA_CTB-96E2.3_ChrNA_NA_NA_NA=intron_variant,non_coding_transcript_variant*NA_CTB-96E2.7_ChrNA_NA_NA_NA=upstream_gene_variant*ENSG00000244045_TMEM199_Chr17_28357581_28363683_+=downstream_gene_variant*@ENSG00000004139_SARM1_Chr17_28364356_28404049_+=intron_variant,non_coding_transcript_variant;upstream_gene_variant	0.377433	0.0330018	29.5622	30	-	trans	NotIncludedInSun	NA	NA	1	Old	Yes	1	SeqId_10752_8=chr17:28367840:G:A	Validated	1	Yes	SeqId_10752_8=chr17:28367840:G:A	No	NA	NA	NA
5_108	SeqId_8098_37	THAS	Thromboxane-A synthase	P24557	6916	TBXAS1	chr5:42756379:C:T	rs116467355	5	42145740	43377198	chr5	42756379	C	T	0.0332402	TBXAS1	7	139777051	140020325	NA	ENSG00000198865_CCDC152_Chr5_42756801_42802360_+=upstream_gene_variant	0.749082	0.0933827	14.9815	68	+	trans	NotSigInSun	NA	NA	1	Old	No	0	NA	NA	No	No	NA	No	NA	NA	NA
13_98	SeqId_6622_90	APEL	Apelin	Q9ULZ1	8862	APLN	chr13:46066832:A:G	rs71307663;rs7334547	13	45528027	46577628	chr13	46066832	A	G	0.39031	APLN	X	129645259	129654937	NA	@ENSG00000235903_CPB2-AS1_Chr13_46052806_46113332_+=intron_variant,non_coding_transcript_variant*@ENSG00000080618_CPB2_Chr13_46053195_46105033_-=intron_variant	0.277172	0.0336706	15.7345	62	-	trans	NotIncludedInSun	NA	NA	1	Old	Yes	2	SeqId_6622_90=chr13:46066946:T:A	Validated	1	Yes	SeqId_6622_90=chr13:46066946:T:A	No	NA	NA	NA
5_25	SeqId_12684_5	ADSV	Adseverin	Q9Y6U3	85477	SCIN	chr5:39341243:C:A	rs696763	5	38841243	39841243	chr5	39341243	C	A	0.0312181	SCIN	7	12570577	12660179	NA	@ENSG00000113600_C9_Chr5_39284262_39424868_-=missense_variant;non_coding_transcript_exon_variant,non_coding_transcript_variant	0.661413	0.0938498	11.7397	1	+	trans	Without_overlap_Sun	0	0	1	Old	No	0	NA	NA	No	No	NA	No	NA	NA	NA
1_14	SeqId_11281_6	GRB7	Growth factor receptor-bound protein 7	Q14451	2886	GRB7	chr1:196688284:A:G	rs10922092	1	196177046	197345720	chr1	196688284	A	G	0.577071	GRB7	17	39737927	39747291	NA	@ENSG00000000971_CFH_Chr1_196651878_196747504_+=intron_variant;intron_variant,non_coding_transcript_variant	-0.302145	0.0344819	17.7187	83	+	trans	Without_overlap_Sun	0	0	1	Old	Yes	1	SeqId_11281_6=chr1:196701627:C:T	Validated	1	Yes	SeqId_11281_6=chr1:196701627:C:T	No	NA	NA	NA
9_13	SeqId_11281_6	GRB7	Growth factor receptor-bound protein 7	Q14451	2886	GRB7	chr9:120990518:C:T	rs41311877	9	120471726	121501368	chr9	120990518	C	T	0.0673236	GRB7	17	39737927	39747291	NA	@ENSG00000106804_C5_Chr9_120952335_121050276_-=intron_variant	0.538735	0.0650434	15.9193	13	+	trans	Without_overlap_Sun	0	0	1	Old	No	0	NA	NA	No	No	NA	No	NA	NA	NA
17_18	SeqId_11281_6	GRB7	Growth factor receptor-bound protein 7	Q14451	2886	GRB7	chr17:28367840:G:A	rs704	17	27867840	28867840	chr17	28367840	G	A	0.536911	GRB7	17	39737927	39747291	NA	ENSG00000274529_SEBOX_Chr17_28364268_28365244_-=upstream_gene_variant*@ENSG00000109072_VTN_Chr17_28367276_28373091_-=downstream_gene_variant;missense_variant*NA_CTB-96E2.2_ChrNA_NA_NA_NA=missense_variant*NA_CTB-96E2.3_ChrNA_NA_NA_NA=intron_variant,non_coding_transcript_variant*NA_CTB-96E2.7_ChrNA_NA_NA_NA=upstream_gene_variant*ENSG00000244045_TMEM199_Chr17_28357581_28363683_+=downstream_gene_variant*@ENSG00000004139_SARM1_Chr17_28364356_28404049_+=intron_variant,non_coding_transcript_variant;upstream_gene_variant	0.232765	0.0331368	11.6675	1	+	trans	17:25592946-27733698:17_12	0.467126	1	1	Old	Yes	1	SeqId_11281_6=chr17:28367840:G:A	Validated	1	Yes	SeqId_11281_6=chr17:28367840:G:A	No	NA	NA	NA
1_324	SeqId_8660_5	OLFL3	Olfactomedin-like protein 3	Q9NRN5	56944	OLFML3	chr1:113981653:T:C	rs144740096	1	113080173	114660487	chr1	113981653	T	C	0.00923971	OLFML3	1	113979391	114035572	#@ENSG00000116774_OLFML3_Chr1_113979391_114035572_+=intron_variant,non_coding_transcript_variant;missense_variant;non_coding_transcript_exon_variant,non_coding_transcript_variant	ENSG00000163349_HIPK1_Chr1_113929192_113977869_+=downstream_gene_variant	-1.66325	0.172679	21.2324	17	+	cis	NotSigInSun	NA	NA	1	Old	No	0	NA	NA	No	Yes	NA	No	NA	NA	NA
11_325	SeqId_8660_5	OLFL3	Olfactomedin-like protein 3	Q9NRN5	56944	OLFML3	chr11:7509557:G:A	rs78352326	11	6994550	8056426	chr11	7509557	G	A	0.133704	OLFML3	1	113979391	114035572	NA	ENSG00000166387_PPFIBP2_Chr11_7513298_7657127_+=upstream_gene_variant*@ENSG00000183801_OLFML1_Chr11_7485388_7511377_+=3_prime_UTR_variant;missense_variant*NA_CTD-2516F10.2_ChrNA_NA_NA_NA=intron_variant,non_coding_transcript_variant;upstream_gene_variant	0.602544	0.0462736	38.0336	36	+	trans	NotSigInSun	NA	NA	1	Old	No	0	NA	NA	No	Yes	NA	No	NA	NA	NA
9_40	SeqId_13744_37	IL-3 Ra	Interleukin-3 receptor subunit alpha	P26951	3563	IL3RA	chr9:133257367:C:A	rs8176722	9	132732905	133779427	chr9	133257367	C	A	0.135369	IL3RA	X	1336616	1382689	NA	@ENSG00000175164_ABO_Chr9_133250401_133275219_-=intron_variant;intron_variant,non_coding_transcript_variant	0.547889	0.0481101	29.3201	48	+	trans	9:135040986-137388148:9_23	0.445946	1	2	Old	Yes	1	SeqId_13744_37=chr9:133263362:GCGCCCACCACTA:G	Validated	1	Yes	SeqId_13744_37=chr9:133263362:GCGCCCACCACTA:G	No	NA	NA	NA
1_14	SeqId_8696_15	G3ST1	Galactosylceramide sulfotransferase	Q99999	9514	GAL3ST1	chr1:196688284:A:G	rs10922092	1	196177046	197345720	chr1	196688284	A	G	0.577071	GAL3ST1	22	30554635	30574587	NA	@ENSG00000000971_CFH_Chr1_196651878_196747504_+=intron_variant;intron_variant,non_coding_transcript_variant	-0.338897	0.0344743	22.0795	76	-	trans	NotIncludedInSun	NA	NA	1	Old	Yes	1	SeqId_8696_15=chr1:196695521:C:T	Validated	1	Yes	SeqId_8696_15=chr1:196695521:C:T	No	NA	NA	NA
9_13	SeqId_8696_15	G3ST1	Galactosylceramide sulfotransferase	Q99999	9514	GAL3ST1	chr9:120982646:T:C	rs115696235	9	120471726	121566185	chr9	120982646	T	C	0.0697354	GAL3ST1	22	30554635	30574587	NA	@ENSG00000106804_C5_Chr9_120952335_121050276_-=intron_variant;upstream_gene_variant	0.5656	0.0641281	17.9407	24	-	trans	NotIncludedInSun	NA	NA	1	Old	No	0	NA	NA	No	No	NA	No	NA	NA	NA
17_18	SeqId_8696_15	G3ST1	Galactosylceramide sulfotransferase	Q99999	9514	GAL3ST1	chr17:28367840:G:A	rs704	17	27861641	28867840	chr17	28367840	G	A	0.536911	GAL3ST1	22	30554635	30574587	NA	ENSG00000274529_SEBOX_Chr17_28364268_28365244_-=upstream_gene_variant*@ENSG00000109072_VTN_Chr17_28367276_28373091_-=downstream_gene_variant;missense_variant*NA_CTB-96E2.2_ChrNA_NA_NA_NA=missense_variant*NA_CTB-96E2.3_ChrNA_NA_NA_NA=intron_variant,non_coding_transcript_variant*NA_CTB-96E2.7_ChrNA_NA_NA_NA=upstream_gene_variant*ENSG00000244045_TMEM199_Chr17_28357581_28363683_+=downstream_gene_variant*@ENSG00000004139_SARM1_Chr17_28364356_28404049_+=intron_variant,non_coding_transcript_variant;upstream_gene_variant	0.244905	0.0331294	12.8409	2	-	trans	NotIncludedInSun	NA	NA	1	Old	Yes	1	SeqId_8696_15=chr17:28367840:G:A	Validated	1	Yes	SeqId_8696_15=chr17:28367840:G:A	No	NA	NA	NA
3_326	SeqId_7185_29	GPV	Platelet glycoprotein V	P40197	2814	GP5	chr3:194453576:G:A	rs114273448	3	193892648	194992977	chr3	194453576	G	A	0.0984043	GP5	3	194394821	194398354	NA	@ENSG00000133657_ATP13A3_Chr3_194402672_194498364_-=intron_variant;intron_variant,non_coding_transcript_variant;upstream_gene_variant	-0.416704	0.0555851	13.1841	24	-	cis	NotSigInSun	NA	NA	1	Old	No	0	NA	NA	No	Yes	NA	No	NA	NA	NA
4_327	SeqId_5092_51	JAG1	Protein jagged-1	P78504	182	JAG1	chr4:71758133:TCAG:T	rs529043158	4	71258133	72282571	chr4	71758133	TCAG	T	0.0189182	JAG1	20	10637684	10673999	NA	@ENSG00000145321_GC_Chr4_71741693_71804041_-=inframe_deletion;inframe_deletion,NMD_transcript_variant;non_coding_transcript_exon_variant,non_coding_transcript_variant;upstream_gene_variant*ENSG00000222236_RNA5SP163_Chr4_71759518_71759616_-=downstream_gene_variant	-1.12239	0.121092	19.7257	2	-	trans	4:71599344-73643488:4_13	0.501157	1	1	Old	No	0	NA	NA	No	Yes	NA	No	NA	NA	NA
19_328	SeqId_10851_77	IL27B	Interleukin-27 subunit beta	Q14213	10148	EBI3	chr19:4236999:G:A	rs4740	19	3699540	4944446	chr19	4236999	G	A	0.578161	EBI3	19	4229498	4237531	#@ENSG00000105246_EBI3_Chr19_4229498_4237531_+=downstream_gene_variant;missense_variant	NA	-0.965701	0.0344336	172.342	206	+	cis	NotIncludedInSun	NA	NA	3	Old	Yes	1	SeqId_10851_77=chr19:4242524:T:C	Validated	1	Yes	SeqId_10851_77=chr19:4242524:T:C	No	NA	NA	NA
8_329	SeqId_6998_106	HAAH	Aspartyl/asparaginyl beta-hydroxylase	Q12797	444	ASPH	chr8:61562779:C:T	rs61731238	8	60914259	62225682	chr8	61562779	C	T	0.013488	ASPH	8	61500556	61714640	#@ENSG00000198363_ASPH_Chr8_61500556_61714640_-=downstream_gene_variant;missense_variant	NA	-1.4852	0.140517	25.3844	47	-	cis	8:61492973-63701043:8_11	0.593923	1	1	Old	No	0	NA	NA	No	Yes	NA	No	NA	NA	NA
11_77	SeqId_6441_62	ATS6	A disintegrin and metalloproteinase with thrombospondin motifs 6	Q9UKP5	11174	ADAMTS6	chr11:18231849:C:CT	rs66819118;rs869066048;rs34025111	11	17710202	18742289	chr11	18231849	C	CT	0.742676	ADAMTS6	5	65148736	65481920	NA	@ENSG00000255071_SAA2-SAA4_Chr11_18231423_18248635_-=intron_variant*@ENSG00000148965_SAA4_Chr11_18231349_18236893_-=intron_variant	-0.342027	0.0374838	19.1429	14	-	trans	11:16965443-19263836:11_07	0.449047	1	1	Old	Yes	3	NA	Validated	No	Yes	Validated	No	NA	NA	NA
1_14	SeqId_8955_60	GL8D1	Glycosyltransferase 8 domain-containing protein 1	Q68CQ7	55830	GLT8D1	chr1:196686583:T:C	rs2300430	1	196177046	197515549	chr1	196686583	T	C	0.62479	GLT8D1	3	52694488	52706032	NA	@ENSG00000000971_CFH_Chr1_196651878_196747504_+=intron_variant;intron_variant,non_coding_transcript_variant	-0.677179	0.0352551	81.4984	253	-	trans	1:195186335-198309622:1_78	0.428556	1	1	Old	Yes	2	SeqId_8955_60=chr1:196695352:C:T	Validated	1	Yes	SeqId_8955_60=chr1:196695352:C:T	No	NA	NA	NA
11_330	SeqId_13545_97	EIF1A	Probable RNA-binding protein EIF1AD	Q8N9N8	84285	EIF1AD	chr11:66012772:G:A	rs72930985	11	65512772	66512772	chr11	66012772	G	A	0.0795652	EIF1AD	11	65996545	66002176	NA	ENSG00000175294_CATSPER1_Chr11_66016752_66026517_-=downstream_gene_variant*@ENSG00000175315_CST6_Chr11_66011841_66013505_+=intron_variant	0.422529	0.06207	11.0024	1	-	cis	LostINliftOver	LostINliftOver	LostINliftOver	1	Old	Yes	3	NA	Validated	No	Yes	Validated	No	NA	NA	NA
18_331	SeqId_18841_1	SPB13	Serpin B13	Q9UIV8	5275	SERPINB13	chr18:63614939:G:A	rs116134611	18	63014074	64183345	chr18	63614939	G	A	0.185971	SERPINB13	18	63586989	63604639	NA	intergenic_variant	0.396727	0.0416165	20.8156	121	+	cis	NotIncludedInSun	NA	NA	1	Old	No	0	NA	NA	No	Yes	NA	No	NA	NA	NA
11_12	SeqId_19255_124	NXT2	NTF2-related export protein 2	Q9NPJ8	55916	NXT2	chr11:6440254:G:A	rs12117	11	5913677	6953459	chr11	6440254	G	A	0.052318	NXT2	X	109535781	109544690	NA	@ENSG00000110169_HPX_Chr11_6431049_6442617_-=downstream_gene_variant;intron_variant,non_coding_transcript_variant;missense_variant;non_coding_transcript_exon_variant,non_coding_transcript_variant;upstream_gene_variant	0.849251	0.0742739	29.5488	30	+	trans	NotIncludedInSun	NA	NA	1	Old	No	0	NA	NA	No	No	NA	No	NA	NA	NA
19_70	SeqId_8922_4	TMCC3	Transmembrane and coiled-coil domains protein 3	Q9ULS5	57458	TMCC3	chr19:44908684:T:C	rs429358	19	44387076	45413574	chr19	44908684	T	C	0.219569	TMCC3	12	94567124	94650562	NA	@ENSG00000130203_APOE_Chr19_44905754_44909393_+=downstream_gene_variant;missense_variant*ENSG00000130204_TOMM40_Chr19_44890569_44903689_+=downstream_gene_variant*NA_CTB-129P6.7_ChrNA_NA_NA_NA=upstream_gene_variant	-0.442475	0.0410961	26.3066	7	-	trans	NotIncludedInSun	NA	NA	1	Old	Yes	1	SeqId_8922_4=chr19:44908684:T:C	Validated	1	Yes	SeqId_8922_4=chr19:44908684:T:C	No	NA	NA	NA
17_18	SeqId_7765_15	ITM2A	Integral membrane protein 2A	O43736	9452	ITM2A	chr17:28367840:G:A	rs704	17	27785970	28891573	chr17	28367840	G	A	0.536911	ITM2A	X	79360384	79367667	NA	ENSG00000274529_SEBOX_Chr17_28364268_28365244_-=upstream_gene_variant*@ENSG00000109072_VTN_Chr17_28367276_28373091_-=downstream_gene_variant;missense_variant*NA_CTB-96E2.2_ChrNA_NA_NA_NA=missense_variant*NA_CTB-96E2.3_ChrNA_NA_NA_NA=intron_variant,non_coding_transcript_variant*NA_CTB-96E2.7_ChrNA_NA_NA_NA=upstream_gene_variant*ENSG00000244045_TMEM199_Chr17_28357581_28363683_+=downstream_gene_variant*@ENSG00000004139_SARM1_Chr17_28364356_28404049_+=intron_variant,non_coding_transcript_variant;upstream_gene_variant	0.293646	0.0330893	18.1527	16	-	trans	Without_overlap_Sun	0	0	1	Old	Yes	1	SeqId_7765_15=chr17:28367840:G:A	Validated	1	No	SeqId_7765_15=chr17:28367840:G:A	No	NA	NA	NA	chr17:28367840:G:A	0
19_70	SeqId_7223_60	S100A13	Protein S100-A13	Q99584	6284	S100A13	chr19:44908684:T:C	rs429358	19	44373008	45432990	chr19	44908684	T	C	0.219569	S100A13	1	153618787	153631360	NA	@ENSG00000130203_APOE_Chr19_44905754_44909393_+=downstream_gene_variant;missense_variant*ENSG00000130204_TOMM40_Chr19_44890569_44903689_+=downstream_gene_variant*NA_CTB-129P6.7_ChrNA_NA_NA_NA=upstream_gene_variant	-1.00378	0.041091	131.066	94	-	trans	19:44179631-46653883:19_37	0.428405	1	2	Old	Yes	1	SeqId_7223_60=chr19:44905910:C:G	Validated	No	Yes	SeqId_7223_60=chr19:44905910:C:G	No	NA	NA	NA
1_14	SeqId_11656_110	EVL	Ena/VASP-like protein	Q9UI08	51466	EVL	chr1:196688284:A:G	rs10922092	1	196185194	197208613	chr1	196688284	A	G	0.577071	EVL	14	99971449	100144236	NA	@ENSG00000000971_CFH_Chr1_196651878_196747504_+=intron_variant;intron_variant,non_coding_transcript_variant	-0.260074	0.0344819	13.3358	6	+	trans	Without_overlap_Sun	0	0	1	Old	Yes	1	SeqId_11656_110=chr1:196701627:C:T	Validated	No	Yes	SeqId_11656_110=chr1:196701627:C:T	No	NA	NA	NA
19_332	SeqId_18881_7	CD97	CD97 antigen	P48960	976	CD97	chr19:14401444:C:T	rs61733714	19	13901444	14901444	chr19	14401444	C	T	0.0366844	CD97	NA	NA	NA	NA	@ENSG00000123146_ADGRE5_Chr19_14380501_14408725_+=downstream_gene_variant;missense_variant;non_coding_transcript_exon_variant,non_coding_transcript_variant;upstream_gene_variant*NA_CTC-548K16.5_ChrNA_NA_NA_NA=downstream_gene_variant	0.699009	0.0939458	12.9989	1	NA	trans	NotIncludedInSun	NA	NA	1	Old	No	0	NA	NA	No	Yes	NA	No	NA	NA	NA
1_333	SeqId_14684_17	CAN2	Calpain-2 catalytic subunit	P17655	824	CAPN2	chr1:223777725:T:C	rs16842217	1	223229607	224408735	chr1	223777725	T	C	0.0744562	CAPN2	1	223701593	223776018	#ENSG00000162909_CAPN2_Chr1_223701593_223776018_+=downstream_gene_variant	ENSG00000143514_TP53BP2_Chr1_223779899_223845972_-=downstream_gene_variant	-0.687363	0.0629429	27.0359	55	+	cis	1:222659030-224900610:1_93	0.526025	1	1	Old	No	0	NA	NA	No	Yes	NA	No	NA	NA	NA
1_14	SeqId_13007_66	LCN10	Epididymal-specific lipocalin-10	Q6JVE6	414332	LCN10	chr1:196688284:A:G	rs10922092	1	196177046	197235885	chr1	196688284	A	G	0.577071	LCN10	9	136738167	136743356	NA	@ENSG00000000971_CFH_Chr1_196651878_196747504_+=intron_variant;intron_variant,non_coding_transcript_variant	-0.307752	0.0344376	18.3962	80	-	trans	Without_overlap_Sun	0	0	1	Old	Yes	1	SeqId_13007_66=chr1:196701627:C:T	Validated	1	Yes	SeqId_13007_66=chr1:196701627:C:T	No	NA	NA	NA
9_13	SeqId_13007_66	LCN10	Epididymal-specific lipocalin-10	Q6JVE6	414332	LCN10	chr9:120982646:T:C	rs115696235	9	120471726	121495921	chr9	120982646	T	C	0.0697354	LCN10	9	136738167	136743356	NA	@ENSG00000106804_C5_Chr9_120952335_121050276_-=intron_variant;upstream_gene_variant	0.510972	0.0640599	14.8223	11	-	trans	Without_overlap_Sun	0	0	1	Old	No	0	NA	NA	No	No	NA	No	NA	NA	NA
3_334	SeqId_7955_195	ITI heavy chain H1	Inter-alpha-trypsin inhibitor heavy chain H1	P19827	3697	ITIH1	chr3:52775493:G:A	rs72960288	3	51726388	53641022	chr3	52775493	G	A	0.147192	ITIH1	3	52777592	52792068	#ENSG00000055957_ITIH1_Chr3_52777592_52792068_+=upstream_gene_variant	ENSG00000114904_NEK4_Chr3_52708449_52770949_-=upstream_gene_variant	-0.826756	0.0468653	68.9239	473	+	cis	3:51208046-54281265:3_20	0.623006	1	2	Old	No	0	SeqId_7955_195=chr3:52786995:A:G	NA	1	Yes	SeqId_7955_195=chr3:52786995:A:G	No	NA	NA	NA
10_335	SeqId_7955_195	ITI heavy chain H1	Inter-alpha-trypsin inhibitor heavy chain H1	P19827	3697	ITIH1	chr10:7721698:A:G	rs7075296	10	7221698	8345998	chr10	7721698	A	G	0.963287	ITIH1	3	52777592	52792068	NA	@ENSG00000151655_ITIH2_Chr10_7703269_7749520_+=downstream_gene_variant;missense_variant	0.854238	0.0933417	19.2516	3	+	trans	10:6739806-8785605:10_04	0.549565	1	1	Old	No	0	NA	NA	No	Yes	NA	No	NA	NA	NA
11_12	SeqId_13948_50	GABR2	Gamma-aminobutyric acid type B receptor subunit 2	O75899	9568	GABBR2	chr11:6440254:G:A	rs12117	11	5913677	6953459	chr11	6440254	G	A	0.052318	GABBR2	9	98288082	98709197	NA	@ENSG00000110169_HPX_Chr11_6431049_6442617_-=downstream_gene_variant;intron_variant,non_coding_transcript_variant;missense_variant;non_coding_transcript_exon_variant,non_coding_transcript_variant;upstream_gene_variant	0.802025	0.0743058	26.4328	22	-	trans	Without_overlap_Sun	0	0	1	Old	No	0	NA	NA	No	No	NA	No	NA	NA	NA
7_181	SeqId_13948_50	GABR2	Gamma-aminobutyric acid type B receptor subunit 2	O75899	9568	GABBR2	chr7:95364022:G:T	rs17883013	7	94864022	95871052	chr7	95364022	G	T	0.0629425	GABBR2	9	98288082	98709197	NA	@ENSG00000105852_PON3_Chr7_95359944_95396368_-=3_prime_UTR_variant,NMD_transcript_variant;missense_variant;non_coding_transcript_exon_variant,non_coding_transcript_variant;upstream_gene_variant	-0.497526	0.0682482	12.5085	2	-	trans	Without_overlap_Sun	0	0	1	Old	No	0	NA	NA	No	Yes	NA	No	NA	NA	NA
4_336	SeqId_15385_116	FABP2	Fatty acid-binding protein, intestinal	P12104	2169	FABP2	chr4:119364563:G:T	rs57842733	4	118568045	120278184	chr4	119364563	G	T	0.219466	FABP2	4	119317250	119322390	NA	ENSG00000201186_RNU4-33P_Chr4_119367562_119367646_+=upstream_gene_variant*@ENSG00000250412_KLHL2P1_Chr4_119334329_119378233_+=intron_variant,non_coding_transcript_variant	-0.831054	0.0393295	98.3802	959	-	cis	NotIncludedInSun	NA	NA	1	Old	Yes	1	SeqId_15385_116=chr4:119403460:C:A	Validated	1	Yes	SeqId_15385_116=chr4:119403460:C:A	No	NA	NA	NA
19_337	SeqId_4548_4	Fucosyltransferase 3	Galactoside 3(4)-L-fucosyltransferase	P21217	2525	FUT3	chr19:5844781:A:C	rs28362459	19	5317630	6355932	chr19	5844781	A	C	0.291876	FUT3	19	5842888	5851474	#@ENSG00000171124_FUT3_Chr19_5842888_5851474_-=downstream_gene_variant;missense_variant	NA_AC024592.9_ChrNA_NA_NA_NA=upstream_gene_variant	-0.569909	0.0367118	53.6213	54	-	cis	19:4756295-6857756:19_05	0.494086	1	2	Old	Yes	1	SeqId_4548_4=chr19:5840608:C:T	Validated	1	Yes	SeqId_4548_4=chr19:5840608:C:T	No	NA	NA	NA
1_14	SeqId_12347_29	CCM2	Cerebral cavernous malformations 2 protein	Q9BSQ5	NA	CCM2	chr1:196688284:A:G	rs10922092	1	196185194	197208613	chr1	196688284	A	G	0.577071	CCM2	7	44999475	45076469	NA	@ENSG00000000971_CFH_Chr1_196651878_196747504_+=intron_variant;intron_variant,non_coding_transcript_variant	-0.240437	0.0344683	11.5162	6	+	trans	NotSigInSun	NA	NA	1	Old	Yes	1	SeqId_12347_29=chr1:196695521:C:T	Validated	No	Yes	SeqId_12347_29=chr1:196695521:C:T	No	NA	NA	NA
1_14	SeqId_11275_94	LRP1B	Low-density lipoprotein receptor-related protein 1B	Q9NZR2	53353	LRP1B	chr1:196686150:C:G	rs1329422	1	196177046	197376391	chr1	196686150	C	G	0.625052	LRP1B	2	140231423	142131701	NA	@ENSG00000000971_CFH_Chr1_196651878_196747504_+=intron_variant;intron_variant,non_coding_transcript_variant	-0.511074	0.0352211	46.9828	151	-	trans	Without_overlap_Sun	0	0	1	Old	Yes	1	SeqId_11275_94=chr1:196700451:C:T	Validated	1	Yes	SeqId_11275_94=chr1:196700451:C:T	No	NA	NA	NA
1_338	SeqId_10762_2	KLRG2	Killer cell lectin-like receptor subfamily G member 2	A4D1S0	346689	KLRG2	chr1:207104004:GC:G	rs3841377	1	206596574	207613842	chr1	207104004	GC	G	0.791958	KLRG2	7	139452690	139483712	NA	ENSG00000123838_C4BPA_Chr1_207104262_207144972_+=upstream_gene_variant*ENSG00000123843_C4BPB_Chr1_207088842_207099993_+=downstream_gene_variant	0.332193	0.0412943	15.0626	5	-	trans	NotIncludedInSun	NA	NA	1	Old	Yes	1	SeqId_10762_2=chr1:207104004:GC:G	Validated	1	Yes	SeqId_10762_2=chr1:207104004:GC:G	No	NA	NA	NA
6_339	SeqId_16057_6	IGF-II receptor	Cation-independent mannose-6-phosphate receptor	P11717	3482	IGF2R	chr6:160085430:G:A	rs2297363	6	159548117	160646357	chr6	160085430	G	A	0.149437	IGF2R	6	159969099	160113507	#@ENSG00000197081_IGF2R_Chr6_159969099_160113507_+=intron_variant	NA	0.849958	0.0460497	75.3425	44	+	cis	NotIncludedInSun	NA	NA	1	Old	Yes	1	SeqId_16057_6=chr6:160092761:G:A	Validated	1	Yes	SeqId_16057_6=chr6:160092761:G:A	No	NA	NA	NA
17_18	SeqId_2643_57	P-Cadherin	Cadherin-3	P22223	1001	CDH3	chr17:28367840:G:A	rs704	17	27785970	28898249	chr17	28367840	G	A	0.536911	CDH3	16	68636189	68722616	NA	ENSG00000274529_SEBOX_Chr17_28364268_28365244_-=upstream_gene_variant*@ENSG00000109072_VTN_Chr17_28367276_28373091_-=downstream_gene_variant;missense_variant*NA_CTB-96E2.2_ChrNA_NA_NA_NA=missense_variant*NA_CTB-96E2.3_ChrNA_NA_NA_NA=intron_variant,non_coding_transcript_variant*NA_CTB-96E2.7_ChrNA_NA_NA_NA=upstream_gene_variant*ENSG00000244045_TMEM199_Chr17_28357581_28363683_+=downstream_gene_variant*@ENSG00000004139_SARM1_Chr17_28364356_28404049_+=intron_variant,non_coding_transcript_variant;upstream_gene_variant	0.382148	0.0331283	30.058	35	+	trans	17:25518721-27740139:17_12	0.500702	1	1	Old	Yes	1	SeqId_2643_57=chr17:28367840:G:A	Validated	1	Yes	SeqId_2643_57=chr17:28367840:G:A	No	NA	NA	NA
9_255	SeqId_3313_21	FCN2	Ficolin-2	Q15485	2220	FCN2	chr9:134887245:G:T	rs7851696	9	134358629	135391003	chr9	134887245	G	T	0.185716	FCN2	9	134880812	134887520	#@ENSG00000160339_FCN2_Chr9_134880812_134887520_+=missense_variant	NA	-0.476967	0.0421399	28.9744	41	+	cis	9:136732458-138810508:9_27	0.496799	1	3	Old	Yes	1	SeqId_3313_21=chr9:134860694:A:T	Validated	1	Yes	SeqId_3313_21=chr9:134860694:A:T	No	NA	NA	NA
11_340	SeqId_3313_21	FCN2	Ficolin-2	Q15485	2220	FCN2	chr11:114558061:G:A	rs2045241	11	114017234	115076282	chr11	114558061	G	A	0.309786	FCN2	9	134880812	134887520	NA	@ENSG00000095110_NXPE1_Chr11_114521645_114559895_-=intron_variant;upstream_gene_variant	0.33046	0.0349463	20.4958	94	+	trans	11:113298893-115447883:11_31	0.492812	1	1	Old	Yes	1	SeqId_3313_21=chr11:114519227:C:CA	Validated	No	Yes	SeqId_3313_21=chr11:114519227:C:CA	No	NA	NA	NA
14_303	SeqId_18931_40	SLIT3	Slit homolog 3 protein	O75094	6586	SLIT3	chr14:94229618:C:T	rs60712112	14	93664034	94790113	chr14	94229618	C	T	0.238309	SLIT3	5	168661733	169301129	NA	@ENSG00000119698_PPP4R4_Chr14_94146128_94279735_+=downstream_gene_variant;intron_variant;intron_variant,non_coding_transcript_variant	0.33253	0.0378221	17.8327	90	-	trans	NotIncludedInSun	NA	NA	1	Old	Yes	1	SeqId_18931_40=chr14:94290413:T:C	Validated	No	Yes	SeqId_18931_40=chr14:94290413:T:C	No	NA	NA	NA
1_14	SeqId_15358_28	7B2	Neuroendocrine protein 7B2	P05408	6447	SCG5	chr1:196688284:A:G	rs10922092	1	196177046	197345720	chr1	196688284	A	G	0.577071	SCG5	15	32641676	32697098	NA	@ENSG00000000971_CFH_Chr1_196651878_196747504_+=intron_variant;intron_variant,non_coding_transcript_variant	-0.352729	0.0344752	23.8432	91	+	trans	NotIncludedInSun	NA	NA	1	Old	Yes	1	SeqId_15358_28=chr1:196697958:A:T	Validated	1	Yes	SeqId_15358_28=chr1:196697958:A:T	No	NA	NA	NA
9_13	SeqId_15358_28	7B2	Neuroendocrine protein 7B2	P05408	6447	SCG5	chr9:120990518:C:T	rs41311877	9	120471726	121591987	chr9	120990518	C	T	0.0673236	SCG5	15	32641676	32697098	NA	@ENSG00000106804_C5_Chr9_120952335_121050276_-=intron_variant	0.623018	0.0650308	21.0145	35	+	trans	NotIncludedInSun	NA	NA	1	Old	No	0	NA	NA	No	No	NA	No	NA	NA	NA
4_341	SeqId_6342_10	Nephronectin	Nephronectin	Q6UXI9	255743	NPNT	chr4:105967259:G:A	rs35613262	4	105092013	106388860	chr4	105967259	G	A	0.0894562	NPNT	4	105894775	106004027	#@ENSG00000168743_NPNT_Chr4_105894775_106004027_+=intron_variant;missense_variant;non_coding_transcript_exon_variant,non_coding_transcript_variant	NA	-1.15099	0.0585615	85.2757	111	+	cis	NotIncludedInSun	NA	NA	1	Old	No	0	NA	NA	No	Yes	NA	No	NA	NA	NA
22_342	SeqId_2480_58	TIMP-3	Metalloproteinase inhibitor 3	P35625	7078	TIMP3	chr22:32765566:G:A	rs1079734	22	32252933	33280340	chr22	32765566	G	A	0.77486	TIMP3	22	32801701	32863043	NA	@ENSG00000185666_SYN3_Chr22_32512552_33058372_-=intron_variant;intron_variant,non_coding_transcript_variant	-0.352696	0.0389598	18.856	51	+	cis	NotIncludedInSun	NA	NA	1	Old	Yes	1	SeqId_2480_58=chr22:32763976:C:T	Validated	1	Yes	SeqId_2480_58=chr22:32763976:C:T	No	NA	NA	NA
5_343	SeqId_5134_52	TIMD3	Hepatitis A virus cellular receptor 2	Q8TDQ0	84868	HAVCR2	chr5:157117426:T:C	rs977257	5	156502143	157694322	chr5	157117426	T	C	0.886019	HAVCR2	5	157085832	157142869	#@ENSG00000135077_HAVCR2_Chr5_157085832_157142869_-=intron_variant	NA_CTB-120L21.1_ChrNA_NA_NA_NA=downstream_gene_variant	-0.648501	0.0514624	35.6833	102	-	cis	5:155035471-157627387:5_27	0.459961	1	1	Old	Yes	1	SeqId_5134_52=chr5:157116385:C:A	Validated	1	Yes	SeqId_5134_52=chr5:157116385:C:A	No	NA	NA	NA
9_344	SeqId_17456_53	GOLM1	Golgi membrane protein 1	Q8NBJ4	51280	GOLM1	chr9:86092484:G:A	rs11141228	9	85574895	86603640	chr9	86092484	G	A	0.0250697	GOLM1	9	86026146	86100173	#@ENSG00000135052_GOLM1_Chr9_86026146_86100173_-=intron_variant;intron_variant,non_coding_transcript_variant	NA	0.766549	0.104898	12.5655	17	-	cis	NotIncludedInSun	NA	NA	1	Old	Yes	1	SeqId_17456_53=chr9:86074895:C:A	Validated	1	Yes	SeqId_17456_53=chr9:86074895:C:A	Yes	Yes	0.95	chr9:86092406:C:G
19_96	SeqId_17456_53	GOLM1	Golgi membrane protein 1	Q8NBJ4	51280	GOLM1	chr19:48702851:C:G	rs679574	19	48202851	49203728	chr19	48702851	C	G	0.496147	GOLM1	9	86026146	86100173	NA	@ENSG00000176920_FUT2_Chr19_48695971_48705950_+=intron_variant	-0.239763	0.0330419	12.4005	7	-	trans	NotIncludedInSun	NA	NA	1	Old	Yes	2	SeqId_17456_53=chr19:48706309:A:G	Validated	No	Yes	SeqId_17456_53=chr19:48706309:A:G	No	NA	NA	NA
9_112	SeqId_17456_53	GOLM1	Golgi membrane protein 1	Q8NBJ4	51280	GOLM1	chr9:133257521:T:TC	rs8176719	9	132757521	133771182	chr9	133257521	T	TC	0.290307	GOLM1	9	86026146	86100173	NA	@ENSG00000175164_ABO_Chr9_133250401_133275219_-=frameshift_variant,splice_region_variant,intron_variant;non_coding_transcript_exon_variant,non_coding_transcript_variant	0.314995	0.0363294	17.3663	2	-	trans	NotIncludedInSun	NA	NA	1	Old	Yes	1	SeqId_17456_53=chr9:133269582:A:G	Validated	No	Yes	SeqId_17456_53=chr9:133269582:A:G	No	NA	NA	NA
19_16	SeqId_4914_10	HCG	Human Chorionic Gonadotropin	P01215 P0DN86	1082	CGB	chr19:49014074:C:G	rs79785970	19	48487778	49551154	chr19	49014074	C	G	0.0639471	CGB	NA	NA	NA	NA	ENSG00000273898_MIR6798_Chr19_49009906_49009972_+=downstream_gene_variant*@ENSG00000183207_RUVBL2_Chr19_48993448_49015995_+=downstream_gene_variant;intron_variant;intron_variant,NMD_transcript_variant;intron_variant,non_coding_transcript_variant;upstream_gene_variant*ENSG00000104826_LHB_Chr19_49015980_49017081_-=downstream_gene_variant*NA_CTB-60B18.10_ChrNA_NA_NA_NA=downstream_gene_variant	1.00353	0.0695263	46.499	73	NA	trans	19:48449607-50554729:19_46	0.505137	1	1	Old	Yes	1	SeqId_4914_10=chr19:49012106:G:A	Validated	1	Yes	SeqId_4914_10=chr19:49012106:G:A	No	NA	NA	NA
11_345	SeqId_4297_62	Spondin-1	Spondin-1	Q9HCB6	10418	SPON1	chr11:14017074:A:G	rs1969539	11	13479461	14546704	chr11	14017074	A	G	0.335105	SPON1	11	13962689	14267884	#@ENSG00000262655_SPON1_Chr11_13962689_14267884_+=intron_variant	NA	-0.277817	0.0349291	14.7423	36	+	cis	11:12997808-15205361:11_04	0.483451	1	1	Old	Yes	1	SeqId_4297_62=chr11:14026933:C:T	Validated	1	Yes	SeqId_4297_62=chr11:14026933:C:T	No	NA	NA	NA
3_346	SeqId_3298_52	Contactin-4	Contactin-4	Q8IWV2	152330	CNTN4	chr3:2993909:A:G	rs1499126	3	2473068	3494168	chr3	2993909	A	G	0.259679	CNTN4	3	2098813	3057956	#@ENSG00000144619_CNTN4_Chr3_2098813_3057956_+=downstream_gene_variant;intron_variant;intron_variant,NMD_transcript_variant;intron_variant,non_coding_transcript_variant	NA	-0.479381	0.0371714	37.327	8	+	trans	3:1140378-4098041:3_02	0.345239	1	1	Old	Yes	1	SeqId_3298_52=chr3:3056357:G:C	Validated	No	Yes	SeqId_3298_52=chr3:3056357:G:C	No	NA	NA	NA
9_74	SeqId_3470_1	sE-Selectin	E-selectin	P16581	6401	SELE	chr9:133273983:A:G	rs992108547	9	132741072	133911922	chr9	133273983	A	G	0.894867	SELE	1	169722641	169764705	NA	@ENSG00000175164_ABO_Chr9_133250401_133275219_-=intron_variant;intron_variant,non_coding_transcript_variant	0.872049	0.0555216	54.8648	69	-	trans	9:135040986-137397195:9_23	0.492564	1	1	Old	Yes	1	SeqId_3470_1=chr9:133273983:A:G	Validated	1	Yes	SeqId_3470_1=chr9:133273983:A:G	No	NA	NA	NA
19_347	SeqId_3470_1	sE-Selectin	E-selectin	P16581	6401	SELE	chr19:5831829:C:T	rs17855739	19	5322030	6335666	chr19	5831829	C	T	0.292081	SELE	1	169722641	169764705	NA	@ENSG00000156413_FUT6_Chr19_5830610_5839731_-=downstream_gene_variant;missense_variant*ENSG00000171119_NRTN_Chr19_5823802_5828324_+=downstream_gene_variant	0.336164	0.0369887	18.9974	16	-	trans	Without_overlap_Sun	0	0	1	Old	Yes	3	NA	Validated	No	Yes	Validated	No	NA	NA	NA
7_348	SeqId_15562_24	BGLR	Beta-glucuronidase	P08236	2990	GUSB	chr7:65979570:G:C	rs114407437	7	65005648	67741733	chr7	65979570	G	C	0.00689284	GUSB	7	65960684	65982314	#@ENSG00000169919_GUSB_Chr7_65960684_65982314_-=intron_variant;intron_variant,NMD_transcript_variant;intron_variant,non_coding_transcript_variant;upstream_gene_variant	NA	-1.67879	0.205143	15.5596	7	-	cis	NotIncludedInSun	NA	NA	1	Old	No	0	NA	NA	No	Yes	NA	No	NA	NA	NA
12_349	SeqId_15562_24	BGLR	Beta-glucuronidase	P08236	2990	GUSB	chr12:101830832:G:T	rs140600142	12	101187320	102341480	chr12	101830832	G	T	0.0717953	GUSB	7	65960684	65982314	NA	@ENSG00000111670_GNPTAB_Chr12_101745497_101830938_-=5_prime_UTR_variant;upstream_gene_variant	-0.520725	0.0633147	15.7074	25	-	trans	NotIncludedInSun	NA	NA	1	Old	Yes	1	SeqId_15562_24=chr12:101699211:C:A	Validated	No	Yes	SeqId_15562_24=chr12:101699211:C:A	No	NA	NA	NA
13_350	SeqId_3457_57	Periostin	Periostin	Q15063	10631	POSTN	chr13:37576107:G:A	rs148055721	13	37067568	38086852	chr13	37576107	G	A	0.0133533	POSTN	13	37562583	37598844	#@ENSG00000133110_POSTN_Chr13_37562583_37598844_-=intron_variant;upstream_gene_variant	NA	-1.09674	0.140612	14.2076	3	-	cis	NotSigInSun	NA	NA	1	Old	No	0	NA	NA	No	Yes	NA	No	NA	NA	NA
1_14	SeqId_14043_12	EEA1	Early endosome antigen 1	Q15075	8411	EEA1	chr1:196688284:A:G	rs10922092	1	196188284	197188284	chr1	196688284	A	G	0.577071	EEA1	12	92770637	92929331	NA	@ENSG00000000971_CFH_Chr1_196651878_196747504_+=intron_variant;intron_variant,non_coding_transcript_variant	-0.234401	0.0344542	10.9902	1	-	trans	NotSigInSun	NA	NA	1	Old	Yes	1	SeqId_14043_12=chr1:196701627:C:T	Validated	No	Yes	SeqId_14043_12=chr1:196701627:C:T	No	NA	NA	NA
9_351	SeqId_7895_108	MRAP	Melanocortin-2 receptor accessory protein	Q8TCY5	4043	MRAP	chr9:77980147:AG:A	rs201784556	9	77480147	78480147	chr9	77980147	AG	A	0.0187288	MRAP	21	32291813	32314784	NA	@ENSG00000156052_GNAQ_Chr9_77716087_78031458_-=intron_variant	-0.81565	0.119401	11.0746	1	+	trans	NotSigInSun	NA	NA	1	Old	No	0	NA	NA	No	No	NA	No	NA	NA	NA
19_352	SeqId_9335_28	PSG9	Pregnancy-specific beta-1-glycoprotein 9	Q00887	5678	PSG9	chr19:43266101:C:A	rs8109810	19	42640245	43780140	chr19	43266101	C	A	0.202567	PSG9	19	43211791	43269530	#@ENSG00000183668_PSG9_Chr19_43211791_43269530_-=intron_variant	NA	-0.398455	0.0411671	21.4312	68	-	cis	19:42658781-44833486:19_31	0.522765	1	1	Old	Yes	1	SeqId_9335_28=chr19:43189921:G:T	Validated	1	Yes	SeqId_9335_28=chr19:43189921:G:T	No	NA	NA	NA
14_353	SeqId_14061_48	sRANKL	Tumor necrosis factor ligand superfamily member 11	O14788	8600	TNFSF11	chr14:105748698:G:A	rs112686871	14	105069926	106298157	chr14	105748698	G	A	0.14413	TNFSF11	13	42562736	42608013	NA	intergenic_variant	0.529255	0.0501001	25.3587	49	+	trans	NotIncludedInSun	NA	NA	1	Old	No	0	NA	NA	No	Yes	NA	No	NA	NA	NA
19_354	SeqId_6391_52	LIRA3	Leukocyte immunoglobulin-like receptor subfamily A member 3	Q8N6C8	11026	LILRA3	chr19:54295230:G:A	rs380267	19	53698299	54817424	chr19	54295230	G	A	0.874336	LILRA3	19	270964	275379	NA	NA_AC010518.2_ChrNA_NA_NA_NA=downstream_gene_variant*NA_AC010518.3_ChrNA_NA_NA_NA=upstream_gene_variant*ENSG00000278402_AC008984.5_ChrCHR_HSCHR19_4_CTG3_1_54309794_54314056_-=downstream_gene_variant	0.890542	0.0601549	48.8609	73	NA	trans	NotIncludedInSun	NA	NA	2	Old	Yes	1	SeqId_6391_52=chr19:54264111:G:A	Validated	No	Yes	SeqId_6391_52=chr19:54264111:G:A	No	NA	NA	NA
1_355	SeqId_19152_4	IPP2	Protein phosphatase inhibitor 2	P41236	5504	PPP1R2	chr1:196741937:G:T	rs534399	1	196236756	197265882	chr1	196741937	G	T	0.264636	PPP1R2	3	195514425	195543386	NA	@ENSG00000000971_CFH_Chr1_196651878_196747504_+=downstream_gene_variant;missense_variant;non_coding_transcript_exon_variant,non_coding_transcript_variant	-0.355569	0.0377512	20.3406	24	-	trans	NotIncludedInSun	NA	NA	1	Old	No	0	NA	NA	No	Yes	NA	No	NA	NA	NA
11_125	SeqId_19152_4	IPP2	Protein phosphatase inhibitor 2	P41236	5504	PPP1R2	chr11:116791691:G:C	rs3135506	11	116278822	117291691	chr11	116791691	G	C	0.0599281	PPP1R2	3	195514425	195543386	NA	@ENSG00000110243_APOA5_Chr11_116789367_116792420_-=missense_variant*ENSG00000109917_ZPR1_Chr11_116773799_116788050_-=upstream_gene_variant	0.697539	0.0699915	22.6684	3	-	trans	NotIncludedInSun	NA	NA	1	Old	Yes	1	SeqId_19152_4=chr11:116791691:G:C	Validated	1	Yes	SeqId_19152_4=chr11:116791691:G:C	No	NA	NA	NA
4_356	SeqId_15612_5	LIN7B	Protein lin-7 homolog B	Q9HAP6	64130	LIN7B	chr4:186248013:C:T	rs1973612	4	185736880	186753529	chr4	186248013	C	T	0.599863	LIN7B	19	49114324	49118460	NA	@ENSG00000164344_KLKB1_Chr4_186208979_186258471_+=intron_variant;intron_variant,non_coding_transcript_variant;upstream_gene_variant	-0.251217	0.0332898	13.3492	4	+	trans	NotIncludedInSun	NA	NA	1	Old	Yes	1	SeqId_15612_5=chr4:186236880:G:A	Validated	1	No	SeqId_15612_5=chr4:186236880:G:A	No	NA	NA	NA	chr4:186248013:C:T,chr5:177409531:A:G	0
5_31	SeqId_15612_5	LIN7B	Protein lin-7 homolog B	Q9HAP6	64130	LIN7B	chr5:177409531:A:G	rs1801020	5	176909531	177912889	chr5	177409531	A	G	0.551695	LIN7B	19	49114324	49118460	NA	@ENSG00000198055_GRK6_Chr5_177403204_177442901_+=intron_variant*@ENSG00000131187_F12_Chr5_177402140_177409576_-=5_prime_UTR_variant;upstream_gene_variant	-0.257134	0.033997	13.4061	2	+	trans	NotIncludedInSun	NA	NA	1	Old	No	0	NA	NA	No	No	NA	No	NA	NA	NA
13_177	SeqId_13634_209	PIR	Pirin	O00625	8544	PIR	chr13:46053345:C:G	rs940	13	45422617	46611899	chr13	46053345	C	G	0.873603	PIR	X	15384799	15493564	NA	ENSG00000123200_ZC3H13_Chr13_45954465_46052759_-=upstream_gene_variant*@ENSG00000235903_CPB2-AS1_Chr13_46052806_46113332_+=intron_variant,non_coding_transcript_variant*@ENSG00000080618_CPB2_Chr13_46053195_46105033_-=3_prime_UTR_variant	0.883393	0.0495981	70.2363	335	-	trans	13:45464985-47748439:13_02	0.520826	1	2	Old	Yes	1	SeqId_13634_209=chr13:46055860:C:A	Validated	1	Yes	SeqId_13634_209=chr13:46055860:C:A	No	NA	NA	NA
11_357	SeqId_10440_26	ACAM	CXADR-like membrane protein	Q9H6B4	79827	CLMP	chr11:123074859:C:G	rs58383961	11	122550455	123574859	chr11	123074859	C	G	0.0975671	CLMP	11	123069865	123195281	#@ENSG00000166250_CLMP_Chr11_123069865_123195281_-=intron_variant;intron_variant,non_coding_transcript_variant	NA	-0.403251	0.0546882	12.7798	3	-	cis	11:122037481-124074526:11_39	0.502887	1	1	Old	No	0	NA	NA	No	Yes	NA	No	NA	NA	NA
9_74	SeqId_10613_33	CASC4	Protein CASC4	Q6P4E1	113201	CASC4	chr9:133274414:A:G	rs947073006	9	132757521	133779427	chr9	133274414	A	G	0.89481	CASC4	15	44288729	44415758	NA	@ENSG00000175164_ABO_Chr9_133250401_133275219_-=intron_variant;intron_variant,non_coding_transcript_variant	-0.451827	0.0555284	15.3918	5	+	trans	NotSigInSun	NA	NA	1	Old	Yes	1	SeqId_10613_33=chr9:133261703:A:G	Validated	No	Yes	SeqId_10613_33=chr9:133261703:A:G	No	NA	NA	NA
2_358	SeqId_3037_62	IL-1b	Interleukin-1 beta	P01584	3553	IL1B	chr2:3594371:T:C	rs1864480	2	3094371	4094371	chr2	3594371	T	C	0.34875	IL1B	2	112829751	112836903	NA	ENSG00000118004_COLEC11_Chr2_3594832_3644644_+=upstream_gene_variant	-0.271828	0.0343997	14.5616	1	-	trans	2:2632442-4648186:2_02	0.496095	1	1	Old	Yes	1	SeqId_3037_62=chr2:3594771:T:C	Validated	No	Yes	SeqId_3037_62=chr2:3594771:T:C	No	NA	NA	NA
6_359	SeqId_14685_17	PKB beta	RAC-beta serine/threonine-protein kinase	P31751	208	AKT2	chr6:24434337:T:G	rs9467144	6	23851635	25134743	chr6	24434337	T	G	0.183546	AKT2	19	40230317	40285536	NA	@ENSG00000112293_GPLD1_Chr6_24424565_24495205_-=intron_variant;intron_variant,non_coding_transcript_variant	0.941127	0.0422924	108.975	229	-	trans	Without_overlap_Sun	0	0	1	Old	Yes	1	SeqId_14685_17=chr6:24433696:C:T	Validated	1	Yes	SeqId_14685_17=chr6:24433696:C:T	No	NA	NA	NA
9_13	SeqId_7242_14	CJ072	V-set and transmembrane domain-containing protein 4	Q8IW00	196740	VSTM4	chr9:120990518:C:T	rs41311877	9	120489438	121490518	chr9	120990518	C	T	0.0673236	VSTM4	10	49014245	49115509	NA	@ENSG00000106804_C5_Chr9_120952335_121050276_-=intron_variant	0.442437	0.0650172	10.9952	4	-	trans	NotSigInSun	NA	NA	0	No	NA	NA	NA	NA	NA	No	NA	No	NA	NA	NA
1_14	SeqId_7242_14	CJ072	V-set and transmembrane domain-containing protein 4	Q8IW00	196740	VSTM4	chr1:196688284:A:G	rs10922092	1	196185194	197188284	chr1	196688284	A	G	0.577071	VSTM4	10	49014245	49115509	NA	@ENSG00000000971_CFH_Chr1_196651878_196747504_+=intron_variant;intron_variant,non_coding_transcript_variant	-0.23706	0.0344681	11.2158	3	-	trans	NotSigInSun	NA	NA	1	Old	Yes	1	SeqId_7242_14=chr1:196701627:C:T	Validated	No	Yes	SeqId_7242_14=chr1:196701627:C:T	No	NA	NA	NA
17_18	SeqId_9778_45	TM52B	Transmembrane protein 52B	Q4KMG9	120939	TMEM52B	chr17:28367840:G:A	rs704	17	27851934	28894876	chr17	28367840	G	A	0.536911	TMEM52B	12	10170542	10191801	NA	ENSG00000274529_SEBOX_Chr17_28364268_28365244_-=upstream_gene_variant*@ENSG00000109072_VTN_Chr17_28367276_28373091_-=downstream_gene_variant;missense_variant*NA_CTB-96E2.2_ChrNA_NA_NA_NA=missense_variant*NA_CTB-96E2.3_ChrNA_NA_NA_NA=intron_variant,non_coding_transcript_variant*NA_CTB-96E2.7_ChrNA_NA_NA_NA=upstream_gene_variant*ENSG00000244045_TMEM199_Chr17_28357581_28363683_+=downstream_gene_variant*@ENSG00000004139_SARM1_Chr17_28364356_28404049_+=intron_variant,non_coding_transcript_variant;upstream_gene_variant	-0.236531	0.0331033	12.0465	10	+	trans	NotIncludedInSun	NA	NA	1	Old	Yes	1	SeqId_9778_45=chr17:28367840:G:A	Validated	1	Yes	SeqId_9778_45=chr17:28367840:G:A	No	NA	NA	NA
7_360	SeqId_15467_10	CTHR1	Collagen triple helix repeat-containing protein 1	Q96CG8	115908	CTHRC1	chr7:100602382:C:G	rs147612265	7	99334188	101444400	chr7	100602382	C	G	0.0328843	CTHRC1	8	103371515	103382997	NA	ENSG00000106336_FBXO24_Chr7_100583982_100601117_+=downstream_gene_variant*@ENSG00000106333_PCOLCE_Chr7_100602177_100608175_+=5_prime_UTR_variant;upstream_gene_variant*@ENSG00000224729_PCOLCE-AS1_Chr7_100589402_100604206_-=downstream_gene_variant;non_coding_transcript_exon_variant,non_coding_transcript_variant	-0.877036	0.0926671	20.5297	93	+	trans	NotIncludedInSun	NA	NA	2	Old	No	0	NA	NA	No	Yes	NA	No	NA	NA	NA
1_361	SeqId_10938_13	sLFA-3	Lymphocyte function-associated antigen 3	P19256	965	CD58	chr1:116536107:A:G	rs35768283	1	115990008	117085260	chr1	116536107	A	G	0.186611	CD58	1	116514535	116571039	#@ENSG00000116815_CD58_Chr1_116514535_116571039_-=intron_variant;synonymous_variant;synonymous_variant,NMD_transcript_variant	ENSG00000177173_NAP1L4P1_Chr1_116532936_116534092_-=upstream_gene_variant	0.619294	0.0423787	47.6366	22	-	cis	NotSigInSun	NA	NA	1	Old	Yes	1	SeqId_10938_13=chr1:116517087:A:G	Validated	1	Yes	SeqId_10938_13=chr1:116517087:A:G	No	NA	NA	NA
19_73	SeqId_8245_27	sICAM-5	Intercellular adhesion molecule 5	Q9UMF0	7087	ICAM5	chr19:10291455:T:C	rs901886	19	9780935	10972287	chr19	10291455	T	C	0.156116	ICAM5	19	10289981	10296778	#@ENSG00000105376_ICAM5_Chr19_10289981_10296778_+=downstream_gene_variant;intron_variant;intron_variant,non_coding_transcript_variant;upstream_gene_variant	ENSG00000090339_ICAM1_Chr19_10270835_10286615_+=downstream_gene_variant*ENSG00000105371_ICAM4_Chr19_10286967_10288522_+=downstream_gene_variant*NA_CTD-2369P2.8_ChrNA_NA_NA_NA=upstream_gene_variant	0.577983	0.0457152	35.9133	39	+	cis	19:9258259-11804799:19_16	0.467832	1	2	Old	Yes	1	SeqId_8245_27=chr19:10289434:G:C	Validated	1	Yes	SeqId_8245_27=chr19:10289434:G:C	No	NA	NA	NA
17_244	SeqId_15481_45	LL-37	Antibacterial protein LL-37	P49913	820	CAMP	chr17:68895797:G:C	rs8074603	17	68336817	69407152	chr17	68895797	G	C	0.319917	CAMP	3	48223347	48225491	NA	@ENSG00000141338_ABCA8_Chr17_68867292_68955392_-=intron_variant;intron_variant,non_coding_transcript_variant	-0.351458	0.0349509	23.0622	50	+	trans	NotIncludedInSun	NA	NA	1	Old	Yes	2	SeqId_15481_45=chr17:68883786:C:T	Validated	No	Yes	SeqId_15481_45=chr17:68883786:C:T	No	NA	NA	NA
14_258	SeqId_19568_17	IL-15	Interleukin-15	P40933	3600	IL15	chr14:94380925:T:A	rs17580	14	93861316	94880925	chr14	94380925	T	A	0.00832843	IL15	4	141636599	141733987	NA	@ENSG00000197249_SERPINA1_Chr14_94376747_94390693_-=downstream_gene_variant;missense_variant;missense_variant,NMD_transcript_variant	1.32108	0.187334	11.7536	2	+	trans	NotIncludedInSun	NA	NA	1	Old	Yes	1	SeqId_19568_17=chr14:94380925:T:A	Validated	1	Yes	SeqId_19568_17=chr14:94380925:T:A	No	NA	NA	NA
13_362	SeqId_4991_12	GPC5	Glypican-5	P78333	2262	GPC5	chr13:91764804:T:C	rs342706	13	91250863	92385969	chr13	91764804	T	C	0.432126	GPC5	13	91398607	92873682	#@ENSG00000179399_GPC5_Chr13_91398607_92873682_+=intron_variant	NA	-0.512094	0.0329629	53.6997	176	+	cis	13:90983331-93782378:13_07	0.405533	1	1	Old	Yes	1	SeqId_4991_12=chr13:91764804:T:C	Validated	1	Yes	SeqId_4991_12=chr13:91764804:T:C	No	NA	NA	NA
1_14	SeqId_11118_107	RAB17	Ras-related protein Rab-17	Q9H0T7	NA	RAB17	chr1:196688284:A:G	rs10922092	1	196177046	197363003	chr1	196688284	A	G	0.577071	RAB17	2	237574322	237601614	NA	@ENSG00000000971_CFH_Chr1_196651878_196747504_+=intron_variant;intron_variant,non_coding_transcript_variant	-0.34592	0.0344641	22.9801	89	-	trans	NotIncludedInSun	NA	NA	1	Old	Yes	1	SeqId_11118_107=chr1:196697958:A:T	Validated	1	Yes	SeqId_11118_107=chr1:196697958:A:T	No	NA	NA	NA
9_13	SeqId_11118_107	RAB17	Ras-related protein Rab-17	Q9H0T7	NA	RAB17	chr9:120990518:C:T	rs41311877	9	120471726	121591987	chr9	120990518	C	T	0.0673236	RAB17	2	237574322	237601614	NA	@ENSG00000106804_C5_Chr9_120952335_121050276_-=intron_variant	0.617328	0.0650098	20.661	35	-	trans	NotIncludedInSun	NA	NA	1	Old	No	0	NA	NA	No	No	NA	No	NA	NA	NA
2_363	SeqId_6586_19	ADA11	Disintegrin and metalloproteinase domain-containing protein 11	O75078	4185	ADAM11	chr2:3643958:A:G	rs7567833	2	3132194	4144908	chr2	3643958	A	G	0.661067	ADAM11	17	44759031	44781846	NA	@ENSG00000118004_COLEC11_Chr2_3594832_3644644_+=3_prime_UTR_variant,NMD_transcript_variant;downstream_gene_variant;missense_variant;non_coding_transcript_exon_variant,non_coding_transcript_variant	0.358839	0.0356682	23.083	12	+	trans	2:2632442-4648186:2_02	0.502402	1	1	Old	Yes	3	NA	Validated	No	Yes	Validated	No	NA	NA	NA
1_364	SeqId_9077_10	MA1A2	Mannosyl-oligosaccharide 1,2-alpha-mannosidase IB	O60476	10905	MAN1A2	chr1:117498948:C:T	rs1290546	1	116805119	118048183	chr1	117498948	C	T	0.807386	MAN1A2	1	117367449	117528872	#@ENSG00000198162_MAN1A2_Chr1_117367449_117528872_+=intron_variant;upstream_gene_variant	NA_RP4-675C20.4_ChrNA_NA_NA_NA=downstream_gene_variant	0.332267	0.0416956	14.7955	111	+	cis	1:116824480-119100756:1_34	0.546095	1	1	Old	Yes	1	SeqId_9077_10=chr1:117309217:C:A	Validated	No	Yes	SeqId_9077_10=chr1:117309217:C:A	No	NA	NA	NA
9_13	SeqId_9081_39	ZNT3	Zinc transporter 3	Q99726	7781	SLC30A3	chr9:120981434:G:T	rs41311913	9	120471726	121495921	chr9	120981434	G	T	0.0667865	SLC30A3	2	27253684	27275817	NA	@ENSG00000106804_C5_Chr9_120952335_121050276_-=intron_variant;intron_variant,non_coding_transcript_variant	0.490864	0.0652086	13.2866	11	-	trans	NotSigInSun	NA	NA	1	Old	No	0	NA	NA	No	No	NA	No	NA	NA	NA
1_14	SeqId_9081_39	ZNT3	Zinc transporter 3	Q99726	7781	SLC30A3	chr1:196708613:G:GA	rs542832508;rs11398897;rs376948690;rs386369226	1	196208613	197208613	chr1	196708613	G	GA	0.605064	SLC30A3	2	27253684	27275817	NA	@ENSG00000000971_CFH_Chr1_196651878_196747504_+=intron_variant;intron_variant,non_coding_transcript_variant	-0.236192	0.0345967	11.062	1	-	trans	NotSigInSun	NA	NA	0	No	NA	NA	NA	NA	NA	Yes	NA	No	NA	NA	NA
9_13	SeqId_7888_58	CCD56	Cytochrome c oxidase assembly factor 3 homolog, mitochondrial	Q9Y2R0	28958	COA3	chr9:120981434:G:T	rs41311913	9	120481434	121481434	chr9	120981434	G	T	0.0667865	COA3	17	42795147	42798704	NA	@ENSG00000106804_C5_Chr9_120952335_121050276_-=intron_variant;intron_variant,non_coding_transcript_variant	0.44707	0.065232	11.1424	1	-	trans	Without_overlap_Sun	0	0	0	No	NA	NA	NA	NA	NA	No	NA	No	NA	NA	NA
1_14	SeqId_7888_58	CCD56	Cytochrome c oxidase assembly factor 3 homolog, mitochondrial	Q9Y2R0	28958	COA3	chr1:196688284:A:G	rs10922092	1	196185194	197208613	chr1	196688284	A	G	0.577071	COA3	17	42795147	42798704	NA	@ENSG00000000971_CFH_Chr1_196651878_196747504_+=intron_variant;intron_variant,non_coding_transcript_variant	-0.25073	0.0344774	12.4517	6	-	trans	Without_overlap_Sun	0	0	1	Old	Yes	1	SeqId_7888_58=chr1:196677046:T:G	Validated	No	Yes	SeqId_7888_58=chr1:196677046:T:G	No	NA	NA	NA
19_163	SeqId_13104_32	EFNB1	Ephrin-B1	P98172	1947	EFNB1	chr19:44913574:T:G	rs390082	19	44412383	45413574	chr19	44913574	T	G	0.298469	EFNB1	X	68828997	68842147	NA	NA_CTB-129P6.7_ChrNA_NA_NA_NA=non_coding_transcript_exon_variant,non_coding_transcript_variant*ENSG00000130203_APOE_Chr19_44905754_44909393_+=downstream_gene_variant*ENSG00000130208_APOC1_Chr19_44914247_44919349_+=upstream_gene_variant	-0.310595	0.0372211	16.1459	3	+	trans	NotSigInSun	NA	NA	1	Old	Yes	1	SeqId_13104_32=chr19:44913484:C:T	Validated	1	Yes	SeqId_13104_32=chr19:44913484:C:T	No	NA	NA	NA
1_365	SeqId_11969_5	S100A2	Protein S100-A2	P29034	6273	S100A2	chr1:153561551:C:T	rs1047325	1	153061422	154063033	chr1	153561551	C	T	0.423688	S100A2	1	153561108	153567890	#@ENSG00000196754_S100A2_Chr1_153561108_153567890_-=3_prime_UTR_variant;missense_variant	NA	-0.232541	0.0332234	11.5897	3	-	cis	NotSigInSun	NA	NA	1	Old	Yes	1	SeqId_11969_5=chr1:153549874:A:G	Validated	No	Yes	SeqId_11969_5=chr1:153549874:A:G	No	NA	NA	NA
4_52	SeqId_17750_8	RIR2	Ribonucleoside-diphosphate reductase subunit M2	P31350	6241	RRM2	chr4:186236880:G:A	rs3733402	4	185727233	186743195	chr4	186236880	G	A	0.739369	RRM2	2	10120698	10131419	NA	@ENSG00000164344_KLKB1_Chr4_186208979_186258471_+=missense_variant;non_coding_transcript_exon_variant,non_coding_transcript_variant	-0.284635	0.0379154	13.2186	5	+	trans	NotIncludedInSun	NA	NA	1	Old	Yes	1	SeqId_17750_8=chr4:186232632:T:C	Validated	No	No	SeqId_17750_8=chr4:186232632:T:C	No	NA	NA	NA	chr4:186236880:G:A,chr5:177409531:A:G	0
5_31	SeqId_17750_8	RIR2	Ribonucleoside-diphosphate reductase subunit M2	P31350	6241	RRM2	chr5:177409531:A:G	rs1801020	5	176909531	177915473	chr5	177409531	A	G	0.551695	RRM2	2	10120698	10131419	NA	@ENSG00000198055_GRK6_Chr5_177403204_177442901_+=intron_variant*@ENSG00000131187_F12_Chr5_177402140_177409576_-=5_prime_UTR_variant;upstream_gene_variant	-0.274593	0.0339789	15.1932	4	+	trans	NotIncludedInSun	NA	NA	1	Old	No	0	NA	NA	No	No	NA	No	NA	NA	NA
17_366	SeqId_5452_71	ASGR1	Asialoglycoprotein receptor 1	P07306	432	ASGR1	chr17:7110305:C:T	rs114099474	17	6610305	7610305	chr17	7110305	C	T	0.0527352	ASGR1	17	7173431	7179564	NA	@ENSG00000161944_ASGR2_Chr17_7101322_7115700_-=intron_variant;intron_variant,non_coding_transcript_variant	0.550009	0.0747003	12.7447	1	-	cis	NotSigInSun	NA	NA	1	Old	No	0	NA	NA	No	Yes	NA	No	NA	NA	NA
1_14	SeqId_19208_8	Activin RIIA	Activin receptor type-2A	P27037	92	ACVR2A	chr1:196688284:A:G	rs10922092	1	196185194	197208613	chr1	196688284	A	G	0.577071	ACVR2A	2	147844517	147930826	NA	@ENSG00000000971_CFH_Chr1_196651878_196747504_+=intron_variant;intron_variant,non_coding_transcript_variant	-0.256105	0.034439	12.9854	28	+	trans	NotIncludedInSun	NA	NA	1	Old	Yes	1	SeqId_19208_8=chr1:196701627:C:T	Validated	No	Yes	SeqId_19208_8=chr1:196701627:C:T	No	NA	NA	NA
11_12	SeqId_5936_53	TNF-a	Tumor necrosis factor	P01375	7124	TNF	chr11:6440254:G:A	rs12117	11	5905482	7101634	chr11	6440254	G	A	0.052318	TNF	6	31575567	31578336	NA	@ENSG00000110169_HPX_Chr11_6431049_6442617_-=downstream_gene_variant;intron_variant,non_coding_transcript_variant;missense_variant;non_coding_transcript_exon_variant,non_coding_transcript_variant;upstream_gene_variant	1.45957	0.0742525	85.297	53	+	trans	NotSigInSun	NA	NA	1	Old	No	0	NA	NA	No	Yes	NA	No	NA	NA	NA
19_54	SeqId_5312_49	Deprecated	NA	P02649	NA	NA	chr19:44908822:C:T	rs7412	19	44397490	45415533	chr19	44908822	C	T	0.105701	NA	NA	NA	NA	NA	@ENSG00000130203_APOE_Chr19_44905754_44909393_+=downstream_gene_variant;missense_variant*NA_CTB-129P6.7_ChrNA_NA_NA_NA=upstream_gene_variant	-0.543912	0.0554966	21.952	7	NA	trans	19:44410002-46428234:19_38	0.504423	1	1	Old	Yes	1	SeqId_5312_49=chr19:44909976:G:T	Validated	1	Yes	SeqId_5312_49=chr19:44909976:G:T	No	NA	NA	NA
11_367	SeqId_4479_14	C1-Esterase Inhibitor	Plasma protease C1 inhibitor	P05155	710	SERPING1	chr11:57604438:G:T	rs28362949	11	56954354	58714581	chr11	57604438	G	T	0.107916	SERPING1	11	57597387	57614853	#@ENSG00000149131_SERPING1_Chr11_57597387_57614853_+=downstream_gene_variant;intron_variant;intron_variant,NMD_transcript_variant;intron_variant,non_coding_transcript_variant;upstream_gene_variant	NA	-0.775494	0.0529906	47.7719	260	+	cis	11:56141310-59346153:11_12	0.549239	1	1	Old	Yes	1	SeqId_4479_14=chr11:57614516:G:A	Validated	1	Yes	SeqId_4479_14=chr11:57614516:G:A	No	NA	NA	NA
3_368	SeqId_7145_1	ITIH3	Inter-alpha-trypsin inhibitor heavy chain H3	Q06033	3699	ITIH3	chr3:52795820:G:A	rs114157837	3	51681044	53639242	chr3	52795820	G	A	0.0202921	ITIH3	3	52794768	52809009	#@ENSG00000162267_ITIH3_Chr3_52794768_52809009_+=intron_variant;non_coding_transcript_exon_variant,non_coding_transcript_variant;upstream_gene_variant	ENSG00000055957_ITIH1_Chr3_52777592_52792068_+=downstream_gene_variant	-1.42311	0.117786	32.8822	383	+	cis	NotIncludedInSun	NA	NA	3	Old	No	0	NA	NA	No	Yes	NA	No	NA	NA	NA
3_369	SeqId_14048_7	IL-1 R AcP	Interleukin-1 Receptor accessory protein	Q9NPH3	3556	IL1RAP	chr3:190628442:A:G	rs6444444	3	190032932	191207031	chr3	190628442	A	G	0.969334	IL1RAP	3	190514051	190659750	#@ENSG00000196083_IL1RAP_Chr3_190514051_190659750_+=intron_variant;intron_variant,NMD_transcript_variant	ENSG00000231047_GCNT1P3_Chr3_190624595_190625169_+=downstream_gene_variant	-1.40363	0.102925	41.62	102	+	cis	3:189271816-191575590:3_60	0.509642	1	4	Old	Yes	1	SeqId_14048_7=chr3:190628736:A:G	Validated	1	Yes	SeqId_14048_7=chr3:190628736:A:G	No	NA	NA	NA
17_370	SeqId_10714_7	ACE	Angiotensin-converting enzyme	P12821	1636	ACE	chr17:63496400:T:C	rs4362	17	62452561	64366946	chr17	63496400	T	C	0.583482	ACE	17	63477061	63498380	#@ENSG00000159640_ACE_Chr17_63477061_63498380_+=3_prime_UTR_variant,NMD_transcript_variant;downstream_gene_variant;intron_variant;intron_variant,NMD_transcript_variant;non_coding_transcript_exon_variant,non_coding_transcript_variant;synonymous_variant	NA_CTD-2501B8.1_ChrNA_NA_NA_NA=synonymous_variant,NMD_transcript_variant	-0.587416	0.0338435	66.7566	183	+	cis	NotIncludedInSun	NA	NA	2	Old	Yes	1	SeqId_10714_7=chr17:63493061:A:G	Validated	1	Yes	SeqId_10714_7=chr17:63493061:A:G	No	NA	NA	NA
19_371	SeqId_6227_1	kallikrein 10	Kallikrein-10	O43240	5655	KLK10	chr19:51019947:T:C	rs2569454	19	50519947	51520641	chr19	51019947	T	C	0.89807	KLK10	19	51012739	51020175	#@ENSG00000129451_KLK10_Chr19_51012739_51020175_-=5_prime_UTR_variant;intron_variant;upstream_gene_variant	ENSG00000167757_KLK11_Chr19_51022216_51028039_-=downstream_gene_variant	0.499495	0.0638961	14.2678	2	-	cis	NotIncludedInSun	NA	NA	1	Old	Yes	1	SeqId_6227_1=chr19:51019947:T:C	Validated	1	Yes	SeqId_6227_1=chr19:51019947:T:C	No	NA	NA	NA
4_372	SeqId_16918_198	TLR3	Toll-like receptor 3	O15455	7098	TLR3	chr4:186076613:C:A	rs3775296	4	185562451	186604184	chr4	186076613	C	A	0.160831	TLR3	4	186069152	186088069	#@ENSG00000164342_TLR3_Chr4_186069152_186088069_+=splice_region_variant,5_prime_UTR_variant;upstream_gene_variant	NA	-0.50185	0.0444304	28.8583	13	+	cis	NotIncludedInSun	NA	NA	2	Old	Yes	1	SeqId_16918_198=chr4:186082920:C:T	Validated	1	Yes	SeqId_16918_198=chr4:186082920:C:T	No	NA	NA	NA
1_139	SeqId_6606_61	KISS1	Metastasis-suppressor KiSS-1	Q15726	3814	KISS1	chr1:56956838:C:T	rs12067507	1	56408105	57461971	chr1	56956838	C	T	0.0700294	KISS1	1	204190341	204196486	NA	@ENSG00000021852_C8B_Chr1_56929210_56966140_-=downstream_gene_variant;missense_variant	0.604448	0.0637554	20.5978	30	-	trans	NotIncludedInSun	NA	NA	3	Old	Yes	1	SeqId_6606_61=chr1:56929347:A:G	Validated	No	Yes	SeqId_6606_61=chr1:56929347:A:G	No	NA	NA	NA
17_373	SeqId_6606_61	KISS1	Metastasis-suppressor KiSS-1	Q15726	3814	KISS1	chr17:66212167:C:G	rs1801690	17	65482318	66773143	chr17	66212167	C	G	0.00881935	KISS1	1	204190341	204196486	NA	@ENSG00000091583_APOH_Chr17_66212033_66256525_-=downstream_gene_variant;missense_variant	1.73641	0.165892	24.9126	7	-	trans	NotIncludedInSun	NA	NA	1	Old	Yes	1	SeqId_6606_61=chr17:66212167:C:G	Validated	1	Yes	SeqId_6606_61=chr17:66212167:C:G	No	NA	NA	NA
3_374	SeqId_5412_53	CD27	CD27 antigen	P26842	939	CD27	chr3:186672838:C:T	rs9898	3	186140979	187177783	chr3	186672838	C	T	0.592205	CD27	12	6444867	6451718	NA	@ENSG00000113905_HRG_Chr3_186660216_186678240_+=missense_variant;non_coding_transcript_exon_variant,non_coding_transcript_variant*NA_RP11-573D15.8_ChrNA_NA_NA_NA=downstream_gene_variant;intron_variant,non_coding_transcript_variant;upstream_gene_variant	0.378452	0.0341034	27.888	34	+	trans	NotIncludedInSun	NA	NA	2	Old	Yes	1	SeqId_5412_53=chr3:186663473:T:C	Validated	1	Yes	SeqId_5412_53=chr3:186663473:T:C	No	NA	NA	NA
11_375	SeqId_6252_62	Secretoglobin family 3A member 1	Secretoglobin family 3A member 1	Q96QR1	92304	SCGB3A1	chr11:62419070:G:A	rs3741240	11	61919070	62919070	chr11	62419070	G	A	0.252312	SCGB3A1	5	180590103	180591540	NA	NA_CTD-2531D15.4_ChrNA_NA_NA_NA=downstream_gene_variant*@ENSG00000149021_SCGB1A1_Chr11_62405103_62423195_+=5_prime_UTR_variant;intron_variant	0.266468	0.0380318	11.6119	1	-	trans	NotIncludedInSun	NA	NA	1	Old	Yes	1	SeqId_6252_62=chr11:62419070:G:A	Validated	1	Yes	SeqId_6252_62=chr11:62419070:G:A	No	NA	NA	NA
7_376	SeqId_9312_8	AZGP1	Zinc-alpha-2-glycoprotein	P25311	563	AZGP1	chr7:99935555:C:T	rs2525550	7	99435555	100440030	chr7	99935555	C	T	0.219505	AZGP1	7	99966720	99976157	NA	NA_Y_RNA_ChrNA_NA_NA_NA=upstream_gene_variant*NA_RP4-604G5.1_ChrNA_NA_NA_NA=intron_variant,non_coding_transcript_variant	-0.291694	0.0401294	12.4406	3	-	cis	Without_overlap_Sun	0	0	1	Old	Yes	1	SeqId_9312_8=chr7:99947686:G:A	Validated	No	Yes	SeqId_9312_8=chr7:99947686:G:A	No	NA	NA	NA
19_99	SeqId_12855_16	CT032	Cas scaffolding protein family member 4	Q9NQ75	57091	CASS4	chr19:44945208:T:G	rs5167	19	44445208	45445208	chr19	44945208	T	G	0.448086	CASS4	20	56412112	56460387	NA	@ENSG00000224916_APOC4-APOC2_Chr19_44942238_44949565_+=intron_variant;missense_variant,NMD_transcript_variant;upstream_gene_variant*NA_CTB-129P6.11_ChrNA_NA_NA_NA=downstream_gene_variant*ENSG00000234906_APOC2_Chr19_44945982_44949565_+=upstream_gene_variant*@ENSG00000267467_APOC4_Chr19_44942238_44945496_+=downstream_gene_variant;missense_variant	0.273116	0.0339573	15.057	1	+	trans	NotSigInSun	NA	NA	1	Old	Yes	1	SeqId_12855_16=chr19:44945208:T:G	Validated	1	Yes	SeqId_12855_16=chr19:44945208:T:G	No	NA	NA	NA
19_99	SeqId_18899_82	HDGR3	Hepatoma-derived growth factor-related protein 3	Q9Y3E1	50810	HDGFRP3	chr19:44945208:T:G	rs5167	19	44437272	45501091	chr19	44945208	T	G	0.448086	HDGFRP3	NA	NA	NA	NA	@ENSG00000224916_APOC4-APOC2_Chr19_44942238_44949565_+=intron_variant;missense_variant,NMD_transcript_variant;upstream_gene_variant*NA_CTB-129P6.11_ChrNA_NA_NA_NA=downstream_gene_variant*ENSG00000234906_APOC2_Chr19_44945982_44949565_+=upstream_gene_variant*@ENSG00000267467_APOC4_Chr19_44942238_44945496_+=downstream_gene_variant;missense_variant	0.619253	0.0340674	73.1075	70	NA	trans	NotIncludedInSun	NA	NA	1	Old	Yes	1	SeqId_18899_82=chr19:44945208:T:G	Validated	1	Yes	SeqId_18899_82=chr19:44945208:T:G	No	NA	NA	NA
6_377	SeqId_12692_56	DOT1L	Histone-lysine N-methyltransferase, H3 lysine-79 specific	Q8TEK3	NA	DOT1L	chr6:24437217:G:A	rs1772256	6	23902524	25107945	chr6	24437217	G	A	0.782947	DOT1L	19	2164149	2232578	NA	@ENSG00000112293_GPLD1_Chr6_24424565_24495205_-=missense_variant;upstream_gene_variant	-0.669545	0.0403348	61.1547	108	+	trans	NotIncludedInSun	NA	NA	1	Old	Yes	1	SeqId_12692_56=chr6:24434536:G:GT	Validated	1	Yes	SeqId_12692_56=chr6:24434536:G:GT	No	NA	NA	NA
20_378	SeqId_7926_13	SPIT3	Kunitz-type protease inhibitor 3	P49223	10816	SPINT3	chr20:45512691:A:G	rs6032259	20	44998803	46038650	chr20	45512691	A	G	0.547413	SPINT3	20	45512461	45515624	#@ENSG00000101446_SPINT3_Chr20_45512461_45515624_-=missense_variant	NA	0.31762	0.0340084	20.014	28	-	cis	20:43112080-45604822:20_24	0.417149	1	1	Old	Yes	1	SeqId_7926_13=chr20:45512691:A:G	Validated	1	Yes	SeqId_7926_13=chr20:45512691:A:G	No	NA	NA	NA
14_379	SeqId_6551_94	Vaspin	Serpin A12	Q8IW75	145264	SERPINA12	chr14:94509525:C:T	rs78913970	14	93976054	95047476	chr14	94509525	C	T	0.0948827	SERPINA12	14	94487274	94517844	#@ENSG00000165953_SERPINA12_Chr14_94487274_94517844_-=intron_variant	NA	1.37825	0.0558011	133.963	60	-	cis	14:93942391-96014327:14_23	0.517112	1	2	Old	Yes	1	SeqId_6551_94=chr14:94531158:G:A	Validated	1	Yes	SeqId_6551_94=chr14:94531158:G:A	No	NA	NA	NA
7_121	SeqId_17509_6	HPPD	4-hydroxyphenylpyruvate dioxygenase	P32754	3242	HPD	chr7:95308384:T:TAA	rs3917539;rs397841820	7	94804888	95864022	chr7	95308384	T	TAA	0.665682	HPD	12	121839527	121863596	NA	@ENSG00000005421_PON1_Chr7_95297676_95324707_-=downstream_gene_variant;intron_variant;intron_variant,NMD_transcript_variant	0.304648	0.0353041	17.2094	13	-	trans	NotIncludedInSun	NA	NA	1	Old	Yes	1	SeqId_17509_6=chr7:95305886:CA:C	Validated	1	Yes	SeqId_17509_6=chr7:95305886:CA:C	No	NA	NA	NA
17_18	SeqId_5755_29	GIP	Gastric inhibitory polypeptide	P09681	2695	GIP	chr17:28367840:G:A	rs704	17	27867840	28867840	chr17	28367840	G	A	0.536911	GIP	17	48958554	48968596	NA	ENSG00000274529_SEBOX_Chr17_28364268_28365244_-=upstream_gene_variant*@ENSG00000109072_VTN_Chr17_28367276_28373091_-=downstream_gene_variant;missense_variant*NA_CTB-96E2.2_ChrNA_NA_NA_NA=missense_variant*NA_CTB-96E2.3_ChrNA_NA_NA_NA=intron_variant,non_coding_transcript_variant*NA_CTB-96E2.7_ChrNA_NA_NA_NA=upstream_gene_variant*ENSG00000244045_TMEM199_Chr17_28357581_28363683_+=downstream_gene_variant*@ENSG00000004139_SARM1_Chr17_28364356_28404049_+=intron_variant,non_coding_transcript_variant;upstream_gene_variant	0.241985	0.0331036	12.573	1	-	trans	NotIncludedInSun	NA	NA	1	Old	Yes	1	SeqId_5755_29=chr17:28367840:G:A	Validated	1	No	SeqId_5755_29=chr17:28367840:G:A	No	NA	NA	NA	chr17:28367840:G:A	0
7_380	SeqId_14066_49	MAGI2	Membrane-associated guanylate kinase, WW and PDZ domain-containing protein 2	Q86UL8	NA	MAGI2	chr7:79380410:C:A	rs67145529	7	78855247	79938264	chr7	79380410	C	A	0.138977	MAGI2	7	78017057	79453574	#@ENSG00000187391_MAGI2_Chr7_78017057_79453574_-=intron_variant;intron_variant,non_coding_transcript_variant	NA	0.336685	0.0471081	12.0523	25	-	cis	NotSigInSun	NA	NA	1	Old	Yes	1	SeqId_14066_49=chr7:79428907:T:C	Validated	No	Yes	SeqId_14066_49=chr7:79428907:T:C	No	NA	NA	NA
5_381	SeqId_13388_57	NEC1	Neuroendocrine convertase 1	P29120	5122	PCSK1	chr5:96393270:G:C	rs6234	5	95668778	96930387	chr5	96393270	G	C	0.192602	PCSK1	5	96390415	96434143	#@ENSG00000175426_PCSK1_Chr5_96390415_96434143_-=missense_variant;non_coding_transcript_exon_variant,non_coding_transcript_variant	NA_CTD-2337A12.1_ChrNA_NA_NA_NA=intron_variant,non_coding_transcript_variant	-0.814996	0.0424094	81.5767	133	-	cis	5:94144677-96845715:5_13	0.467083	1	1	Old	Yes	1	SeqId_13388_57=chr5:96411659:A:T	Validated	1	Yes	SeqId_13388_57=chr5:96411659:A:T	No	NA	NA	NA
16_90	SeqId_2750_3	Apo A-I	Apolipoprotein A-I	P02647	335	APOA1	chr16:72054562:A:C	rs5471	16	71141971	72713549	chr16	72054562	A	C	0.132533	APOA1	11	116835751	116837950	NA	@ENSG00000140830_TXNL4B_Chr16_72044289_72094431_-=intron_variant*ENSG00000257017_HP_Chr16_72054592_72061055_+=upstream_gene_variant	0.521751	0.0499428	24.8202	21	-	trans	NotIncludedInSun	NA	NA	1	Old	No	0	NA	NA	No	Yes	NA	No	NA	NA	NA
3_382	SeqId_7110_2	DJB11	DnaJ homolog subfamily B member 11	Q9UBS4	51726	DNAJB11	chr3:186576030:T:C	rs56227532	3	186067917	187103724	chr3	186576030	T	C	0.151641	DNAJB11	3	186567403	186585800	#@ENSG00000090520_DNAJB11_Chr3_186567403_186585800_+=intron_variant;intron_variant,non_coding_transcript_variant;upstream_gene_variant	NA_RP11-573D15.8_ChrNA_NA_NA_NA=downstream_gene_variant	-0.376628	0.046264	15.4061	5	+	cis	Without_overlap_Sun	0	0	1	Old	Yes	1	SeqId_7110_2=chr3:186578033:A:G	Validated	1	Yes	SeqId_7110_2=chr3:186578033:A:G	No	NA	NA	NA
19_383	SeqId_8766_29	LIRA5	Leukocyte immunoglobulin-like receptor subfamily A member 5	A6NI73	353514	LILRA5	chr19:54313139:T:C	rs56655552	19	53808728	54813139	chr19	54313139	T	C	0.0544722	LILRA5	19	54307070	54313139	#ENSG00000187116_LILRA5_Chr19_54307070_54313139_-=5_prime_UTR_variant;upstream_gene_variant	ENSG00000275893_AC008984.2_ChrCHR_HSCHR19_4_CTG3_1_54316929_54345186_-=intron_variant,non_coding_transcript_variant	-0.770156	0.0767142	22.9896	2	-	cis	19:53813266-55837635:19_67	0.496162	1	1	Old	No	0	NA	NA	No	Yes	NA	No	NA	NA	NA
1_14	SeqId_13932_45	COOL-1	Rho guanine nucleotide exchange factor 7	Q14155	8874	ARHGEF7	chr1:196688284:A:G	rs10922092	1	196183492	197235502	chr1	196688284	A	G	0.577071	ARHGEF7	13	111114559	111305737	NA	@ENSG00000000971_CFH_Chr1_196651878_196747504_+=intron_variant;intron_variant,non_coding_transcript_variant	-0.271486	0.0344402	14.4948	46	+	trans	NotSigInSun	NA	NA	1	Old	Yes	1	SeqId_13932_45=chr1:196697958:A:T	Validated	1	Yes	SeqId_13932_45=chr1:196697958:A:T	No	NA	NA	NA
9_13	SeqId_13932_45	COOL-1	Rho guanine nucleotide exchange factor 7	Q14155	8874	ARHGEF7	chr9:120981434:G:T	rs41311913	9	120481434	121482439	chr9	120981434	G	T	0.0667865	ARHGEF7	13	111114559	111305737	NA	@ENSG00000106804_C5_Chr9_120952335_121050276_-=intron_variant;intron_variant,non_coding_transcript_variant	0.449228	0.0651617	11.2658	2	+	trans	NotSigInSun	NA	NA	1	Old	No	0	NA	NA	No	No	NA	No	NA	NA	NA
5_31	SeqId_17366_6	DCNL1	DCN1-like protein 1	Q96GG9	54165	DCUN1D1	chr5:177409531:A:G	rs1801020	5	176909531	177915473	chr5	177409531	A	G	0.551695	DCUN1D1	3	182938074	182985953	NA	@ENSG00000198055_GRK6_Chr5_177403204_177442901_+=intron_variant*@ENSG00000131187_F12_Chr5_177402140_177409576_-=5_prime_UTR_variant;upstream_gene_variant	-0.306668	0.034039	18.6833	4	-	trans	NotIncludedInSun	NA	NA	1	Old	No	0	NA	NA	No	No	NA	No	NA	NA	NA
14_384	SeqId_6496_60	DLK1	Protein delta homolog 1	P80370	8788	DLK1	chr14:100695710:G:A	rs4900471	14	100195710	101195710	chr14	100695710	G	A	0.137638	DLK1	14	100725705	100738224	NA	NA_NA_ChrNA_NA_NA_NA=	0.346127	0.0502608	11.2431	1	+	cis	14:100072260-102244293:14_26	0.460398	1	1	Old	Yes	1	SeqId_6496_60=chr14:100709875:G:C	Validated	No	Yes	SeqId_6496_60=chr14:100709875:G:C	No	NA	NA	NA
9_13	SeqId_3182_38	CD39	Ectonucleoside triphosphate diphosphohydrolase 1	P49961	953	ENTPD1	chr9:120981434:G:T	rs41311913	9	120481434	121495921	chr9	120981434	G	T	0.0667865	ENTPD1	10	95711779	95869695	NA	@ENSG00000106804_C5_Chr9_120952335_121050276_-=intron_variant;intron_variant,non_coding_transcript_variant	0.461502	0.0652244	11.8274	9	+	trans	Without_overlap_Sun	0	0	1	Old	No	0	NA	NA	No	No	NA	No	NA	NA	NA
1_14	SeqId_3182_38	CD39	Ectonucleoside triphosphate diphosphohydrolase 1	P49961	953	ENTPD1	chr1:196687075:A:T	rs1329421	1	196185194	197208613	chr1	196687075	A	T	0.577485	ENTPD1	10	95711779	95869695	NA	@ENSG00000000971_CFH_Chr1_196651878_196747504_+=intron_variant;intron_variant,non_coding_transcript_variant	-0.244897	0.0344693	11.9189	5	+	trans	Without_overlap_Sun	0	0	1	Old	Yes	1	SeqId_3182_38=chr1:196701627:C:T	Validated	No	Yes	SeqId_3182_38=chr1:196701627:C:T	No	NA	NA	NA
1_385	SeqId_15468_14	FHR1	Complement factor H-related protein 1	Q03591	100293069	CFHR1	chr1:196856157:C:T	rs7519758	1	196017057	197833587	chr1	196856157	C	T	0.351784	CFHR1	1	196819757	196832189	NA	NA_RP4-608O15.3_ChrNA_NA_NA_NA=intron_variant*@ENSG00000134365_CFHR4_Chr1_196850241_196918972_+=intron_variant	-0.728808	0.0331622	106.321	635	+	cis	NotIncludedInSun	NA	NA	1	Old	Yes	1	SeqId_15468_14=chr1:196852250:T:G	Validated	1	Yes	SeqId_15468_14=chr1:196852250:T:G	No	NA	NA	NA
9_13	SeqId_12713_365	RGS19	Regulator of G-protein signaling 19	P49795	10287	RGS19	chr9:120981434:G:T	rs41311913	9	120471726	121495921	chr9	120981434	G	T	0.0667865	RGS19	20	64073181	64079988	NA	@ENSG00000106804_C5_Chr9_120952335_121050276_-=intron_variant;intron_variant,non_coding_transcript_variant	0.484863	0.065192	12.9887	11	-	trans	Without_overlap_Sun	0	0	1	Old	No	0	NA	NA	No	No	NA	No	NA	NA	NA
1_14	SeqId_18194_18	FABP9	Fatty acid-binding protein 9	Q0Z7S8	646480	FABP9	chr1:196688284:A:G	rs10922092	1	196177046	197235502	chr1	196688284	A	G	0.577071	FABP9	8	81458341	81461579	NA	@ENSG00000000971_CFH_Chr1_196651878_196747504_+=intron_variant;intron_variant,non_coding_transcript_variant	-0.314641	0.0344558	19.1712	75	-	trans	NotIncludedInSun	NA	NA	1	Old	Yes	1	SeqId_18194_18=chr1:196701988:G:A	Validated	1	Yes	SeqId_18194_18=chr1:196701988:G:A	No	NA	NA	NA
9_13	SeqId_18194_18	FABP9	Fatty acid-binding protein 9	Q0Z7S8	646480	FABP9	chr9:120990518:C:T	rs41311877	9	120481434	121495921	chr9	120990518	C	T	0.0673236	FABP9	8	81458341	81461579	NA	@ENSG00000106804_C5_Chr9_120952335_121050276_-=intron_variant	0.468142	0.0649941	12.2294	10	-	trans	NotIncludedInSun	NA	NA	1	Old	No	0	NA	NA	No	No	NA	No	NA	NA	NA
7_386	SeqId_5638_23	GT251	Procollagen galactosyltransferase 1	Q8NBJ5	79709	COLGALT1	chr7:6464609:T:C	rs73057397	7	5957870	6988678	chr7	6464609	T	C	0.413867	COLGALT1	19	17555594	17583162	NA	@ENSG00000136240_KDELR2_Chr7_6445953_6484242_-=intron_variant;intron_variant,non_coding_transcript_variant*@ENSG00000164535_DAGLB_Chr7_6409126_6484190_-=intron_variant	0.269172	0.0334934	15.0345	7	+	trans	7:5496168-7550403:7_01	0.501526	1	1	Old	Yes	3	SeqId_5638_23=chr7:6462736:T:C	Validated	1	Yes	SeqId_5638_23=chr7:6462736:T:C	No	NA	NA	NA
1_387	SeqId_4440_15	FCRL3	Fc receptor-like protein 3	Q96P31	115352	FCRL3	chr1:157699488:C:T	rs3761959	1	157144321	158344750	chr1	157699488	C	T	0.63691	FCRL3	1	157674321	157700857	#@ENSG00000160856_FCRL3_Chr1_157674321_157700857_-=intron_variant;intron_variant,NMD_transcript_variant;intron_variant,non_coding_transcript_variant;upstream_gene_variant	NA_RP11-367J7.3_ChrNA_NA_NA_NA=downstream_gene_variant	0.54936	0.034199	57.3382	57	-	cis	1:156481253-158857142:1_44	0.505255	1	1	Old	Yes	1	SeqId_4440_15=chr1:157709575:A:AT	Validated	No	Yes	SeqId_4440_15=chr1:157709575:A:AT	Yes	Yes	0.9996	chr1:157699488:C:T
17_18	SeqId_7805_52	GOS-28	Golgi SNAP receptor complex member 1	O95249	9527	GOSR1	chr17:28367840:G:A	rs704	17	27817642	28867840	chr17	28367840	G	A	0.536911	GOSR1	17	30477362	30527592	NA	ENSG00000274529_SEBOX_Chr17_28364268_28365244_-=upstream_gene_variant*@ENSG00000109072_VTN_Chr17_28367276_28373091_-=downstream_gene_variant;missense_variant*NA_CTB-96E2.2_ChrNA_NA_NA_NA=missense_variant*NA_CTB-96E2.3_ChrNA_NA_NA_NA=intron_variant,non_coding_transcript_variant*NA_CTB-96E2.7_ChrNA_NA_NA_NA=upstream_gene_variant*ENSG00000244045_TMEM199_Chr17_28357581_28363683_+=downstream_gene_variant*@ENSG00000004139_SARM1_Chr17_28364356_28404049_+=intron_variant,non_coding_transcript_variant;upstream_gene_variant	0.235971	0.0330875	12.0039	2	+	trans	17:25572852-27740139:17_12	0.484566	1	1	Old	Yes	1	SeqId_7805_52=chr17:28367840:G:A	Validated	1	Yes	SeqId_7805_52=chr17:28367840:G:A	No	NA	NA	NA
1_14	SeqId_19545_145	Oxidized PARK7	Oxidized Protein deglycase DJ-1	Q99497	NA	PARK7	chr1:196686613:A:C	rs10801553	1	196185194	197235502	chr1	196686613	A	C	0.634439	PARK7	1	7954291	7985505	NA	@ENSG00000000971_CFH_Chr1_196651878_196747504_+=intron_variant;intron_variant,non_coding_transcript_variant	-0.283527	0.0353888	14.9467	59	+	trans	NotIncludedInSun	NA	NA	1	Old	Yes	1	SeqId_19545_145=chr1:196697958:A:T	Validated	1	Yes	SeqId_19545_145=chr1:196697958:A:T	No	NA	NA	NA
9_13	SeqId_19545_145	Oxidized PARK7	Oxidized Protein deglycase DJ-1	Q99497	NA	PARK7	chr9:120989596:C:T	rs41311885	9	120481434	121495921	chr9	120989596	C	T	0.0673143	PARK7	1	7954291	7985505	NA	@ENSG00000106804_C5_Chr9_120952335_121050276_-=synonymous_variant	0.46435	0.065024	12.0338	10	+	trans	NotIncludedInSun	NA	NA	1	Old	No	0	NA	NA	No	No	NA	No	NA	NA	NA
21_388	SeqId_6507_16	NCAM2	Neural cell adhesion molecule 2	O15394	4685	NCAM2	chr21:21485331:C:T	rs1476219	21	20978992	21990253	chr21	21485331	C	T	0.404622	NCAM2	21	20998315	21543329	#@ENSG00000154654_NCAM2_Chr21_20998315_21543329_+=intron_variant	NA	0.343597	0.0328779	24.8372	13	+	cis	21:21374283-23883075:21_01	0.403087	1	1	Old	Yes	1	SeqId_6507_16=chr21:21453092:A:T	Validated	No	Yes	SeqId_6507_16=chr21:21453092:A:T	No	NA	NA	NA
19_389	SeqId_2741_22	Siglec-6	Sialic acid-binding Ig-like lectin 6	O43699	946	SIGLEC6	chr19:51535847:G:C	rs8100538	19	50999475	52045468	chr19	51535847	G	C	0.574703	SIGLEC6	19	51519525	51531856	#ENSG00000105492_SIGLEC6_Chr19_51519525_51531856_-=upstream_gene_variant	NA	-0.485255	0.0332686	47.4624	132	-	cis	NotIncludedInSun	NA	NA	2	Old	Yes	1	SeqId_2741_22=chr19:51530488:G:A	Validated	1	Yes	SeqId_2741_22=chr19:51530488:G:A	No	NA	NA	NA
14_390	SeqId_9002_36	SPA11	Serpin A11	Q86U17	256394	SERPINA11	chr14:94461264:G:A	rs1956715	14	93955082	94961702	chr14	94461264	G	A	0.626193	SERPINA11	14	94442464	94452790	NA	ENSG00000170054_SERPINA9_Chr14_94462717_94479689_-=downstream_gene_variant*NA_RP11-349I1.2_ChrNA_NA_NA_NA=intron_variant,non_coding_transcript_variant	-0.233121	0.0335485	11.4336	6	-	cis	NotIncludedInSun	NA	NA	1	New	Yes	1	SeqId_9002_36=chr14:94463323:G:A	Validated	No	Yes	SeqId_9002_36=chr14:94463323:G:A	No	NA	NA	NA
11_391	SeqId_17691_1	TPP1	Tripeptidyl-peptidase 1	O14773	1200	TPP1	chr11:6617109:G:A	rs34758634	11	6117109	7139226	chr11	6617109	G	A	0.00742651	TPP1	11	6612763	6619485	#@ENSG00000166340_TPP1_Chr11_6612763_6619485_-=3_prime_UTR_variant,NMD_transcript_variant;5_prime_UTR_variant;downstream_gene_variant;intron_variant;missense_variant;non_coding_transcript_exon_variant,non_coding_transcript_variant;upstream_gene_variant	NA_RP11-732A19.5_ChrNA_NA_NA_NA=upstream_gene_variant*NA_RP11-732A19.9_ChrNA_NA_NA_NA=upstream_gene_variant*ENSG00000166337_TAF10_Chr11_6606296_6612667_-=upstream_gene_variant*ENSG00000166341_DCHS1_Chr11_6621323_6655854_-=downstream_gene_variant	1.91315	0.194455	22.1143	2	-	cis	NotIncludedInSun	NA	NA	1	Old	No	0	NA	NA	No	Yes	NA	No	NA	NA	NA
9_13	SeqId_11682_7	TXNIP	Thioredoxin-interacting protein	Q9H3M7	10628	TXNIP	chr9:120984252:G:T	rs76924528	9	120481434	121493708	chr9	120984252	G	T	0.0683918	TXNIP	1	145992435	145996600	NA	@ENSG00000106804_C5_Chr9_120952335_121050276_-=intron_variant;upstream_gene_variant	0.447601	0.0646608	11.3522	7	-	trans	NotSigInSun	NA	NA	1	Old	No	0	NA	NA	No	No	NA	No	NA	NA	NA
4_392	SeqId_17405_2	UCHL5	Ubiquitin carboxyl-terminal hydrolase isozyme L5	Q9Y5K5	51377	UCHL5	chr4:73409501:G:T	rs55861135	4	72856792	73909501	chr4	73409501	G	T	0.109928	UCHL5	1	193012250	193060080	NA	@ENSG00000163631_ALB_Chr4_73397114_73421412_+=downstream_gene_variant;intron_variant;intron_variant,NMD_transcript_variant;intron_variant,non_coding_transcript_variant;upstream_gene_variant	0.482536	0.0512695	20.3117	2	-	trans	NotIncludedInSun	NA	NA	1	Old	No	0	NA	NA	No	No	NA	No	NA	NA	NA
17_18	SeqId_5114_65	Prolactin Receptor	Prolactin receptor	P16471	5618	PRLR	chr17:28367840:G:A	rs704	17	27867840	28867840	chr17	28367840	G	A	0.536911	PRLR	5	35048756	35230589	NA	ENSG00000274529_SEBOX_Chr17_28364268_28365244_-=upstream_gene_variant*@ENSG00000109072_VTN_Chr17_28367276_28373091_-=downstream_gene_variant;missense_variant*NA_CTB-96E2.2_ChrNA_NA_NA_NA=missense_variant*NA_CTB-96E2.3_ChrNA_NA_NA_NA=intron_variant,non_coding_transcript_variant*NA_CTB-96E2.7_ChrNA_NA_NA_NA=upstream_gene_variant*ENSG00000244045_TMEM199_Chr17_28357581_28363683_+=downstream_gene_variant*@ENSG00000004139_SARM1_Chr17_28364356_28404049_+=intron_variant,non_coding_transcript_variant;upstream_gene_variant	0.246021	0.0330286	13.0257	1	-	trans	17:25644668-27718592:17_12	0.482178	1	1	Old	Yes	1	SeqId_5114_65=chr17:28367840:G:A	Validated	1	Yes	SeqId_5114_65=chr17:28367840:G:A	No	NA	NA	NA
1_14	SeqId_3423_59	Chymase	Chymase	P23946	1215	CMA1	chr1:196688284:A:G	rs10922092	1	196185194	197195125	chr1	196688284	A	G	0.577071	CMA1	14	24505353	24508265	NA	@ENSG00000000971_CFH_Chr1_196651878_196747504_+=intron_variant;intron_variant,non_coding_transcript_variant	-0.249092	0.034477	12.2997	5	-	trans	NotSigInSun	NA	NA	1	Old	Yes	1	SeqId_3423_59=chr1:196701627:C:T	Validated	No	Yes	SeqId_3423_59=chr1:196701627:C:T	No	NA	NA	NA
1_393	SeqId_15370_5	BOLA1	BolA-like protein 1	Q9Y3E2	51027	BOLA1	chr1:149900302:C:A	rs115671497	1	149346259	150489363	chr1	149900302	C	A	0.0179447	BOLA1	1	149887890	149900798	#@ENSG00000178096_BOLA1_Chr1_149887890_149900798_+=missense_variant;non_coding_transcript_exon_variant,non_coding_transcript_variant	ENSG00000159164_SV2A_Chr1_149903318_149917882_-=downstream_gene_variant	-1.31605	0.130114	23.3223	5	+	cis	NotIncludedInSun	NA	NA	1	Old	No	0	NA	NA	No	Yes	NA	No	NA	NA	NA
9_255	SeqId_15365_41	BAI3	Adhesion G protein-coupled receptor B3	O60242	577	BAI3	chr9:134887245:G:T	rs7851696	9	134387245	135387245	chr9	134887245	G	T	0.185716	BAI3	NA	NA	NA	NA	@ENSG00000160339_FCN2_Chr9_134880812_134887520_+=missense_variant	-0.287883	0.0421872	11.0527	1	NA	trans	NotIncludedInSun	NA	NA	1	Old	Yes	1	SeqId_15365_41=chr9:134886852:A:G	Validated	No	Yes	SeqId_15365_41=chr9:134886852:A:G	No	NA	NA	NA
20_394	SeqId_13123_3	FLRT3	Leucine-rich repeat transmembrane protein FLRT3	Q9NZU0	23767	FLRT3	chr20:14701688:G:A	rs6135228	20	14031391	15214330	chr20	14701688	G	A	0.300402	FLRT3	20	14322988	14337616	NA	@ENSG00000172264_MACROD2_Chr20_13995369_16053197_+=intron_variant;intron_variant,non_coding_transcript_variant	-0.711947	0.0360072	86.2879	136	-	cis	20:13353346-15927368:20_09	0.459568	1	2	Old	Yes	1	SeqId_13123_3=chr20:14697142:C:T	Validated	1	Yes	SeqId_13123_3=chr20:14697142:C:T	No	NA	NA	NA
22_395	SeqId_14204_55	FOXJ2	Forkhead box protein J2	Q9P0K8	NA	FOXJ2	chr22:22908921:A:T	rs73399104	22	22406870	23430462	chr22	22908921	A	T	0.138557	FOXJ2	12	8032703	8055503	NA	ENSG00000211678_IGLJ3_Chr22_22904850_22905025_+=downstream_gene_variant*ENSG00000211680_IGLJ4_Chr22_22910574_22910606_+=upstream_gene_variant*ENSG00000211679_IGLC3_Chr22_22906342_22906803_+=downstream_gene_variant*ENSG00000254029_IGLC4_Chr22_22910828_22911075_+=upstream_gene_variant	-0.439118	0.0482238	19.0674	14	+	trans	22:22244269-24282110:22_07	0.502295	1	1	Old	No	0	NA	NA	No	Yes	NA	No	NA	NA	NA
6_396	SeqId_9282_12	CRIS2	Cysteine-rich secretory protein 2	P16562	7180	CRISP2	chr6:49711004:G:A	rs687777	6	49145182	50319497	chr6	49711004	G	A	0.319955	CRISP2	6	49692358	49713590	#@ENSG00000124490_CRISP2_Chr6_49692358_49713590_-=intron_variant	NA	0.468662	0.0353457	39.3999	151	-	cis	6:47421500-51352015:6_14	0.298769	1	1	Old	Yes	1	SeqId_9282_12=chr6:49742392:G:A	Validated	No	Yes	SeqId_9282_12=chr6:49742392:G:A	No	NA	NA	NA
5_31	SeqId_11573_3	SRSF6	Serine/arginine-rich splicing factor 6	Q13247	NA	SRSF6	chr5:177415473:T:C	rs2731672	5	176909531	177915473	chr5	177415473	T	C	0.5372	SRSF6	20	43457928	43464247	NA	@ENSG00000198055_GRK6_Chr5_177403204_177442901_+=intron_variant	0.267438	0.0342089	14.2695	4	+	trans	NotSigInSun	NA	NA	1	Old	No	0	NA	NA	No	No	NA	No	NA	NA	NA
1_14	SeqId_3346_72	AURKB	Aurora kinase B	Q96GD4	9212	AURKB	chr1:196688284:A:G	rs10922092	1	196177046	197235502	chr1	196688284	A	G	0.577071	AURKB	17	8204733	8210600	NA	@ENSG00000000971_CFH_Chr1_196651878_196747504_+=intron_variant;intron_variant,non_coding_transcript_variant	-0.312081	0.0344904	18.8381	63	-	trans	Without_overlap_Sun	0	0	1	Old	Yes	1	SeqId_3346_72=chr1:196701627:C:T	Validated	1	Yes	SeqId_3346_72=chr1:196701627:C:T	No	NA	NA	NA
9_13	SeqId_3346_72	AURKB	Aurora kinase B	Q96GD4	9212	AURKB	chr9:120990518:C:T	rs41311877	9	120481434	121495921	chr9	120990518	C	T	0.0673236	AURKB	17	8204733	8210600	NA	@ENSG00000106804_C5_Chr9_120952335_121050276_-=intron_variant	0.468884	0.0650594	12.2426	10	-	trans	Without_overlap_Sun	0	0	1	Old	No	0	NA	NA	No	No	NA	No	NA	NA	NA
12_397	SeqId_13114_50	Lumican	Lumican	P51884	4060	LUM	chr12:91126839:C:T	rs12306262	12	90626839	91667388	chr12	91126839	C	T	0.189658	LUM	12	91102629	91111831	NA	intergenic_variant	0.317719	0.0417009	13.5923	14	-	cis	NotIncludedInSun	NA	NA	1	Old	No	0	NA	NA	No	Yes	NA	No	NA	NA	NA
1_14	SeqId_2524_56	HMG-1	High mobility group protein B1	P09429	3146	HMGB1	chr1:196688284:A:G	rs10922092	1	196177046	197235502	chr1	196688284	A	G	0.577071	HMGB1	13	30456704	30617597	NA	@ENSG00000000971_CFH_Chr1_196651878_196747504_+=intron_variant;intron_variant,non_coding_transcript_variant	-0.302412	0.0344711	17.7591	60	-	trans	Without_overlap_Sun	0	0	1	Old	Yes	1	SeqId_2524_56=chr1:196701709:A:G	Validated	1	Yes	SeqId_2524_56=chr1:196701709:A:G	No	NA	NA	NA
9_13	SeqId_2524_56	HMG-1	High mobility group protein B1	P09429	3146	HMGB1	chr9:120990518:C:T	rs41311877	9	120471726	121495921	chr9	120990518	C	T	0.0673236	HMGB1	13	30456704	30617597	NA	@ENSG00000106804_C5_Chr9_120952335_121050276_-=intron_variant	0.509659	0.0650231	14.3398	13	-	trans	Without_overlap_Sun	0	0	1	Old	No	0	NA	NA	No	No	NA	No	NA	NA	NA
12_208	SeqId_15414_316	LDHA	L-lactate dehydrogenase A chain	P00338	3939	LDHA	chr12:7407674:C:T	rs115655239	12	6877291	7943240	chr12	7407674	C	T	0.276299	LDHA	11	18394388	18408425	NA	@ENSG00000177675_CD163L1_Chr12_7346685_7479897_-=intron_variant;upstream_gene_variant	-0.380612	0.0374946	23.4847	50	+	trans	NotIncludedInSun	NA	NA	1	Old	Yes	1	SeqId_15414_316=chr12:7407674:C:T	Validated	1	No	SeqId_15414_316=chr12:7407674:C:T	No	NA	NA	NA	chr11:18424841:C:T,chr12:7407674:C:T	0
11_398	SeqId_15414_316	LDHA	L-lactate dehydrogenase A chain	P00338	3939	LDHA	chr11:18424841:C:T	rs192014970	11	17924841	18924841	chr11	18424841	C	T	0.0141852	LDHA	11	18394388	18408425	NA	@ENSG00000166796_LDHC_Chr11_18412307_18452058_+=intron_variant;intron_variant,NMD_transcript_variant	-1.03244	0.142051	12.4383	1	+	cis	NotIncludedInSun	NA	NA	1	Old	No	0	NA	NA	No	Yes	NA	No	NA	NA	NA
1_14	SeqId_11459_81	ELL	RNA polymerase II elongation factor ELL	P55199	8178	ELL	chr1:196688284:A:G	rs10922092	1	196185194	197235429	chr1	196688284	A	G	0.577071	ELL	19	18442663	18522127	NA	@ENSG00000000971_CFH_Chr1_196651878_196747504_+=intron_variant;intron_variant,non_coding_transcript_variant	-0.277438	0.0344387	15.1033	49	-	trans	Without_overlap_Sun	0	0	1	Old	Yes	1	SeqId_11459_81=chr1:196697958:A:T	Validated	1	Yes	SeqId_11459_81=chr1:196697958:A:T	No	NA	NA	NA
15_399	SeqId_18878_15	GREM1	Gremlin-1	O60565	26585	GREM1	chr15:32709533:T:A	rs58658771	15	32184900	33315262	chr15	32709533	T	A	0.163222	GREM1	15	32717974	32745107	NA	intergenic_variant	0.964906	0.0441563	105.129	83	+	cis	NotIncludedInSun	NA	NA	1	Old	Yes	1	SeqId_18878_15=chr15:32709533:T:A	Validated	1	Yes	SeqId_18878_15=chr15:32709533:T:A	No	NA	NA	NA
7_121	SeqId_9087_8	NHLC3	NHL repeat-containing protein 3	Q5JS37	387921	NHLRC3	chr7:95310485:T:C	rs3917534	7	94804888	95913957	chr7	95310485	T	C	0.691615	NHLRC3	13	39038306	39050109	NA	@ENSG00000005421_PON1_Chr7_95297676_95324707_-=downstream_gene_variant;intron_variant;intron_variant,NMD_transcript_variant	0.346066	0.0362245	20.9012	11	+	trans	7:93910248-96057510:7_17	0.516504	1	1	Old	Yes	1	SeqId_9087_8=chr7:95305886:CA:C	Validated	No	Yes	SeqId_9087_8=chr7:95305886:CA:C	No	NA	NA	NA
4_400	SeqId_5011_11	PBEF	Nicotinamide phosphoribosyltransferase	P43490	10135	NAMPT	chr4:99269648:C:T	rs28864441	4	98742229	99769648	chr4	99269648	C	T	0.209528	NAMPT	7	106248285	106286326	NA	NA_RP11-696N14.1_ChrNA_NA_NA_NA=intron_variant,non_coding_transcript_variant	0.283562	0.0409667	11.3506	2	-	trans	Without_overlap_Sun	0	0	1	Old	No	0	NA	NA	No	Yes	NA	No	NA	NA	NA
1_401	SeqId_10432_3	K1644	Uncharacterized protein KIAA1644	Q3SXP7	85352	KIAA1644	chr1:196691599:T:C	rs12726401	1	196183492	197235502	chr1	196691599	T	C	0.338205	KIAA1644	NA	NA	NA	NA	@ENSG00000000971_CFH_Chr1_196651878_196747504_+=intron_variant;intron_variant,non_coding_transcript_variant	0.254564	0.0350012	12.454	34	NA	trans	NotIncludedInSun	NA	NA	1	New	Yes	1	SeqId_10432_3=chr1:196677046:T:G	Validated	No	Yes	SeqId_10432_3=chr1:196677046:T:G	No	NA	NA	NA
2_402	SeqId_19154_41	Protease nexin I	Glia-derived nexin	P07093	5270	SERPINE2	chr2:224050219:T:C	rs6722871	2	223550219	224566018	chr2	224050219	T	C	0.361617	SERPINE2	2	223975112	224039319	NA	intergenic_variant	0.24216	0.0344647	11.6736	5	-	cis	NotIncludedInSun	NA	NA	1	Old	Yes	1	SeqId_19154_41=chr2:224010157:G:A	Validated	No	Yes	SeqId_19154_41=chr2:224010157:G:A	No	NA	NA	NA
7_107	SeqId_9926_4	S100P	Protein S100-P	P25815	6286	S100P	chr7:95313453:A:C	rs2299257	7	94808134	95813453	chr7	95313453	A	C	0.580903	S100P	4	6693069	6697170	NA	@ENSG00000005421_PON1_Chr7_95297676_95324707_-=intron_variant;intron_variant,NMD_transcript_variant;intron_variant,non_coding_transcript_variant	0.251487	0.0332567	13.4013	6	+	trans	NotIncludedInSun	NA	NA	1	Old	Yes	1	SeqId_9926_4=chr7:95305886:CA:C	Validated	No	Yes	SeqId_9926_4=chr7:95305886:CA:C	No	NA	NA	NA
6_403	SeqId_5015_15	PAFAH	Platelet-activating factor acetylhydrolase	Q13093	7941	PLA2G7	chr6:46662909:T:G	rs144007943	6	45894796	47326555	chr6	46662909	T	G	0.0162985	PLA2G7	6	46704201	46735693	NA	@ENSG00000153291_SLC25A27_Chr6_46652915_46678193_+=intron_variant;intron_variant,NMD_transcript_variant;intron_variant,non_coding_transcript_variant;upstream_gene_variant	-1.3864	0.129689	25.9466	66	-	cis	NotIncludedInSun	NA	NA	2	Old	No	0	NA	NA	No	Yes	NA	No	NA	NA	NA
19_54	SeqId_5015_15	PAFAH	Platelet-activating factor acetylhydrolase	Q13093	7941	PLA2G7	chr19:44908822:C:T	rs7412	19	44408822	45408822	chr19	44908822	C	T	0.105701	PLA2G7	6	46704201	46735693	NA	@ENSG00000130203_APOE_Chr19_44905754_44909393_+=downstream_gene_variant;missense_variant*NA_CTB-129P6.7_ChrNA_NA_NA_NA=upstream_gene_variant	-0.379657	0.0551206	11.2466	1	-	trans	NotIncludedInSun	NA	NA	0	No	NA	NA	NA	NA	NA	Yes	NA	No	NA	NA	NA
9_13	SeqId_14120_2	RNF43	E3 ubiquitin-protein ligase RNF43	Q68DV7	54894	RNF43	chr9:120989596:C:T	rs41311885	9	120471726	121495921	chr9	120989596	C	T	0.0673143	RNF43	17	58352500	58417595	NA	@ENSG00000106804_C5_Chr9_120952335_121050276_-=synonymous_variant	0.502832	0.0649347	14.015	11	-	trans	NotSigInSun	NA	NA	1	Old	No	0	NA	NA	No	No	NA	No	NA	NA	NA
5_404	SeqId_16763_11	LECT2	Leukocyte cell-derived chemotaxin-2	O14960	3950	LECT2	chr5:135977944:T:A	rs2428665	5	135387332	136491990	chr5	135977944	T	A	0.44629	LECT2	5	135922279	135955034	NA	intergenic_variant	-0.530932	0.0330065	57.4928	146	-	cis	NotIncludedInSun	NA	NA	2	Old	Yes	1	SeqId_16763_11=chr5:135977944:T:A	Validated	1	Yes	SeqId_16763_11=chr5:135977944:T:A	No	NA	NA	NA
14_258	SeqId_5019_16	PGP9.5	Ubiquitin carboxyl-terminal hydrolase isozyme L1	P09936	7345	UCHL1	chr14:94380925:T:A	rs17580	14	93861316	94880925	chr14	94380925	T	A	0.00832843	UCHL1	4	41256413	41268455	NA	@ENSG00000197249_SERPINA1_Chr14_94376747_94390693_-=downstream_gene_variant;missense_variant;missense_variant,NMD_transcript_variant	1.49012	0.187494	14.7206	2	+	trans	NotIncludedInSun	NA	NA	1	Old	Yes	1	SeqId_5019_16=chr14:94380925:T:A	Validated	1	Yes	SeqId_5019_16=chr14:94380925:T:A	No	NA	NA	NA
20_405	SeqId_3302_58	CYTF	Cystatin-F	O76096	8530	CST7	chr20:24949110:T:C	rs61298216	20	24277266	26072362	chr20	24949110	T	C	0.0291323	CST7	20	24949230	24959928	#ENSG00000077984_CST7_Chr20_24949230_24959928_+=upstream_gene_variant	NA	1.53906	0.0984416	54.3714	367	+	cis	20:23595857-27316023:20_11	0.482531	1	3	Old	No	0	SeqId_3302_58=chr20:24951392:A:G	NA	1	Yes	SeqId_3302_58=chr20:24951392:A:G	No	NA	NA	NA
19_70	SeqId_5494_52	RUXF	Small nuclear ribonucleoprotein F	P62306	6636	SNRPF	chr19:44908684:T:C	rs429358	19	44385243	45425842	chr19	44908684	T	C	0.219569	SNRPF	12	95858928	95903828	NA	@ENSG00000130203_APOE_Chr19_44905754_44909393_+=downstream_gene_variant;missense_variant*ENSG00000130204_TOMM40_Chr19_44890569_44903689_+=downstream_gene_variant*NA_CTB-129P6.7_ChrNA_NA_NA_NA=upstream_gene_variant	-0.505427	0.0410917	34.0428	21	+	trans	NotIncludedInSun	NA	NA	1	Old	Yes	1	SeqId_5494_52=chr19:44908684:T:C	Validated	1	Yes	SeqId_5494_52=chr19:44908684:T:C	No	NA	NA	NA
7_181	SeqId_19114_8	KITM	Thymidine kinase 2, mitochondrial	O00142	7084	TK2	chr7:95364022:G:T	rs17883013	7	94611005	95961413	chr7	95364022	G	T	0.0629425	TK2	16	66508003	66552544	NA	@ENSG00000105852_PON3_Chr7_95359944_95396368_-=3_prime_UTR_variant,NMD_transcript_variant;missense_variant;non_coding_transcript_exon_variant,non_coding_transcript_variant;upstream_gene_variant	-0.714252	0.0681737	24.9576	61	-	trans	NotIncludedInSun	NA	NA	1	Old	No	0	SeqId_19114_8=chr7:95305886:CA:C	NA	1	Yes	SeqId_19114_8=chr7:95305886:CA:C	No	NA	NA	NA
9_13	SeqId_7910_41	LRFN1	Leucine-rich repeat and fibronectin type III domain-containing protein 1	Q9P244	57622	LRFN1	chr9:120982646:T:C	rs115696235	9	120482646	121482646	chr9	120982646	T	C	0.0697354	LRFN1	19	39306568	39315336	NA	@ENSG00000106804_C5_Chr9_120952335_121050276_-=intron_variant;upstream_gene_variant	0.436382	0.0641006	11.0038	1	-	trans	NotSigInSun	NA	NA	1	Old	No	0	NA	NA	No	No	NA	No	NA	NA	NA
6_406	SeqId_16900_29	MDGA1	MAM domain-containing glycosylphosphatidylinositol anchor protein 1	Q8NFP4	266727	MDGA1	chr6:37695848:T:C	rs9349050	6	36854774	38232543	chr6	37695848	T	C	0.760711	MDGA1	6	37630679	37699306	#@ENSG00000112139_MDGA1_Chr6_37630679_37699306_-=intron_variant	NA	-1.08273	0.0396378	163.557	40	-	cis	NotIncludedInSun	NA	NA	1	Old	Yes	1	SeqId_16900_29=chr6:37696445:G:A	Validated	No	Yes	SeqId_16900_29=chr6:37696445:G:A	Yes	Yes	1	chr6:37695848:T:C
5_31	SeqId_9950_229	LAG-3	Lymphocyte activation gene 3 protein	P18627	3902	LAG3	chr5:177409531:A:G	rs1801020	5	176909531	177909531	chr5	177409531	A	G	0.551695	LAG3	12	6772512	6778455	NA	@ENSG00000198055_GRK6_Chr5_177403204_177442901_+=intron_variant*@ENSG00000131187_F12_Chr5_177402140_177409576_-=5_prime_UTR_variant;upstream_gene_variant	-0.23828	0.0340128	11.6092	1	+	trans	NotSigInSun	NA	NA	1	Old	No	0	NA	NA	No	No	NA	No	NA	NA	NA
17_407	SeqId_2913_1	MPIF-1	C-C motif chemokine 23	P55773	6368	CCL23	chr17:35996816:T:G	rs854691	17	35481849	36523997	chr17	35996816	T	G	0.601457	CCL23	17	36013056	36017968	NA	@ENSG00000275688_CCL15-CCL14_Chr17_35983656_36001621_-=intron_variant,NMD_transcript_variant*@ENSG00000275718_CCL15_Chr17_35996440_36002038_-=3_prime_UTR_variant;downstream_gene_variant*NA_RP11-104J23.1_ChrNA_NA_NA_NA=upstream_gene_variant	-0.374577	0.0340815	27.3726	44	-	cis	17:33309769-35392013:17_16	0.500493	1	1	Old	Yes	1	SeqId_2913_1=chr17:35999179:C:A	Validated	1	Yes	SeqId_2913_1=chr17:35999179:C:A	No	NA	NA	NA
5_31	SeqId_11223_1	TM154	Transmembrane protein 154	Q6P9G4	NA	TMEM154	chr5:177409531:A:G	rs1801020	5	176909531	177912889	chr5	177409531	A	G	0.551695	TMEM154	4	152618632	152680165	NA	@ENSG00000198055_GRK6_Chr5_177403204_177442901_+=intron_variant*@ENSG00000131187_F12_Chr5_177402140_177409576_-=5_prime_UTR_variant;upstream_gene_variant	-0.252986	0.0339316	13.0489	2	-	trans	NotIncludedInSun	NA	NA	1	Old	No	0	NA	NA	No	No	NA	No	NA	NA	NA
19_408	SeqId_2742_68	Siglec-7	Sialic acid-binding Ig-like lectin 7	Q9Y286	27036	SIGLEC7	chr19:51144513:A:G	rs114209391	19	50609557	51745793	chr19	51144513	A	G	0.0471486	SIGLEC7	19	51142299	51153526	#@ENSG00000168995_SIGLEC7_Chr19_51142299_51153526_+=intron_variant;intron_variant,NMD_transcript_variant;missense_variant;upstream_gene_variant	NA_SIGLEC19P_ChrNA_NA_NA_NA=downstream_gene_variant	0.952181	0.0784315	33.1898	58	+	cis	19:50632416-52667193:19_54	0.558407	1	2	Old	No	0	NA	NA	No	Yes	NA	No	NA	NA	NA
11_409	SeqId_4459_68	PCSK7	Proprotein convertase subtilisin/kexin type 7	Q16549	9159	PCSK7	chr11:117196983:C:T	rs8521	11	116324222	117729878	chr11	117196983	C	T	0.38227	PCSK7	11	117204337	117232525	NA	@ENSG00000149577_SIDT2_Chr11_117178733_117197445_+=3_prime_UTR_variant;downstream_gene_variant;intron_variant*ENSG00000149591_TAGLN_Chr11_117199321_117204782_+=upstream_gene_variant	0.602162	0.0333097	72.3209	276	-	cis	11:115710167-118097552:11_34	0.588785	1	1	Old	Yes	1	SeqId_4459_68=chr11:117211258:A:G	Validated	1	Yes	SeqId_4459_68=chr11:117211258:A:G	No	NA	NA	NA
11_12	SeqId_3889_64	Lamin-B1	Lamin-B1	P20700	4001	LMNB1	chr11:6440802:T:C	rs111378840	11	5913677	6953459	chr11	6440802	T	C	0.0532301	LMNB1	5	126776623	126837020	NA	@ENSG00000110169_HPX_Chr11_6431049_6442617_-=intron_variant;intron_variant,non_coding_transcript_variant;upstream_gene_variant	0.904836	0.0737638	33.8641	26	+	trans	Without_overlap_Sun	0	0	1	Old	No	0	NA	NA	No	No	NA	No	NA	NA	NA
1_410	SeqId_15583_18	FCRLB	Fc receptor-like B	Q6BAA4	127943	FCRLB	chr1:161721827:G:A	rs2089084	1	161214831	162232973	chr1	161721827	G	A	0.317023	FCRLB	1	161721563	161728143	#@ENSG00000162746_FCRLB_Chr1_161721563_161728143_+=5_prime_UTR_variant;upstream_gene_variant	NA	-0.38289	0.035314	26.6643	17	+	cis	NotIncludedInSun	NA	NA	1	Old	Yes	1	SeqId_15583_18=chr1:161718974:G:C	Validated	No	Yes	SeqId_15583_18=chr1:161718974:G:C	No	NA	NA	NA
3_411	SeqId_6557_50	LRC15	Leucine-rich repeat-containing protein 15	Q8TF66	131578	LRRC15	chr3:194367468:G:A	rs111831551	3	193844706	194869247	chr3	194367468	G	A	0.128615	LRRC15	3	194355247	194369743	#@ENSG00000172061_LRRC15_Chr3_194355247_194369743_-=intron_variant	NA	0.454139	0.0486616	19.9858	50	-	cis	3:193067406-195090016:3_63	0.506544	1	1	Old	No	0	SeqId_6557_50=chr3:194364494:G:A	NA	1	Yes	SeqId_6557_50=chr3:194364494:G:A	No	NA	NA	NA
8_412	SeqId_10419_1	SCAR5	Scavenger receptor class A member 5	Q6ZMJ2	286133	SCARA5	chr8:27922095:G:A	rs61737292	8	27402312	28513422	chr8	27922095	G	A	0.0838084	SCARA5	8	27869882	27992727	#@ENSG00000168079_SCARA5_Chr8_27869882_27992727_-=intron_variant;missense_variant	NA	-0.951408	0.0585174	58.7116	62	-	cis	8:26779968-28831887:8_05	0.541498	1	1	Old	No	0	NA	NA	No	Yes	NA	No	NA	NA	NA
17_18	SeqId_6439_59	CN093	Uncharacterized protein C14orf93	Q9H972	60686	C14orf93	chr17:28367840:G:A	rs704	17	27804310	28876663	chr17	28367840	G	A	0.536911	C14orf93	14	22985908	23010166	NA	ENSG00000274529_SEBOX_Chr17_28364268_28365244_-=upstream_gene_variant*@ENSG00000109072_VTN_Chr17_28367276_28373091_-=downstream_gene_variant;missense_variant*NA_CTB-96E2.2_ChrNA_NA_NA_NA=missense_variant*NA_CTB-96E2.3_ChrNA_NA_NA_NA=intron_variant,non_coding_transcript_variant*NA_CTB-96E2.7_ChrNA_NA_NA_NA=upstream_gene_variant*ENSG00000244045_TMEM199_Chr17_28357581_28363683_+=downstream_gene_variant*@ENSG00000004139_SARM1_Chr17_28364356_28404049_+=intron_variant,non_coding_transcript_variant;upstream_gene_variant	0.250954	0.0331102	13.4594	9	-	trans	Without_overlap_Sun	0	0	1	Old	Yes	1	SeqId_6439_59=chr17:28367840:G:A	Validated	1	Yes	SeqId_6439_59=chr17:28367840:G:A	No	NA	NA	NA
1_413	SeqId_14028_22	P3C2A	Phosphatidylinositol 4-phosphate 3-kinase C2 domain-containing subunit alpha	O00443	NA	PIK3C2A	chr1:196731784:G:A	rs7514261	1	196208613	197235502	chr1	196731784	G	A	0.462936	PIK3C2A	11	17077730	17207983	NA	@ENSG00000000971_CFH_Chr1_196651878_196747504_+=intron_variant;intron_variant,non_coding_transcript_variant	-0.236066	0.0335548	11.7013	13	-	trans	1:195646176-197672473:1_78	0.506781	1	1	Old	Yes	1	SeqId_14028_22=chr1:196703343:C:T	Validated	No	Yes	SeqId_14028_22=chr1:196703343:C:T	No	NA	NA	NA
9_13	SeqId_14028_22	P3C2A	Phosphatidylinositol 4-phosphate 3-kinase C2 domain-containing subunit alpha	O00443	NA	PIK3C2A	chr9:120989438:G:T	rs41311889	9	120471726	121495921	chr9	120989438	G	T	0.0673228	PIK3C2A	11	17077730	17207983	NA	@ENSG00000106804_C5_Chr9_120952335_121050276_-=intron_variant	0.503148	0.0649583	14.022	14	-	trans	Without_overlap_Sun	0	0	1	Old	No	0	NA	NA	No	No	NA	No	NA	NA	NA
20_414	SeqId_6247_9	SIRB1	Signal-regulatory protein beta-1	O00241	10326	SIRPB1	chr20:1572566:C:T	rs2422617	20	983155	2657749	chr20	1572566	C	T	0.108968	SIRPB1	20	1563521	1620061	#@ENSG00000101307_SIRPB1_Chr20_1563521_1620061_-=intron_variant;upstream_gene_variant	NA_RP4-576H24.4_ChrNA_NA_NA_NA=intron_variant	-0.80395	0.052956	51.3286	115	-	cis	20:271680-2758020:20_01	0.673518	1	3	Old	Yes	1	SeqId_6247_9=chr20:1616529:C:A	Validated	1	Yes	SeqId_6247_9=chr20:1616529:C:A	No	NA	NA	NA
1_319	SeqId_2828_82	HAI-1	Kunitz-type protease inhibitor 1	O43278	6692	SPINT1	chr1:38919037:C:T	rs72938840	1	38280275	39579597	chr1	38919037	C	T	0.0580128	SPINT1	15	40844018	40858207	NA	NA_RP5-864K19.4_ChrNA_NA_NA_NA=intron_variant,non_coding_transcript_variant*@ENSG00000158315_RHBDL2_Chr1_38885807_38941799_-=missense_variant	1.31337	0.0692922	79.3884	120	+	trans	1:38288391-40382382:1_11	0.6205	1	1	Old	No	0	NA	NA	No	Yes	NA	No	NA	NA	NA
15_415	SeqId_2828_82	HAI-1	Kunitz-type protease inhibitor 1	O43278	6692	SPINT1	chr15:40844979:C:G	rs12323939	15	39823121	42288498	chr15	40844979	C	G	0.11424	SPINT1	15	40844018	40858207	#@ENSG00000166145_SPINT1_Chr15_40844018_40858207_+=missense_variant	NA_RP11-532F12.5_ChrNA_NA_NA_NA=upstream_gene_variant	-1.20231	0.050906	122.601	118	+	cis	Without_overlap_Sun	0	0	1	Old	No	0	NA	NA	No	Yes	NA	No	NA	NA	NA
1_416	SeqId_15503_15	Lefty-A	Left-right determination factor 2	O00292	7044	LEFTY2	chr1:225891483:T:TGAA	rs74308425;rs60652682	1	225390637	226392974	chr1	225891483	T	TGAA	0.665979	LEFTY2	1	225936598	225941489	NA	@ENSG00000243709_LEFTY1_Chr1_225886282_225911382_-=intron_variant;upstream_gene_variant*NA_RP4-559A3.7_ChrNA_NA_NA_NA=intron_variant	-0.243686	0.0349967	11.4777	3	-	cis	NotIncludedInSun	NA	NA	1	Old	Yes	1	SeqId_15503_15=chr1:225894725:A:G	Validated	No	Yes	SeqId_15503_15=chr1:225894725:A:G	No	NA	NA	NA
17_18	SeqId_11243_90	GPR110	Adhesion G-protein coupled receptor F1	Q5T601	NA	ADGRF1	chr17:28367840:G:A	rs704	17	27765920	28906680	chr17	28367840	G	A	0.536911	ADGRF1	6	46997703	47042363	NA	ENSG00000274529_SEBOX_Chr17_28364268_28365244_-=upstream_gene_variant*@ENSG00000109072_VTN_Chr17_28367276_28373091_-=downstream_gene_variant;missense_variant*NA_CTB-96E2.2_ChrNA_NA_NA_NA=missense_variant*NA_CTB-96E2.3_ChrNA_NA_NA_NA=intron_variant,non_coding_transcript_variant*NA_CTB-96E2.7_ChrNA_NA_NA_NA=upstream_gene_variant*ENSG00000244045_TMEM199_Chr17_28357581_28363683_+=downstream_gene_variant*@ENSG00000004139_SARM1_Chr17_28364356_28404049_+=intron_variant,non_coding_transcript_variant;upstream_gene_variant	0.486808	0.0330457	48.3919	86	-	trans	17:25356070-27797556:17_12	0.467237	1	1	Old	Yes	1	SeqId_11243_90=chr17:28367840:G:A	Validated	1	Yes	SeqId_11243_90=chr17:28367840:G:A	No	NA	NA	NA
15_417	SeqId_14107_1	MTHFS	5-formyltetrahydrofolate cyclo-ligase	P49914	NA	MTHFS	chr15:79906907:G:A	rs8030396	15	79404408	80422224	chr15	79906907	G	A	0.3946	MTHFS	15	79833585	79897379	NA	@ENSG00000180953_ST20_Chr15_79898840_79923702_-=intron_variant*@ENSG00000259332_ST20-MTHFS_Chr15_79845150_79923754_-=intron_variant	-0.242062	0.0337833	12.1096	5	-	cis	15:79089632-81214976:15_09	0.478895	1	1	Old	Yes	1	SeqId_14107_1=chr15:79904408:T:C	Validated	1	Yes	SeqId_14107_1=chr15:79904408:T:C	Yes	No	NA	NA
4_418	SeqId_9097_5	K1324	UPF0577 protein KIAA1324	Q6UXG2	57535	KIAA1324	chr4:72997918:A:T	rs142381898	4	72497918	73497918	chr4	72997918	A	T	0.007345	KIAA1324	1	109113679	109206781	NA	NA_NA_ChrNA_NA_NA_NA=	1.27999	0.186928	11.124	1	+	trans	NotSigInSun	NA	NA	1	Old	No	0	NA	NA	No	No	NA	No	NA	NA	NA
14_419	SeqId_8429_16	AXIN2	Axin-2	Q9Y2T1	8313	AXIN2	chr14:105753803:T:C	rs4476075	14	105001851	106323393	chr14	105753803	T	C	0.716483	AXIN2	17	65528563	65561647	NA	NA_NA_ChrNA_NA_NA_NA=	0.569248	0.0406952	43.7346	187	-	trans	14:104954705-107389315:14_27	0.542056	1	2	Old	No	0	SeqId_8429_16=chr14:105742782:T:C	NA	1	Yes	SeqId_8429_16=chr14:105742782:T:C	No	NA	NA	NA
13_420	SeqId_4984_83	Esterase D	S-formylglutathione hydrolase	P10768	2098	ESD	chr13:46774988:T:C	rs1341748	13	46267632	47294496	chr13	46774988	T	C	0.0762806	ESD	13	46771256	46797232	#@ENSG00000139684_ESD_Chr13_46771256_46797232_-=downstream_gene_variant;intron_variant	NA	-0.654221	0.0617324	25.5151	18	-	cis	13:46321973-48423291:13_05	0.488676	1	1	Old	Yes	1	SeqId_4984_83=chr13:46783612:T:C	Validated	1	Yes	SeqId_4984_83=chr13:46783612:T:C	No	NA	NA	NA
19_421	SeqId_10442_1	TM190	Transmembrane protein 190	Q8WZ59	147744	TMEM190	chr19:55376727:C:T	rs4806666	19	54804526	55915697	chr19	55376727	C	T	0.158153	TMEM190	19	55376836	55378244	#ENSG00000160472_TMEM190_Chr19_55376836_55378244_+=upstream_gene_variant	NA_CTD-2105E13.15_ChrNA_NA_NA_NA=downstream_gene_variant*ENSG00000233493_TMEM238_Chr19_55379245_55384598_-=downstream_gene_variant	-0.991034	0.0478463	94.5766	40	+	cis	19:54728985-56970147:19_73	0.495801	1	1	Old	No	0	SeqId_10442_1=chr19:55368504:C:T	NA	1	Yes	SeqId_10442_1=chr19:55368504:C:T	No	NA	NA	NA
10_422	SeqId_4962_52	ARMEL	Cerebral dopamine neurotrophic factor	Q49AH0	441549	CDNF	chr10:14817752:A:G	rs11816698	10	14314554	15423771	chr10	14817752	A	G	0.13609	CDNF	10	14819250	14838575	#ENSG00000185267_CDNF_Chr10_14819250_14838575_-=downstream_gene_variant	NA	0.462459	0.0469728	22.1435	69	-	cis	10:13862082-15904654:10_07	0.543049	1	1	Old	Yes	1	SeqId_4962_52=chr10:14820083:C:G	Validated	No	Yes	SeqId_4962_52=chr10:14820083:C:G	No	NA	NA	NA
10_423	SeqId_3000_66	MBL	Mannose-binding protein C	P11226	4153	MBL2	chr10:52771466:C:T	rs1800451	10	52189129	53463010	chr10	52771466	C	T	0.222831	MBL2	10	52765380	52771700	#@ENSG00000165471_MBL2_Chr10_52765380_52771700_-=missense_variant	NA	-0.879794	0.0393995	109.724	336	-	cis	10:53440979-55687140:10_20	0.567137	1	2	Old	Yes	1	SeqId_3000_66=chr10:52771466:C:T	Validated	1	Yes	SeqId_3000_66=chr10:52771466:C:T	No	NA	NA	NA
11_12	SeqId_10048_7	PEBB	Core-binding factor subunit beta	Q13951	865	CBFB	chr11:6440254:G:A	rs12117	11	5867219	7101634	chr11	6440254	G	A	0.052318	CBFB	16	67029116	67101058	NA	@ENSG00000110169_HPX_Chr11_6431049_6442617_-=downstream_gene_variant;intron_variant,non_coding_transcript_variant;missense_variant;non_coding_transcript_exon_variant,non_coding_transcript_variant;upstream_gene_variant	1.52034	0.074269	92.4062	51	+	trans	Without_overlap_Sun	0	0	1	Old	No	0	NA	NA	No	No	NA	No	NA	NA	NA
9_424	SeqId_3004_67	PD-L2	Programmed cell death 1 ligand 2	Q9BQ51	80380	PDCD1LG2	chr9:5510644:A:G	rs16923189	9	4983659	6057708	chr9	5510644	A	G	0.225423	PDCD1LG2	9	5510570	5571254	#@ENSG00000197646_PDCD1LG2_Chr9_5510570_5571254_+=5_prime_UTR_variant	NA	0.375519	0.0390216	21.1958	9	+	cis	9:4480872-6557708:9_01	0.517156	1	2	Old	Yes	1	SeqId_3004_67=chr9:5510644:A:G	Validated	1	Yes	SeqId_3004_67=chr9:5510644:A:G	No	NA	NA	NA
5_425	SeqId_6390_18	NPS	Neuropeptide S	P0C0P6	594857	NPS	chr5:42827119:G:T	rs7703289	5	42132708	43338142	chr5	42827119	G	T	0.394788	NPS	10	127549369	127552639	NA	NA_SEPP1_ChrNA_NA_NA_NA=intron_variant;upstream_gene_variant	-0.316753	0.0333153	20.7103	128	+	trans	NotSigInSun	NA	NA	1	Old	Yes	1	SeqId_6390_18=chr5:42689438:G:A	Validated	1	Yes	SeqId_6390_18=chr5:42689438:G:A	No	NA	NA	NA
2_426	SeqId_16620_26	LY75	Lymphocyte antigen 75	O60449	4065	LY75	chr2:159844036:G:A	rs1469348	2	158967946	160733406	chr2	159844036	G	A	0.540156	LY75	2	159803355	159904749	#@ENSG00000054219_LY75_Chr2_159803355_159904749_-=intron_variant	@ENSG00000248672_LY75-CD302_Chr2_159771851_159904710_-=intron_variant	0.42793	0.0328045	38.1676	682	-	cis	NotIncludedInSun	NA	NA	3	Old	Yes	1	SeqId_16620_26=chr2:159819916:C:A	Validated	1	Yes	SeqId_16620_26=chr2:159819916:C:A	Yes	No	NA	NA
4_427	SeqId_4763_31	Afamin	Afamin	P43652	173	AFM	chr4:73495425:G:A	rs41265665	4	72947120	74167468	chr4	73495425	G	A	0.0650561	AFM	4	73481683	73504001	#@ENSG00000079557_AFM_Chr4_73481683_73504001_+=missense_variant;non_coding_transcript_exon_variant,non_coding_transcript_variant	NA	-0.681995	0.0652571	24.8382	80	+	cis	NotIncludedInSun	NA	NA	2	Old	Yes	1	SeqId_4763_31=chr4:73486914:C:T	Validated	1	Yes	SeqId_4763_31=chr4:73486914:C:T	No	NA	NA	NA
14_196	SeqId_12758_47	GRID2	Glutamate receptor ionotropic, delta-2	O43424	NA	GRID2	chr14:105855558:C:T	rs1059216	14	105355041	106368347	chr14	105855558	C	T	0.625038	GRID2	4	92303622	93810157	NA	ENSG00000264781_MIR4537_Chr14_105859484_105859553_-=downstream_gene_variant*ENSG00000263413_MIR4538_Chr14_105858165_105858242_-=downstream_gene_variant*ENSG00000265612_MIR4539_Chr14_105857513_105857572_-=downstream_gene_variant*@ENSG00000211899_IGHM_Chr14_105851708_105856218_-=missense_variant*ENSG00000225200_AC246787.1_Chr14_105978520_105979146_-=downstream_gene_variant*ENSG00000282039_AC246787.3_ChrCHR_HSCHR14_3_CTG1_105979291_105979917_-=downstream_gene_variant*ENSG00000282135_AC246787.4_ChrCHR_HSCHR14_3_CTG1_105890855_105897348_+=downstream_gene_variant*NA_AC246787.5_ChrNA_NA_NA_NA=downstream_gene_variant	-0.643941	0.041425	53.7628	22	+	trans	14:105665032-107758661:14_33	0.483879	1	1	Old	No	0	NA	NA	No	Yes	NA	No	NA	NA	NA
11_428	SeqId_10630_5	HTAI2	Oxidoreductase HTATIP2	Q9BUP3	10553	HTATIP2	chr11:20399525:A:T	rs78237642	11	19855032	21012808	chr11	20399525	A	T	0.103648	HTATIP2	11	20363685	20383783	NA	@ENSG00000185238_PRMT3_Chr11_20387530_20509294_+=downstream_gene_variant;intron_variant;intron_variant,NMD_transcript_variant	0.553567	0.0544166	23.5811	60	+	cis	Without_overlap_Sun	0	0	1	Old	No	0	SeqId_10630_5=chr11:20364060:G:A	NA	1	Yes	SeqId_10630_5=chr11:20364060:G:A	No	NA	NA	NA
3_429	SeqId_18315_38	RTP4	Receptor-transporting protein 4	Q96DX8	64108	RTP4	chr3:187375904:G:A	rs1878861	3	186867275	187875904	chr3	187375904	G	A	0.44058	RTP4	3	187368332	187372076	#ENSG00000136514_RTP4_Chr3_187368332_187372076_+=downstream_gene_variant	NA	-0.340542	0.0335436	23.4896	8	+	cis	NotIncludedInSun	NA	NA	1	Old	Yes	1	SeqId_18315_38=chr3:187375904:G:A	Validated	1	Yes	SeqId_18315_38=chr3:187375904:G:A	No	NA	NA	NA
8_430	SeqId_8304_50	OPG	Tumor necrosis factor receptor superfamily member 11B	O00300	4982	TNFRSF11B	chr8:118963099:A:G	rs11991888	8	118441726	119467325	chr8	118963099	A	G	0.0717066	TNFRSF11B	8	118923557	118952200	NA	NA_NA_ChrNA_NA_NA_NA=	0.43339	0.0617581	11.6463	7	-	cis	NotSigInSun	NA	NA	1	Old	No	0	NA	NA	No	Yes	NA	No	NA	NA	NA
2_431	SeqId_3858_5	PPAC	Low molecular weight phosphotyrosine protein phosphatase	P24666	52	ACP1	chr2:277003:A:G	rs79716074	2	-469238	811898	chr2	277003	A	G	0.220525	ACP1	2	264140	278283	#@ENSG00000143727_ACP1_Chr2_264140_278283_+=3_prime_UTR_variant,NMD_transcript_variant;downstream_gene_variant;missense_variant;non_coding_transcript_exon_variant,non_coding_transcript_variant	NA_FAM150B_ChrNA_NA_NA_NA=downstream_gene_variant	1.03903	0.039146	154.502	169	+	cis	2:0-1645227:2_01	0.285212	1	1	Old	Yes	1	SeqId_3858_5=chr2:273621:C:G	Validated	1	Yes	SeqId_3858_5=chr2:273621:C:G	No	NA	NA	NA
15_432	SeqId_7957_2	SCG3	Secretogranin-3	Q8WXD2	29106	SCG3	chr15:51687616:G:A	rs716986	15	50911835	52197861	chr15	51687616	G	A	0.86451	SCG3	15	51681353	51721031	#@ENSG00000104112_SCG3_Chr15_51681353_51721031_+=intron_variant	NA	0.424749	0.0482807	17.8542	64	+	cis	15:50684411-53112466:15_03	0.529653	1	1	Old	Yes	1	SeqId_7957_2=chr15:51690652:CA:C	Validated	1	Yes	SeqId_7957_2=chr15:51690652:CA:C	No	NA	NA	NA
1_14	SeqId_19635_69	FGL2	Fibroleukin	Q14314	10875	FGL2	chr1:196692375:G:C	rs10922094	1	196185194	197235502	chr1	196692375	G	C	0.624475	FGL2	7	77193371	77199848	NA	@ENSG00000000971_CFH_Chr1_196651878_196747504_+=intron_variant;intron_variant,non_coding_transcript_variant	-0.290375	0.0352333	15.7693	59	-	trans	NotIncludedInSun	NA	NA	1	Old	Yes	1	SeqId_19635_69=chr1:196695352:C:T	Validated	1	Yes	SeqId_19635_69=chr1:196695352:C:T	No	NA	NA	NA
9_13	SeqId_19635_69	FGL2	Fibroleukin	Q14314	10875	FGL2	chr9:120989438:G:T	rs41311889	9	120481434	121495921	chr9	120989438	G	T	0.0673228	FGL2	7	77193371	77199848	NA	@ENSG00000106804_C5_Chr9_120952335_121050276_-=intron_variant	0.456224	0.0650374	11.6377	10	-	trans	NotIncludedInSun	NA	NA	1	Old	No	0	NA	NA	No	No	NA	No	NA	NA	NA
17_18	SeqId_9176_3	MUC1	Mucin-1	P15941	4582	MUC1	chr17:28367840:G:A	rs704	17	27785970	28895709	chr17	28367840	G	A	0.536911	MUC1	1	155185824	155192916	NA	ENSG00000274529_SEBOX_Chr17_28364268_28365244_-=upstream_gene_variant*@ENSG00000109072_VTN_Chr17_28367276_28373091_-=downstream_gene_variant;missense_variant*NA_CTB-96E2.2_ChrNA_NA_NA_NA=missense_variant*NA_CTB-96E2.3_ChrNA_NA_NA_NA=intron_variant,non_coding_transcript_variant*NA_CTB-96E2.7_ChrNA_NA_NA_NA=upstream_gene_variant*ENSG00000244045_TMEM199_Chr17_28357581_28363683_+=downstream_gene_variant*@ENSG00000004139_SARM1_Chr17_28364356_28404049_+=intron_variant,non_coding_transcript_variant;upstream_gene_variant	0.323548	0.0331071	21.8316	20	-	trans	17:25356070-27797556:17_12	0.454531	1	1	Old	Yes	1	SeqId_9176_3=chr17:28367840:G:A	Validated	1	Yes	SeqId_9176_3=chr17:28367840:G:A	No	NA	NA	NA
1_433	SeqId_18917_53	Pancreatic alpha-amylase	Pancreatic alpha-amylase	P04746	279	AMY2A	chr1:103679502:T:C	.	1	102990031	104330535	chr1	103679502	T	C	0.0827293	AMY2A	1	103616811	103625780	NA	NA_NA_ChrNA_NA_NA_NA=	0.502767	0.059727	16.4159	25	+	cis	NotIncludedInSun	NA	NA	2	Old	Yes	1	SeqId_18917_53=chr1:103593955:TC:T	Validated	No	Yes	SeqId_18917_53=chr1:103593955:TC:T	No	NA	NA	NA
20_434	SeqId_5459_33	CYTN	Cystatin-SN	P01037	1469	CST1	chr20:23750952:G:C	rs113896553	20	23190168	24250952	chr20	23750952	G	C	0.297063	CST1	20	23747553	23751268	#@ENSG00000170373_CST1_Chr20_23747553_23751268_-=intron_variant;upstream_gene_variant	NA	0.31188	0.0362867	17.0791	113	-	cis	NotIncludedInSun	NA	NA	2	Old	Yes	1	SeqId_5459_33=chr20:23749699:C:T	Validated	1	Yes	SeqId_5459_33=chr20:23749699:C:T	No	NA	NA	NA
11_435	SeqId_7249_307	B2L10	Bcl-2-like protein 10	Q9HD36	10017	BCL2L10	chr11:6414108:C:T	rs75186551	11	5914108	6941925	chr11	6414108	C	T	0.0640358	BCL2L10	15	52109263	52112775	NA	@ENSG00000166313_APBB1_Chr11_6395124_6419414_-=intron_variant;intron_variant,non_coding_transcript_variant	0.546533	0.0672904	15.3386	9	-	trans	NotIncludedInSun	NA	NA	1	Old	No	0	NA	NA	No	No	NA	No	NA	NA	NA
19_99	SeqId_4203_50	Cofilin-1	Cofilin-1	P23528	1072	CFL1	chr19:44945208:T:G	rs5167	19	44445208	45445208	chr19	44945208	T	G	0.448086	CFL1	11	65823022	65862026	NA	@ENSG00000224916_APOC4-APOC2_Chr19_44942238_44949565_+=intron_variant;missense_variant,NMD_transcript_variant;upstream_gene_variant*NA_CTB-129P6.11_ChrNA_NA_NA_NA=downstream_gene_variant*ENSG00000234906_APOC2_Chr19_44945982_44949565_+=upstream_gene_variant*@ENSG00000267467_APOC4_Chr19_44942238_44945496_+=downstream_gene_variant;missense_variant	0.297864	0.0340925	17.6207	1	-	trans	19:44440529-46524119:19_40	0.479941	1	1	Old	Yes	1	SeqId_4203_50=chr19:44945208:T:G	Validated	1	Yes	SeqId_4203_50=chr19:44945208:T:G	No	NA	NA	NA
17_18	SeqId_16292_288	GIP	Gastric inhibitory polypeptide	P09681	2695	GIP	chr17:28367840:G:A	rs704	17	27785970	28898249	chr17	28367840	G	A	0.536911	GIP	17	48958554	48968596	NA	ENSG00000274529_SEBOX_Chr17_28364268_28365244_-=upstream_gene_variant*@ENSG00000109072_VTN_Chr17_28367276_28373091_-=downstream_gene_variant;missense_variant*NA_CTB-96E2.2_ChrNA_NA_NA_NA=missense_variant*NA_CTB-96E2.3_ChrNA_NA_NA_NA=intron_variant,non_coding_transcript_variant*NA_CTB-96E2.7_ChrNA_NA_NA_NA=upstream_gene_variant*ENSG00000244045_TMEM199_Chr17_28357581_28363683_+=downstream_gene_variant*@ENSG00000004139_SARM1_Chr17_28364356_28404049_+=intron_variant,non_coding_transcript_variant;upstream_gene_variant	0.314462	0.0331093	20.6684	22	-	trans	NotIncludedInSun	NA	NA	1	Old	Yes	1	SeqId_16292_288=chr17:28367840:G:A	Validated	1	Yes	SeqId_16292_288=chr17:28367840:G:A	No	NA	NA	NA
8_186	SeqId_4542_24	Clusterin	Clusterin	P10909	1191	CLU	chr8:27599995:T:G	rs9331936	8	27099995	28112694	chr8	27599995	T	G	0.212478	CLU	8	27596917	27615031	#@ENSG00000120885_CLU_Chr8_27596917_27615031_-=downstream_gene_variant;missense_variant;non_coding_transcript_exon_variant,non_coding_transcript_variant	NA	0.448578	0.0403338	28.0068	10	-	cis	NotSigInSun	NA	NA	1	Old	No	0	NA	NA	No	Yes	NA	No	NA	NA	NA
19_70	SeqId_15548_35	SERA	D-3-phosphoglycerate dehydrogenase	O43175	26227	PHGDH	chr19:44908684:T:C	rs429358	19	44383598	45433400	chr19	44908684	T	C	0.219569	PHGDH	1	119648411	119744226	NA	@ENSG00000130203_APOE_Chr19_44905754_44909393_+=downstream_gene_variant;missense_variant*ENSG00000130204_TOMM40_Chr19_44890569_44903689_+=downstream_gene_variant*NA_CTB-129P6.7_ChrNA_NA_NA_NA=upstream_gene_variant	-0.99523	0.0410681	129.007	79	+	trans	NotIncludedInSun	NA	NA	3	Old	Yes	1	SeqId_15548_35=chr19:44908684:T:C	Validated	1	Yes	SeqId_15548_35=chr19:44908684:T:C	No	NA	NA	NA
22_211	SeqId_14011_17	S100A11	Protein S100-A11	P31949	6282	S100A11	chr22:17188416:T:C	rs2231495	22	16622587	17690152	chr22	17188416	T	C	0.539459	S100A11	1	152032506	152047907	NA	NA_CECR1_ChrNA_NA_NA_NA=downstream_gene_variant;missense_variant;non_coding_transcript_exon_variant,non_coding_transcript_variant*NA_AC005300.5_ChrNA_NA_NA_NA=upstream_gene_variant	-0.618727	0.0331402	77.0614	34	-	trans	Without_overlap_Sun	0	0	1	Old	Yes	1	SeqId_14011_17=chr22:17188416:T:C	Validated	1	Yes	SeqId_14011_17=chr22:17188416:T:C	No	NA	NA	NA
1_14	SeqId_12420_10	GPD1L	Glycerol-3-phosphate dehydrogenase 1-like protein	Q8N335	NA	GPD1L	chr1:196688284:A:G	rs10922092	1	196177046	197235429	chr1	196688284	A	G	0.577071	GPD1L	3	32105689	32168713	NA	@ENSG00000000971_CFH_Chr1_196651878_196747504_+=intron_variant;intron_variant,non_coding_transcript_variant	-0.313223	0.0344804	18.9806	58	+	trans	1:195646176-197817894:1_78	0.487348	1	1	Old	Yes	1	SeqId_12420_10=chr1:196697958:A:T	Validated	1	Yes	SeqId_12420_10=chr1:196697958:A:T	No	NA	NA	NA
9_13	SeqId_12420_10	GPD1L	Glycerol-3-phosphate dehydrogenase 1-like protein	Q8N335	NA	GPD1L	chr9:120982646:T:C	rs115696235	9	120471726	121566185	chr9	120982646	T	C	0.0697354	GPD1L	3	32105689	32168713	NA	@ENSG00000106804_C5_Chr9_120952335_121050276_-=intron_variant;upstream_gene_variant	0.568022	0.0641395	18.0814	32	+	trans	Without_overlap_Sun	0	0	1	Old	No	0	NA	NA	No	No	NA	No	NA	NA	NA
19_436	SeqId_4546_27	EMR2	Adhesion G protein-coupled receptor E2	Q9UHX3	30817	ADGRE2	chr19:14396277:G:A	rs112824469	19	13882078	14961793	chr19	14396277	G	A	0.118529	ADGRE2	19	14732393	14778541	NA	@ENSG00000123146_ADGRE5_Chr19_14380501_14408725_+=downstream_gene_variant;intron_variant;intron_variant,non_coding_transcript_variant;non_coding_transcript_exon_variant,non_coding_transcript_variant;upstream_gene_variant	0.495619	0.0527641	20.2347	26	-	cis	NotIncludedInSun	NA	NA	2	Old	No	0	NA	NA	No	Yes	NA	No	NA	NA	NA
2_437	SeqId_14133_93	IL-1 sRII	Interleukin-1 receptor type 2	P27930	7850	IL1R2	chr2:102000825:C:T	rs17026377	2	101070702	102793781	chr2	102000825	C	T	0.15359	IL1R2	2	101991844	102028544	#@ENSG00000115590_IL1R2_Chr2_101991844_102028544_+=intron_variant;intron_variant,non_coding_transcript_variant;upstream_gene_variant	NA	0.87249	0.0456145	80.8264	392	+	cis	2:101297387-103957716:2_11	0.647693	1	3	Old	No	0	SeqId_14133_93=chr2:101999692:T:G	NA	1	Yes	SeqId_14133_93=chr2:101999692:T:G	No	NA	NA	NA
1_438	SeqId_7856_51	F151A	Protein FAM151A	Q8WW52	338094	FAM151A	chr1:54624608:T:C	rs12407085	1	54123643	55133289	chr1	54624608	T	C	0.168416	FAM151A	1	54609182	54623556	#ENSG00000162391_FAM151A_Chr1_54609182_54623556_-=upstream_gene_variant	NA_RP11-240D10.4_ChrNA_NA_NA_NA=intron_variant,non_coding_transcript_variant*@ENSG00000162390_ACOT11_Chr1_54542257_54639192_+=intron_variant	0.467914	0.0450147	24.5816	23	-	cis	1:54076137-56145897:1_19	0.487808	1	1	Old	Yes	1	SeqId_7856_51=chr1:54623799:A:T	Validated	1	Yes	SeqId_7856_51=chr1:54623799:A:T	No	NA	NA	NA
1_14	SeqId_3388_58	PAK7	Serine/threonine-protein kinase PAK 5	Q9P286	57144	PAK7	chr1:196687075:A:T	rs1329421	1	196177046	197209475	chr1	196687075	A	T	0.577485	PAK7	NA	NA	NA	NA	@ENSG00000000971_CFH_Chr1_196651878_196747504_+=intron_variant;intron_variant,non_coding_transcript_variant	-0.29151	0.0344688	16.5625	46	NA	trans	NotSigInSun	NA	NA	1	Old	Yes	1	SeqId_3388_58=chr1:196701709:A:G	Validated	1	Yes	SeqId_3388_58=chr1:196701709:A:G	No	NA	NA	NA
7_439	SeqId_2973_15	CD36 ANTIGEN	Platelet glycoprotein 4	P16671	948	CD36	chr7:80671133:T:G	rs3211938	7	79643974	81859744	chr7	80671133	T	G	0.0875885	CD36	7	80369575	80679277	#@ENSG00000135218_CD36_Chr7_80369575_80679277_+=intron_variant;non_coding_transcript_exon_variant,non_coding_transcript_variant;stop_gained;upstream_gene_variant	NA	-1.18642	0.0580943	91.9751	329	+	cis	Without_overlap_Sun	0	0	2	Old	No	0	NA	NA	No	Yes	NA	Yes	Yes	0.9996	chr7:80671133:T:G
9_112	SeqId_2973_15	CD36 ANTIGEN	Platelet glycoprotein 4	P16671	948	CD36	chr9:133257521:T:TC	rs8176719	9	132757367	133774084	chr9	133257521	T	TC	0.290307	CD36	7	80369575	80679277	NA	@ENSG00000175164_ABO_Chr9_133250401_133275219_-=frameshift_variant,splice_region_variant,intron_variant;non_coding_transcript_exon_variant,non_coding_transcript_variant	0.285541	0.0362324	14.4878	8	+	trans	9:135065526-137212168:9_21	0.473645	1	1	Old	Yes	1	SeqId_2973_15=chr9:133261703:A:G	Validated	1	Yes	SeqId_2973_15=chr9:133261703:A:G	No	NA	NA	NA
15_440	SeqId_7808_5	GLCE	D-glucuronyl C5-epimerase	O94923	26035	GLCE	chr15:69269179:G:A	rs3865014	15	68619616	69833294	chr15	69269179	G	A	0.486933	GLCE	15	69160584	69272217	#@ENSG00000138604_GLCE_Chr15_69160584_69272217_+=downstream_gene_variant;missense_variant	NA	0.708658	0.0325321	104.476	284	+	cis	15:68214358-70934751:15_05	0.446141	1	1	Old	Yes	1	SeqId_7808_5=chr15:69269179:G:A	Validated	1	Yes	SeqId_7808_5=chr15:69269179:G:A	No	NA	NA	NA
9_74	SeqId_7808_5	GLCE	D-glucuronyl C5-epimerase	O94923	26035	GLCE	chr9:133273983:A:G	rs992108547	9	132752214	133779427	chr9	133273983	A	G	0.894867	GLCE	15	69160584	69272217	NA	@ENSG00000175164_ABO_Chr9_133250401_133275219_-=intron_variant;intron_variant,non_coding_transcript_variant	-0.700008	0.055362	35.9192	25	+	trans	9:135058188-137363124:9_23	0.445739	1	1	Old	Yes	1	SeqId_7808_5=chr9:133271182:T:C	Validated	1	Yes	SeqId_7808_5=chr9:133271182:T:C	No	NA	NA	NA
9_13	SeqId_14197_2	PRDM1	PR domain zinc finger protein 1	O75626	NA	PRDM1	chr9:120981434:G:T	rs41311913	9	120471726	121495921	chr9	120981434	G	T	0.0667865	PRDM1	6	106086320	106109939	NA	@ENSG00000106804_C5_Chr9_120952335_121050276_-=intron_variant;intron_variant,non_coding_transcript_variant	0.476029	0.0651966	12.5456	11	+	trans	Without_overlap_Sun	0	0	1	Old	No	0	NA	NA	No	No	NA	No	NA	NA	NA
1_14	SeqId_14197_2	PRDM1	PR domain zinc finger protein 1	O75626	NA	PRDM1	chr1:196688284:A:G	rs10922092	1	196185194	197208613	chr1	196688284	A	G	0.577071	PRDM1	6	106086320	106109939	NA	@ENSG00000000971_CFH_Chr1_196651878_196747504_+=intron_variant;intron_variant,non_coding_transcript_variant	-0.253561	0.0344587	12.7302	18	+	trans	Without_overlap_Sun	0	0	1	Old	Yes	1	SeqId_14197_2=chr1:196701627:C:T	Validated	No	Yes	SeqId_14197_2=chr1:196701627:C:T	No	NA	NA	NA
19_441	SeqId_7059_14	LIRA6	Leukocyte immunoglobulin-like receptor subfamily A member 6	Q6PI73	11025	LILRA6	chr19:54244555:T:C	rs34810796	19	53581026	54755498	chr19	54244555	T	C	0.173245	LILRA6	19	54236592	54242791	#ENSG00000244482_LILRA6_Chr19_54236592_54242791_-=upstream_gene_variant	ENSG00000131042_LILRB2_Chr19_54273821_54281184_-=intron_variant*ENSG00000105609_LILRB5_Chr19_54249431_54257301_-=downstream_gene_variant*NA_AC010492.4_ChrNA_NA_NA_NA=downstream_gene_variant*@ENSG00000170889_RPS9_Chr19_54200742_54249003_+=intron_variant,NMD_transcript_variant	0.932074	0.0454413	92.7703	50	-	cis	19:53622278-55818035:19_62	0.535153	1	3	Old	Yes	1	SeqId_7059_14=chr19:54244555:T:C	Validated	1	Yes	SeqId_7059_14=chr19:54244555:T:C	No	NA	NA	NA
9_13	SeqId_8635_283	ZPBP1	Zona pellucida-binding protein 1	Q9BS86	11055	ZPBP	chr9:120982646:T:C	rs115696235	9	120482439	121495921	chr9	120982646	T	C	0.0697354	ZPBP	7	49850421	50121329	NA	@ENSG00000106804_C5_Chr9_120952335_121050276_-=intron_variant;upstream_gene_variant	0.449319	0.0640646	11.6338	9	-	trans	NotIncludedInSun	NA	NA	1	Old	No	0	NA	NA	No	No	NA	No	NA	NA	NA
19_442	SeqId_19377_14	NOE2	Noelin-2	O95897	93145	OLFM2	chr19:9951284:A:T	rs56243392	19	9439256	10455688	chr19	9951284	A	T	0.141062	OLFM2	19	9853718	9936552	NA	intergenic_variant	0.484916	0.0491883	22.2001	10	-	cis	NotIncludedInSun	NA	NA	1	Old	Yes	1	SeqId_19377_14=chr19:9950334:G:T	Validated	1	Yes	SeqId_19377_14=chr19:9950334:G:T	No	NA	NA	NA
8_443	SeqId_4969_2	Carbonic anhydrase I	Carbonic anhydrase 1	P00915	759	CA1	chr8:85323954:C:T	rs6984424	8	84108256	86080533	chr8	85323954	C	T	0.0963819	CA1	8	85327608	85379014	#ENSG00000133742_CA1_Chr8_85327608_85379014_-=downstream_gene_variant	NA	-0.629605	0.0558473	28.7521	203	-	cis	NotSigInSun	NA	NA	1	Old	No	0	NA	NA	No	Yes	NA	No	NA	NA	NA
16_444	SeqId_12438_127	3MG	DNA-3-methyladenine glycosylase	P29372	4350	MPG	chr16:79224:C:T	rs710079	16	-431341	579278	chr16	79224	C	T	0.666103	MPG	16	77007	85853	#@ENSG00000103152_MPG_Chr16_77007_85853_+=5_prime_UTR_variant;intron_variant;intron_variant,non_coding_transcript_variant	NA_Z69720.3_ChrNA_NA_NA_NA=downstream_gene_variant*ENSG00000007384_RHBDF1_Chr16_58059_76355_-=upstream_gene_variant	0.263774	0.0355964	12.899	7	+	cis	Without_overlap_Sun	0	0	1	Old	No	0	NA	Diff_Bonf	No	Yes	Diff_Bonf	No	NA	NA	NA
3_334	SeqId_12763_69	ZN334	Zinc finger protein 334	Q9HCZ1	NA	ZNF334	chr3:52775493:G:A	rs72960288	3	52017677	53296889	chr3	52775493	G	A	0.147192	ZNF334	20	46499630	46513559	NA	ENSG00000055957_ITIH1_Chr3_52777592_52792068_+=upstream_gene_variant*ENSG00000114904_NEK4_Chr3_52708449_52770949_-=upstream_gene_variant	-0.375598	0.0467428	15.0303	72	-	trans	NotSigInSun	NA	NA	1	Old	No	0	NA	NA	No	Yes	NA	No	NA	NA	NA
3_445	SeqId_4162_54	Transferrin	Serotransferrin	P02787	7018	TF	chr3:133757206:C:T	rs8177234	3	133257206	134274485	chr3	133757206	C	T	0.0398156	TF	3	133745956	133796640	#@ENSG00000091513_TF_Chr3_133745956_133796640_+=downstream_gene_variant;intron_variant;intron_variant,NMD_transcript_variant	ENSG00000242337_TFP1_Chr3_133661998_133754576_+=downstream_gene_variant*NA_RP11-404G16.2_ChrNA_NA_NA_NA=upstream_gene_variant	0.634779	0.0856348	12.9072	16	+	cis	NotSigInSun	NA	NA	1	Old	No	0	NA	NA	No	Yes	NA	No	NA	NA	NA
7_121	SeqId_15383_200	Endothelin 3	Endothelin-3	P14138	1908	EDN3	chr7:95308384:T:TAA	rs3917539;rs397841820	7	94808134	95811726	chr7	95308384	T	TAA	0.665682	EDN3	20	59300427	59325992	NA	@ENSG00000005421_PON1_Chr7_95297676_95324707_-=downstream_gene_variant;intron_variant;intron_variant,NMD_transcript_variant	0.251937	0.035289	12.0276	5	+	trans	NotIncludedInSun	NA	NA	1	Old	Yes	1	SeqId_15383_200=chr7:95305886:CA:C	Validated	No	Yes	SeqId_15383_200=chr7:95305886:CA:C	No	NA	NA	NA
19_446	SeqId_8248_222	SIG14	Sialic acid-binding Ig-like lectin 14	Q08ET2	100049587	SIGLEC14	chr19:51647525:C:G	rs113277778	19	51037148	52189167	chr19	51647525	C	G	0.0113255	SIGLEC14	19	51642553	51646801	#ENSG00000254415_SIGLEC14_Chr19_51642553_51646801_-=upstream_gene_variant	NA_AC018755.18_ChrNA_NA_NA_NA=upstream_gene_variant*ENSG00000105501_SIGLEC5_Chr19_51611927_51645545_-=upstream_gene_variant*ENSG00000243469_RPL7P51_Chr19_51648862_51649610_+=upstream_gene_variant	2.00877	0.153318	38.4938	80	-	cis	19:50982208-53397677:19_57	0.476933	1	4	Old	No	0	SeqId_8248_222=chr19:51627384:T:A	NA	2	Yes	SeqId_8248_222=chr19:51627384:T:A	No	NA	NA	NA
12_447	SeqId_3488_64	Catalase	Catalase	P04040	847	CAT	chr12:7396400:C:G	rs4072796	12	6886664	7902820	chr12	7396400	C	G	0.231009	CAT	11	34438925	34472062	NA	@ENSG00000177675_CD163L1_Chr12_7346685_7479897_-=missense_variant	-0.279017	0.0394369	11.8256	4	+	trans	Without_overlap_Sun	0	0	1	Old	Yes	3	NA	Validated	No	No	Validated	No	NA	NA	NA
17_448	SeqId_6997_32	RAB26	Ras-related protein Rab-26	Q9ULW5	25837	RAB26	chr17:58280457:C:A	rs7208693	17	57780457	58780457	chr17	58280457	C	A	0.196528	RAB26	16	2140803	2154165	NA	@ENSG00000005381_MPO_Chr17_58269856_58280935_-=missense_variant,splice_region_variant;splice_region_variant,non_coding_transcript_exon_variant,non_coding_transcript_variant;upstream_gene_variant	-0.312053	0.0412059	13.4381	1	+	trans	17:55338234-58159006:17_26	0.354513	1	1	Old	Yes	1	SeqId_6997_32=chr17:58187656:T:C	Validated	No	Yes	SeqId_6997_32=chr17:58187656:T:C	No	NA	NA	NA
17_18	SeqId_12936_38	RLBP1	Retinaldehyde-binding protein 1	P12271	NA	RLBP1	chr17:28367840:G:A	rs704	17	27785970	28906680	chr17	28367840	G	A	0.536911	RLBP1	15	89209869	89221751	NA	ENSG00000274529_SEBOX_Chr17_28364268_28365244_-=upstream_gene_variant*@ENSG00000109072_VTN_Chr17_28367276_28373091_-=downstream_gene_variant;missense_variant*NA_CTB-96E2.2_ChrNA_NA_NA_NA=missense_variant*NA_CTB-96E2.3_ChrNA_NA_NA_NA=intron_variant,non_coding_transcript_variant*NA_CTB-96E2.7_ChrNA_NA_NA_NA=upstream_gene_variant*ENSG00000244045_TMEM199_Chr17_28357581_28363683_+=downstream_gene_variant*@ENSG00000004139_SARM1_Chr17_28364356_28404049_+=intron_variant,non_coding_transcript_variant;upstream_gene_variant	0.379984	0.0331261	29.7332	34	-	trans	17:25572852-27740139:17_12	0.517099	1	1	Old	Yes	1	SeqId_12936_38=chr17:28367840:G:A	Validated	1	Yes	SeqId_12936_38=chr17:28367840:G:A	No	NA	NA	NA
11_449	SeqId_10064_12	RBBP9	Putative hydrolase RBBP9	O75884	10741	RBBP9	chr11:6417029:C:A	rs554887516	11	5917029	6917029	chr11	6417029	C	A	0.00519375	RBBP9	20	18486540	18497243	NA	@ENSG00000166313_APBB1_Chr11_6395124_6419414_-=intron_variant;intron_variant,non_coding_transcript_variant	1.63623	0.231463	11.807	1	-	trans	NotIncludedInSun	NA	NA	1	Old	No	0	NA	NA	No	Yes	NA	No	NA	NA	NA
1_450	SeqId_8973_23	FCRL4	Fc receptor-like protein 4	Q96PJ5	83417	FCRL4	chr1:157701116:A:G	rs7528783	1	157061635	158339872	chr1	157701116	A	G	0.231184	FCRL4	1	157573749	157598080	NA	NA_RP11-367J7.3_ChrNA_NA_NA_NA=downstream_gene_variant*ENSG00000160856_FCRL3_Chr1_157674321_157700857_-=upstream_gene_variant	0.445074	0.0389342	29.5356	170	-	cis	1:156478463-158944945:1_43	0.518243	1	2	Old	No	0	SeqId_8973_23=chr1:157589332:C:T	NA	1	Yes	SeqId_8973_23=chr1:157589332:C:T	No	NA	NA	NA
19_451	SeqId_18873_8	CEAM8	Carcinoembryonic antigen-related cell adhesion molecule 8	P31997	1088	CEACAM8	chr19:42572342:G:A	rs7255271	19	41939477	43167894	chr19	42572342	G	A	0.29379	CEACAM8	19	42580241	42595055	NA	@ENSG00000213904_LIPE-AS1_Chr19_42397128_42652355_+=intron_variant,non_coding_transcript_variant	-0.288279	0.0358047	15.0871	165	-	cis	NotIncludedInSun	NA	NA	1	Old	No	0	NA	NA	No	Yes	NA	No	NA	NA	NA
3_51	SeqId_19636_23	HLA-G	HLA class I histocompatibility antigen, alpha chain G	P17693	3135	HLA-G	chr3:52837220:C:G	rs7623667	3	52300737	53556474	chr3	52837220	C	G	0.624232	HLA-G	6	29826967	29831125	NA	NA_TMEM110_ChrNA_NA_NA_NA=3_prime_UTR_variant;downstream_gene_variant;intron_variant*ENSG00000272573_MUSTN1_Chr3_52833114_52835219_-=upstream_gene_variant*@ENSG00000248592_TMEM110-MUSTN1_Chr3_52833121_52897562_-=intron_variant;non_coding_transcript_exon_variant,non_coding_transcript_variant*NA_RP5-966M1.6_ChrNA_NA_NA_NA=upstream_gene_variant	-0.38677	0.0345012	28.4403	126	+	trans	NotIncludedInSun	NA	NA	1	Old	No	0	NA	Diff_Bonf	No	No	Diff_Bonf	No	NA	NA	NA
3_452	SeqId_5088_175	IL-23 R	Interleukin-23 receptor	Q5VWK5	149233	IL23R	chr3:49483685:G:GT	rs35904956	3	48158401	50341346	chr3	49483685	G	GT	0.326765	IL23R	1	67138907	67259979	NA	@ENSG00000173402_DAG1_Chr3_49468703_49535618_+=intron_variant;intron_variant,non_coding_transcript_variant	-0.414436	0.0353998	30.932	141	+	trans	Without_overlap_Sun	0	0	1	Old	Yes	1	SeqId_5088_175=chr3:49641218:A:G	Validated	1	Yes	SeqId_5088_175=chr3:49641218:A:G	No	NA	NA	NA
1_14	SeqId_11380_84	RBM24	RNA-binding protein 24	Q9BX46	NA	RBM24	chr1:196695125:T:G	rs12033127	1	196185194	197209475	chr1	196695125	T	G	0.570546	RBM24	6	17281346	17293875	NA	@ENSG00000000971_CFH_Chr1_196651878_196747504_+=intron_variant;intron_variant,non_coding_transcript_variant	-0.284805	0.0343725	15.9308	45	+	trans	Without_overlap_Sun	0	0	1	Old	Yes	1	SeqId_11380_84=chr1:196697958:A:T	Validated	1	Yes	SeqId_11380_84=chr1:196697958:A:T	No	NA	NA	NA
9_13	SeqId_11380_84	RBM24	RNA-binding protein 24	Q9BX46	NA	RBM24	chr9:120990518:C:T	rs41311877	9	120471726	121495921	chr9	120990518	C	T	0.0673236	RBM24	6	17281346	17293875	NA	@ENSG00000106804_C5_Chr9_120952335_121050276_-=intron_variant	0.478098	0.0650248	12.7111	11	+	trans	Without_overlap_Sun	0	0	1	Old	No	0	NA	NA	No	No	NA	No	NA	NA	NA
1_14	SeqId_13599_15	RABEK	Rab9 effector protein with kelch motifs	Q7Z6M1	NA	RABEPK	chr1:196695125:T:G	rs12033127	1	196185194	197208613	chr1	196695125	T	G	0.570546	RABEPK	9	125200542	125234158	NA	@ENSG00000000971_CFH_Chr1_196651878_196747504_+=intron_variant;intron_variant,non_coding_transcript_variant	-0.245803	0.0343453	12.0831	35	+	trans	Without_overlap_Sun	0	0	1	Old	Yes	1	SeqId_13599_15=chr1:196701988:G:A	Validated	1	Yes	SeqId_13599_15=chr1:196701988:G:A	No	NA	NA	NA
9_13	SeqId_13599_15	RABEK	Rab9 effector protein with kelch motifs	Q7Z6M1	NA	RABEPK	chr9:120990518:C:T	rs41311877	9	120481434	121495921	chr9	120990518	C	T	0.0673236	RABEPK	9	125200542	125234158	NA	@ENSG00000106804_C5_Chr9_120952335_121050276_-=intron_variant	0.458348	0.0649735	11.7611	9	+	trans	Without_overlap_Sun	0	0	1	Old	No	0	NA	NA	No	Yes	NA	No	NA	NA	NA
9_40	SeqId_5121_3	SEM6B	Semaphorin-6B	Q9H3T3	10501	SEMA6B	chr9:133257367:C:A	rs8176722	9	132752520	133777095	chr9	133257367	C	A	0.135369	SEMA6B	19	4542593	4559808	NA	@ENSG00000175164_ABO_Chr9_133250401_133275219_-=intron_variant;intron_variant,non_coding_transcript_variant	0.543504	0.0481314	28.8428	20	-	trans	NotIncludedInSun	NA	NA	1	Old	Yes	1	SeqId_5121_3=chr9:133255354:C:T	Validated	1	Yes	SeqId_5121_3=chr9:133255354:C:T	No	NA	NA	NA
17_453	SeqId_19262_219	ACADV	Very long-chain specific acyl-CoA dehydrogenase, mitochondrial	P49748	37	ACADVL	chr17:7220519:C:T	rs28934585	17	6720519	7743050	chr17	7220519	C	T	0.106883	ACADVL	17	7217125	7225273	#@ENSG00000072778_ACADVL_Chr17_7217125_7225273_+=3_prime_UTR_variant,NMD_transcript_variant;intron_variant;intron_variant,non_coding_transcript_variant;missense_variant;non_coding_transcript_exon_variant,non_coding_transcript_variant;upstream_gene_variant	ENSG00000199053_MIR324_Chr17_7223297_7223379_-=downstream_gene_variant*ENSG00000004975_DVL2_Chr17_7225341_7234545_-=downstream_gene_variant*ENSG00000132535_DLG4_Chr17_7189890_7219702_-=upstream_gene_variant	0.43634	0.0535881	15.412	2	+	cis	NotIncludedInSun	NA	NA	1	Old	No	0	NA	NA	No	Yes	NA	No	NA	NA	NA
6_454	SeqId_5087_5	IL-22BP	Interleukin-22 receptor subunit alpha-2	Q969J5	116379	IL22RA2	chr6:137147822:G:T	rs75248436	6	136492486	137688345	chr6	137147822	G	T	0.019236	IL22RA2	6	137143820	137173648	#@ENSG00000164485_IL22RA2_Chr6_137143820_137173648_-=intron_variant;missense_variant	NA	-1.19223	0.120939	22.1992	30	-	cis	NotSigInSun	NA	NA	1	Old	No	0	NA	NA	No	Yes	NA	No	NA	NA	NA
13_455	SeqId_15427_35	LOXL3	Lysyl oxidase homolog 3	P58215	84695	LOXL3	chr13:95896605:T:C	rs7335209	13	95336841	96601026	chr13	95896605	T	C	0.776684	LOXL3	2	74532414	74555690	NA	@ENSG00000102595_UGGT2_Chr13_95801580_96053482_-=intron_variant;upstream_gene_variant	0.343817	0.0400578	17.0343	25	-	trans	NotIncludedInSun	NA	NA	1	Old	Yes	1	SeqId_15427_35=chr13:96002571:C:T	Validated	No	Yes	SeqId_15427_35=chr13:96002571:C:T	No	NA	NA	NA
2_456	SeqId_7813_6	Alkaline phosphatase, placental	Alkaline phosphatase, placental type	P05187	250	ALPP	chr2:232409765:C:A	rs56080708	2	231883769	232910170	chr2	232409765	C	A	0.0747536	ALPP	2	232378534	232382889	NA	@ENSG00000163286_ALPPL2_Chr2_232406843_232410714_+=missense_variant	-0.539146	0.062891	16.9954	4	+	cis	NotIncludedInSun	NA	NA	2	Old	Yes	1	SeqId_7813_6=chr2:232436825:T:C	Validated	No	Yes	SeqId_7813_6=chr2:232436825:T:C	No	NA	NA	NA
11_435	SeqId_4923_79	MIS	Muellerian-inhibiting factor	P03971	268	AMH	chr11:6414108:C:T	rs75186551	11	5852839	7101634	chr11	6414108	C	T	0.0640358	AMH	19	2249309	2252073	NA	@ENSG00000166313_APBB1_Chr11_6395124_6419414_-=intron_variant;intron_variant,non_coding_transcript_variant	-1.29728	0.06714	82.4546	58	+	trans	11:5440446-7474173:11_01	0.614043	1	2	Old	No	0	NA	NA	No	Yes	NA	No	NA	NA	NA
6_457	SeqId_8014_359	MANEA	Glycoprotein endo-alpha-1,2-mannosidase	Q5SRI9	79694	MANEA	chr6:95577512:G:T	rs117103160	6	94946341	96242132	chr6	95577512	G	T	0.015259	MANEA	6	95577543	95609457	#ENSG00000172469_MANEA_Chr6_95577543_95609457_+=upstream_gene_variant	ENSG00000261366_MANEA-AS1_Chr6_95575183_95577450_-=upstream_gene_variant	-1.74139	0.136736	36.4248	156	+	cis	6:94553800-97740355:6_19	0.406643	1	4	Old	Yes	1	SeqId_8014_359=chr6:95607059:C:A	Validated	1	Yes	SeqId_8014_359=chr6:95607059:C:A	No	NA	NA	NA
2_53	SeqId_17702_53	UGT 1A1	UDP-glucuronosyltransferase 1-1	P22309	54658	UGT1A1	chr2:233759924:C:T	rs887829	2	233173008	234265830	chr2	233759924	C	T	0.443079	UGT1A1	2	233760248	233773299	#ENSG00000241635_UGT1A1_Chr2_233760248_233773299_+=upstream_gene_variant	NA_AC114812.5_ChrNA_NA_NA_NA=upstream_gene_variant*@ENSG00000243135_UGT1A3_Chr2_233729108_233773299_+=intron_variant*@ENSG00000244474_UGT1A4_Chr2_233718778_233773299_+=intron_variant;intron_variant,NMD_transcript_variant*@ENSG00000240224_UGT1A5_Chr2_233712992_233773299_+=intron_variant*@ENSG00000167165_UGT1A6_Chr2_233691607_233773300_+=downstream_gene_variant;intron_variant;intron_variant,NMD_transcript_variant*@ENSG00000244122_UGT1A7_Chr2_233681938_233773299_+=intron_variant*@ENSG00000242366_UGT1A8_Chr2_233617645_233773310_+=intron_variant*@ENSG00000241119_UGT1A9_Chr2_233671853_233773300_+=intron_variant*@ENSG00000242515_UGT1A10_Chr2_233636454_233773305_+=intron_variant	-0.508914	0.0329818	52.9888	148	+	cis	NotIncludedInSun	NA	NA	1	Old	Yes	1	SeqId_17702_53=chr2:233759924:C:T	Validated	1	Yes	SeqId_17702_53=chr2:233759924:C:T	No	NA	NA	NA
3_458	SeqId_8309_12	HYAL1	Hyaluronidase-1	Q12794	3373	HYAL1	chr3:50251996:G:C	rs188296155	3	49642498	50939156	chr3	50251996	G	C	0.0207549	HYAL1	3	50299889	50312381	NA	@ENSG00000114353_GNAI2_Chr3_50226292_50259355_+=intron_variant;intron_variant,NMD_transcript_variant;intron_variant,non_coding_transcript_variant;non_coding_transcript_exon_variant,non_coding_transcript_variant;upstream_gene_variant	0.983469	0.115019	16.9117	144	-	cis	NotSigInSun	NA	NA	1	Old	No	0	NA	NA	No	Yes	NA	No	NA	NA	NA
1_14	SeqId_19213_1	ISK4	Serine protease inhibitor Kazal-type 4	O60575	27290	SPINK4	chr1:196692375:G:C	rs10922094	1	196185194	197235429	chr1	196692375	G	C	0.624475	SPINK4	9	33218365	33248567	NA	@ENSG00000000971_CFH_Chr1_196651878_196747504_+=intron_variant;intron_variant,non_coding_transcript_variant	-0.275114	0.0351479	14.3024	60	+	trans	NotIncludedInSun	NA	NA	1	Old	Yes	1	SeqId_19213_1=chr1:196701627:C:T	Validated	1	Yes	SeqId_19213_1=chr1:196701627:C:T	No	NA	NA	NA
9_459	SeqId_19213_1	ISK4	Serine protease inhibitor Kazal-type 4	O60575	27290	SPINK4	chr9:33234950:C:T	rs509120	9	32734041	33735188	chr9	33234950	C	T	0.539055	SPINK4	9	33218365	33248567	#@ENSG00000122711_SPINK4_Chr9_33218365_33248567_+=intron_variant	NA	0.280533	0.0333011	16.4396	6	+	cis	NotIncludedInSun	NA	NA	1	Old	Yes	1	SeqId_19213_1=chr9:33232182:A:C	Validated	No	Yes	SeqId_19213_1=chr9:33232182:A:C	No	NA	NA	NA
4_52	SeqId_7784_1	Kininogen, HMW	Kininogen-1	P01042	3827	KNG1	chr4:186236880:G:A	rs3733402	4	185727233	186743195	chr4	186236880	G	A	0.739369	KNG1	3	186717276	186744410	NA	@ENSG00000164344_KLKB1_Chr4_186208979_186258471_+=missense_variant;non_coding_transcript_exon_variant,non_coding_transcript_variant	-0.289187	0.0379728	13.581	5	+	trans	NotIncludedInSun	NA	NA	1	Old	Yes	1	SeqId_7784_1=chr4:186237768:G:C	Validated	No	No	SeqId_7784_1=chr4:186237768:G:C	No	NA	NA	NA	chr4:186236880:G:A,chr5:177409531:A:G	0
5_31	SeqId_7784_1	Kininogen, HMW	Kininogen-1	P01042	3827	KNG1	chr5:177409531:A:G	rs1801020	5	176904118	177915473	chr5	177409531	A	G	0.551695	KNG1	3	186717276	186744410	NA	@ENSG00000198055_GRK6_Chr5_177403204_177442901_+=intron_variant*@ENSG00000131187_F12_Chr5_177402140_177409576_-=5_prime_UTR_variant;upstream_gene_variant	-0.383007	0.0340303	28.6593	6	+	trans	NotIncludedInSun	NA	NA	1	Old	No	0	NA	NA	No	No	NA	No	NA	NA	NA
8_460	SeqId_7096_30	RMD1	Regulator of microtubule dynamics protein 1	Q96DB5	51115	RMDN1	chr8:86493174:G:A	rs7459811	8	85732416	87050558	chr8	86493174	G	A	0.357757	RMDN1	8	86468257	86514357	#@ENSG00000176623_RMDN1_Chr8_86468257_86514357_-=intron_variant;intron_variant,NMD_transcript_variant;upstream_gene_variant	ENSG00000085719_CPNE3_Chr8_86514427_86561498_+=intron_variant	-0.682849	0.0347726	85.1318	388	-	cis	8:86244582-88562786:8_15	0.568604	1	1	Old	Yes	1	SeqId_7096_30=chr8:86470015:T:C	Validated	No	Yes	SeqId_7096_30=chr8:86470015:T:C	Yes	No	NA	NA
1_338	SeqId_9449_150	C4b-binding protein alpha chain	C4b-binding protein alpha chain	P04003	722	C4BPA	chr1:207104004:GC:G	rs3841377	1	206596574	207613842	chr1	207104004	GC	G	0.791958	C4BPA	1	207104262	207144972	#ENSG00000123838_C4BPA_Chr1_207104262_207144972_+=upstream_gene_variant	ENSG00000123843_C4BPB_Chr1_207088842_207099993_+=downstream_gene_variant	0.433108	0.041038	25.3119	5	+	cis	NotIncludedInSun	NA	NA	1	Old	Yes	1	SeqId_9449_150=chr1:207104004:GC:G	Validated	1	Yes	SeqId_9449_150=chr1:207104004:GC:G	Yes	No	NA	NA
17_461	SeqId_8005_1	MXRA7	Matrix-remodeling-associated protein 7	P84157	439921	MXRA7	chr17:76710864:C:T	rs751463433	17	76130648	77328535	chr17	76710864	C	T	0.0205903	MXRA7	17	76672551	76711016	#@ENSG00000182534_MXRA7_Chr17_76672551_76711016_-=missense_variant;upstream_gene_variant	ENSG00000070495_JMJD6_Chr17_76712832_76726799_-=downstream_gene_variant*NA_RP11-318A15.8_ChrNA_NA_NA_NA=downstream_gene_variant	1.36764	0.116558	31.0669	21	-	cis	17:73609930-75713914:17_37	0.569342	1	2	Old	No	0	NA	NA	No	Yes	NA	No	NA	NA	NA
1_462	SeqId_9580_5	Laminin gamma-2	Laminin subunit gamma-2	Q13753	3918	LAMC2	chr1:183186170:G:A	rs2276543	1	182651893	183707387	chr1	183186170	G	A	0.202092	LAMC2	1	183186238	183244900	#ENSG00000058085_LAMC2_Chr1_183186238_183244900_+=upstream_gene_variant	NA	0.450963	0.0413718	26.9396	38	+	cis	1:181876703-184380407:1_74	0.421573	1	1	Old	Yes	1	SeqId_9580_5=chr1:183186170:G:A	Validated	1	Yes	SeqId_9580_5=chr1:183186170:G:A	No	NA	NA	NA
5_463	SeqId_8969_49	CD14	Monocyte differentiation antigen CD14	P08571	929	CD14	chr5:140634298:A:C	rs5744451	5	139869952	141225193	chr5	140634298	A	C	0.0807726	CD14	5	140631728	140633701	#ENSG00000170458_CD14_Chr5_140631728_140633701_-=upstream_gene_variant	ENSG00000131495_NDUFA2_Chr5_140638740_140647785_-=downstream_gene_variant	-0.52793	0.0600182	17.8491	24	-	cis	NotIncludedInSun	NA	NA	1	Old	No	0	NA	NA	No	Yes	NA	No	NA	NA	NA
11_464	SeqId_7127_3	Apo A-II	Apolipoprotein A-II	P02652	336	APOA2	chr11:62663187:T:A	rs597259	11	62050453	63180091	chr11	62663187	T	A	0.636978	APOA2	1	161222292	161223631	NA	NA_RP11-831H9.11_ChrNA_NA_NA_NA=intron_variant*@ENSG00000162194_LBHD1_Chr11_62662817_62672255_-=downstream_gene_variant;intron_variant*@ENSG00000278615_C11orf98_Chr11_62662816_62665217_-=intron_variant;intron_variant,non_coding_transcript_variant;missense_variant*ENSG00000206597_SNORA57_Chr11_62665422_62665570_+=upstream_gene_variant*NA_METTL12_ChrNA_NA_NA_NA=upstream_gene_variant	0.329007	0.034635	20.675	64	-	trans	NotIncludedInSun	NA	NA	1	Old	Yes	1	SeqId_7127_3=chr11:62617896:C:T	Validated	1	Yes	SeqId_7127_3=chr11:62617896:C:T	No	NA	NA	NA
2_465	SeqId_6234_74	VITRN	Vitrin	Q6UXI7	5212	VIT	chr2:36767296:A:C	rs11124542	2	36267296	37310502	chr2	36767296	A	C	0.55424	VIT	2	36696690	36814792	#@ENSG00000205221_VIT_Chr2_36696690_36814792_+=intron_variant	NA	0.240315	0.0335389	12.1099	2	+	cis	2:35885595-38000956:2_04	0.493157	1	1	Old	Yes	1	SeqId_6234_74=chr2:36766797:C:A	Validated	No	Yes	SeqId_6234_74=chr2:36766797:C:A	No	NA	NA	NA
14_466	SeqId_3216_2	PIGR	Polymeric immunoglobulin receptor	P01833	5284	PIGR	chr14:105588091:C:G	rs9972103	14	105077468	106088091	chr14	105588091	C	G	0.357068	PIGR	1	206928518	206946466	NA	@ENSG00000211890_IGHA2_Chr14_105583731_105588395_-=missense_variant,splice_region_variant*ENSG00000253364_AL928742.1_Chr14_105647924_105649057_-=downstream_gene_variant	0.319692	0.0368297	17.4036	5	-	trans	Without_overlap_Sun	0	0	1	Old	No	0	NA	Diff_nominal	No	Yes	Diff_nominal	No	NA	NA	NA
1_467	SeqId_3216_2	PIGR	Polymeric immunoglobulin receptor	P01833	5284	PIGR	chr1:206928948:A:T	rs13190	1	206428948	207428948	chr1	206928948	A	T	0.176104	PIGR	1	206928518	206946466	#@ENSG00000162896_PIGR_Chr1_206928518_206946466_-=3_prime_UTR_variant;downstream_gene_variant	NA	-0.296185	0.0428773	11.3076	1	-	cis	1:206080514-208143422:1_90	0.484753	1	1	Old	Yes	1	SeqId_3216_2=chr1:206890663:AG:A	Validated	No	Yes	SeqId_3216_2=chr1:206890663:AG:A	No	NA	NA	NA
17_18	SeqId_10455_196	IL-31	Interleukin-31	Q6EBC2	386653	IL31	chr17:28367840:G:A	rs704	17	27495492	28915042	chr17	28367840	G	A	0.536911	IL31	12	122172030	122174199	NA	ENSG00000274529_SEBOX_Chr17_28364268_28365244_-=upstream_gene_variant*@ENSG00000109072_VTN_Chr17_28367276_28373091_-=downstream_gene_variant;missense_variant*NA_CTB-96E2.2_ChrNA_NA_NA_NA=missense_variant*NA_CTB-96E2.3_ChrNA_NA_NA_NA=intron_variant,non_coding_transcript_variant*NA_CTB-96E2.7_ChrNA_NA_NA_NA=upstream_gene_variant*ENSG00000244045_TMEM199_Chr17_28357581_28363683_+=downstream_gene_variant*@ENSG00000004139_SARM1_Chr17_28364356_28404049_+=intron_variant,non_coding_transcript_variant;upstream_gene_variant	0.694623	0.0330918	97.0988	145	-	trans	17:25356070-27764941:17_12	0.589298	1	1	Old	Yes	1	SeqId_10455_196=chr17:28367840:G:A	Validated	1	Yes	SeqId_10455_196=chr17:28367840:G:A	No	NA	NA	NA
4_52	SeqId_8874_53	CLN5	Ceroid-lipofuscinosis neuronal protein 5	O75503	1203	CLN5	chr4:186236880:G:A	rs3733402	4	185736880	186743195	chr4	186236880	G	A	0.739369	CLN5	13	76990660	77019143	NA	@ENSG00000164344_KLKB1_Chr4_186208979_186258471_+=missense_variant;non_coding_transcript_exon_variant,non_coding_transcript_variant	-0.262943	0.037962	11.3651	2	+	trans	NotSigInSun	NA	NA	1	Old	Yes	1	SeqId_8874_53=chr4:186227233:C:T	Validated	No	No	SeqId_8874_53=chr4:186227233:C:T	No	NA	NA	NA	chr4:186236880:G:A,chr5:177409531:A:G,chr13:77000848:A:G	0
13_468	SeqId_8874_53	CLN5	Ceroid-lipofuscinosis neuronal protein 5	O75503	1203	CLN5	chr13:77000848:A:G	rs1800209	13	76500848	77500848	chr13	77000848	A	G	0.425206	CLN5	13	76990660	77019143	#@ENSG00000102805_CLN5_Chr13_76990660_77019143_+=downstream_gene_variant;missense_variant	@ENSG00000005812_FBXL3_Chr13_76992598_77027195_-=downstream_gene_variant;intron_variant,non_coding_transcript_variant;non_coding_transcript_exon_variant,non_coding_transcript_variant	-0.259095	0.0333991	14.0625	1	+	cis	NotSigInSun	NA	NA	1	Old	Yes	3	NA	Validated	No	Yes	Validated	No	NA	NA	NA
5_31	SeqId_8874_53	CLN5	Ceroid-lipofuscinosis neuronal protein 5	O75503	1203	CLN5	chr5:177409531:A:G	rs1801020	5	176909531	177915473	chr5	177409531	A	G	0.551695	CLN5	13	76990660	77019143	NA	@ENSG00000198055_GRK6_Chr5_177403204_177442901_+=intron_variant*@ENSG00000131187_F12_Chr5_177402140_177409576_-=5_prime_UTR_variant;upstream_gene_variant	-0.272998	0.0340206	14.9916	4	+	trans	NotSigInSun	NA	NA	1	Old	No	0	NA	NA	No	No	NA	No	NA	NA	NA
1_14	SeqId_19356_20	TM1L2	TOM1-like protein 2	Q6ZVM7	NA	TOM1L2	chr1:196688284:A:G	rs10922092	1	196177046	197345720	chr1	196688284	A	G	0.577071	TOM1L2	17	17843511	17972422	NA	@ENSG00000000971_CFH_Chr1_196651878_196747504_+=intron_variant;intron_variant,non_coding_transcript_variant	-0.313559	0.0344587	19.0425	76	-	trans	NotIncludedInSun	NA	NA	1	Old	Yes	1	SeqId_19356_20=chr1:196697958:A:T	Validated	2	Yes	SeqId_19356_20=chr1:196697958:A:T	No	NA	NA	NA
9_13	SeqId_19356_20	TM1L2	TOM1-like protein 2	Q6ZVM7	NA	TOM1L2	chr9:120982646:T:C	rs115696235	9	120471726	121566185	chr9	120982646	T	C	0.0697354	TOM1L2	17	17843511	17972422	NA	@ENSG00000106804_C5_Chr9_120952335_121050276_-=intron_variant;upstream_gene_variant	0.532684	0.0640991	16.0202	22	-	trans	NotIncludedInSun	NA	NA	1	Old	No	0	NA	NA	No	No	NA	No	NA	NA	NA
5_469	SeqId_9842_2	b-Catenin	Catenin beta-1	P35222	1499	CTNNB1	chr5:30840032:G:T	rs1921086	5	30331280	31341947	chr5	30840032	G	T	0.176804	CTNNB1	3	41194741	41260096	NA	intergenic_variant	0.304588	0.0429178	11.8946	7	+	trans	NotIncludedInSun	NA	NA	1	Old	Yes	1	SeqId_9842_2=chr5:30839344:G:A	Validated	1	Yes	SeqId_9842_2=chr5:30839344:G:A	No	NA	NA	NA
2_470	SeqId_4968_50	CAPG	Macrophage-capping protein	P40121	822	CAPG	chr2:85401547:TG:T	rs372064925	2	84810637	86583252	chr2	85401547	TG	T	0.010423	CAPG	2	85394748	85418432	#@ENSG00000042493_CAPG_Chr2_85394748_85418432_-=downstream_gene_variant;frameshift_variant;non_coding_transcript_exon_variant,non_coding_transcript_variant;upstream_gene_variant	NA	-1.51582	0.161824	20.1276	59	-	cis	NotIncludedInSun	NA	NA	1	Old	No	0	NA	NA	No	Yes	NA	No	NA	NA	NA
7_121	SeqId_6555_58	Stomatin-like protein 2	Stomatin-like protein 2, mitochondrial	Q9UJZ1	30968	STOML2	chr7:95311726:G:T	rs1157745	7	94458260	95921634	chr7	95311726	G	T	0.666483	STOML2	9	35099776	35103195	NA	@ENSG00000005421_PON1_Chr7_95297676_95324707_-=intron_variant;intron_variant,NMD_transcript_variant;intron_variant,non_coding_transcript_variant	0.535585	0.0352255	51.4811	167	-	trans	NotIncludedInSun	NA	NA	2	Old	Yes	1	SeqId_6555_58=chr7:95305886:CA:C	Validated	1	Yes	SeqId_6555_58=chr7:95305886:CA:C	No	NA	NA	NA
16_471	SeqId_15316_262	TXN4B	Thioredoxin-like protein 4B	Q9NX01	NA	TXNL4B	chr16:72107463:G:A	rs28557204	16	70639991	73375063	chr16	72107463	G	A	0.14518	TXNL4B	16	72044289	72094431	NA	@ENSG00000140829_DHX38_Chr16_72093562_72112912_+=3_prime_UTR_variant,NMD_transcript_variant;downstream_gene_variant;intron_variant;synonymous_variant;upstream_gene_variant*ENSG00000118557_PMFBP1_Chr16_72112157_72176878_-=downstream_gene_variant	0.867581	0.0463622	77.4123	544	-	cis	NotIncludedInSun	NA	NA	1	Old	No	0	NA	NA	No	Yes	NA	No	NA	NA	NA
1_14	SeqId_4436_1	ENTP3	Ectonucleoside triphosphate diphosphohydrolase 3	O75355	956	ENTPD3	chr1:196688284:A:G	rs10922092	1	196177046	197235502	chr1	196688284	A	G	0.577071	ENTPD3	3	40387156	40428619	NA	@ENSG00000000971_CFH_Chr1_196651878_196747504_+=intron_variant;intron_variant,non_coding_transcript_variant	-0.316813	0.0344502	19.4311	69	+	trans	NotSigInSun	NA	NA	1	Old	Yes	1	SeqId_4436_1=chr1:196701627:C:T	Validated	1	Yes	SeqId_4436_1=chr1:196701627:C:T	No	NA	NA	NA
9_13	SeqId_4436_1	ENTP3	Ectonucleoside triphosphate diphosphohydrolase 3	O75355	956	ENTPD3	chr9:120989438:G:T	rs41311889	9	120471726	121495921	chr9	120989438	G	T	0.0673228	ENTPD3	3	40387156	40428619	NA	@ENSG00000106804_C5_Chr9_120952335_121050276_-=intron_variant	0.527796	0.0649843	15.3383	12	+	trans	NotSigInSun	NA	NA	1	Old	No	0	NA	NA	No	No	NA	No	NA	NA	NA
1_133	SeqId_12702_13	PELI2	E3 ubiquitin-protein ligase pellino homolog 2	Q9HAT8	NA	PELI2	chr1:169539501:A:T	rs3766109	1	168999904	170051755	chr1	169539501	A	T	0.186068	PELI2	14	56117814	56301526	NA	@ENSG00000198734_F5_Chr1_169514166_169586588_-=intron_variant	-0.421227	0.042528	22.401	70	+	trans	NotSigInSun	NA	NA	1	Old	Yes	1	SeqId_12702_13=chr1:169542317:T:C	Validated	1	Yes	SeqId_12702_13=chr1:169542317:T:C	No	NA	NA	NA
7_472	SeqId_12583_77	ARAF	Serine/threonine-protein kinase A-Raf	P10398	369	ARAF	chr7:95306817:A:G	rs2269829	7	94806817	95890043	chr7	95306817	A	G	0.542796	ARAF	X	47561100	47571920	NA	@ENSG00000005421_PON1_Chr7_95297676_95324707_-=downstream_gene_variant;intron_variant;intron_variant,NMD_transcript_variant;upstream_gene_variant	0.297794	0.033202	18.5247	12	+	trans	NotIncludedInSun	NA	NA	1	Old	Yes	1	SeqId_12583_77=chr7:95318697:G:A	Validated	1	Yes	SeqId_12583_77=chr7:95318697:G:A	No	NA	NA	NA
19_54	SeqId_12583_77	ARAF	Serine/threonine-protein kinase A-Raf	P10398	369	ARAF	chr19:44908822:C:T	rs7412	19	44393972	45423535	chr19	44908822	C	T	0.105701	ARAF	X	47561100	47571920	NA	@ENSG00000130203_APOE_Chr19_44905754_44909393_+=downstream_gene_variant;missense_variant*NA_CTB-129P6.7_ChrNA_NA_NA_NA=upstream_gene_variant	0.582454	0.0554152	25.113	9	+	trans	NotIncludedInSun	NA	NA	1	Old	Yes	1	SeqId_12583_77=chr19:44909976:G:T	Validated	1	Yes	SeqId_12583_77=chr19:44909976:G:T	No	NA	NA	NA
14_473	SeqId_10693_43	KLRG2	Killer cell lectin-like receptor subfamily G member 2	A4D1S0	346689	KLRG2	chr14:105980131:T:C	rs2003433	14	105479594	106505379	chr14	105980131	T	C	0.532842	KLRG2	7	139452690	139483712	NA	NA_AB019441.29_ChrNA_NA_NA_NA=upstream_gene_variant	0.297573	0.0408644	12.4828	6	-	trans	NotIncludedInSun	NA	NA	1	Old	No	0	NA	NA	No	Yes	NA	No	NA	NA	NA
4_52	SeqId_5620_13	AMD	Peptidyl-glycine alpha-amidating monooxygenase	P19021	5066	PAM	chr4:186236880:G:A	rs3733402	4	185727233	186743195	chr4	186236880	G	A	0.739369	PAM	5	102753981	103031105	NA	@ENSG00000164344_KLKB1_Chr4_186208979_186258471_+=missense_variant;non_coding_transcript_exon_variant,non_coding_transcript_variant	-0.315887	0.037762	16.2218	5	+	trans	4:186139807-188178787:4_33	0.49827	1	1	Old	Yes	1	SeqId_5620_13=chr4:186240347:G:A	Validated	No	Yes	SeqId_5620_13=chr4:186240347:G:A	No	NA	NA	NA
5_31	SeqId_5620_13	AMD	Peptidyl-glycine alpha-amidating monooxygenase	P19021	5066	PAM	chr5:177409531:A:G	rs1801020	5	176909531	177915473	chr5	177409531	A	G	0.551695	PAM	5	102753981	103031105	NA	@ENSG00000198055_GRK6_Chr5_177403204_177442901_+=intron_variant*@ENSG00000131187_F12_Chr5_177402140_177409576_-=5_prime_UTR_variant;upstream_gene_variant	-0.314223	0.0338414	19.7919	4	+	trans	5:175839890-177839898:5_30	0.502969	1	1	Old	No	0	NA	NA	No	No	NA	No	NA	NA	NA
19_99	SeqId_12384_92	CSN7B	COP9 signalosome complex subunit 7b	Q9H9Q2	NA	COPS7B	chr19:44945208:T:G	rs5167	19	44436690	45510200	chr19	44945208	T	G	0.448086	COPS7B	2	231781671	231809254	NA	@ENSG00000224916_APOC4-APOC2_Chr19_44942238_44949565_+=intron_variant;missense_variant,NMD_transcript_variant;upstream_gene_variant*NA_CTB-129P6.11_ChrNA_NA_NA_NA=downstream_gene_variant*ENSG00000234906_APOC2_Chr19_44945982_44949565_+=upstream_gene_variant*@ENSG00000267467_APOC4_Chr19_44942238_44945496_+=downstream_gene_variant;missense_variant	0.898771	0.0340764	152.578	121	+	trans	NotIncludedInSun	NA	NA	1	Old	Yes	1	SeqId_12384_92=chr19:44976780:A:G	Validated	1	Yes	SeqId_12384_92=chr19:44976780:A:G	No	NA	NA	NA
19_154	SeqId_14093_10	Flt3 ligand	Fms-related tyrosine kinase 3 ligand	P49771	2323	FLT3LG	chr19:44908783:C:T	rs769455	19	44382972	45408783	chr19	44908783	C	T	0.0213071	FLT3LG	19	49474207	49486231	NA	NA_CTB-129P6.7_ChrNA_NA_NA_NA=upstream_gene_variant*@ENSG00000130203_APOE_Chr19_44905754_44909393_+=downstream_gene_variant;missense_variant	1.20936	0.117434	24.1439	7	+	trans	NotSigInSun	NA	NA	1	Old	No	0	NA	NA	No	Yes	NA	No	NA	NA	NA
4_52	SeqId_11548_84	MPIP1	M-phase inducer phosphatase 1	P30304	993	CDC25A	chr4:186236880:G:A	rs3733402	4	185727233	186743195	chr4	186236880	G	A	0.739369	CDC25A	3	48157146	48188402	NA	@ENSG00000164344_KLKB1_Chr4_186208979_186258471_+=missense_variant;non_coding_transcript_exon_variant,non_coding_transcript_variant	0.276024	0.037749	12.58	5	-	trans	NotIncludedInSun	NA	NA	1	Old	Yes	1	SeqId_11548_84=chr4:186253529:A:G	Validated	No	No	SeqId_11548_84=chr4:186253529:A:G	No	NA	NA	NA	chr4:186236880:G:A,chr5:177409531:A:G	0
5_31	SeqId_11548_84	MPIP1	M-phase inducer phosphatase 1	P30304	993	CDC25A	chr5:177409531:A:G	rs1801020	5	176904118	177915473	chr5	177409531	A	G	0.551695	CDC25A	3	48157146	48188402	NA	@ENSG00000198055_GRK6_Chr5_177403204_177442901_+=intron_variant*@ENSG00000131187_F12_Chr5_177402140_177409576_-=5_prime_UTR_variant;upstream_gene_variant	0.317551	0.0338297	20.2085	5	-	trans	NotIncludedInSun	NA	NA	1	Old	No	0	NA	NA	No	No	NA	No	NA	NA	NA
19_70	SeqId_19332_1	MOBL3	MOB-like protein phocein	Q9Y3A3	25843	MOBKL3	chr19:44908684:T:C	rs429358	19	44382502	45427023	chr19	44908684	T	C	0.219569	MOBKL3	NA	NA	NA	NA	@ENSG00000130203_APOE_Chr19_44905754_44909393_+=downstream_gene_variant;missense_variant*ENSG00000130204_TOMM40_Chr19_44890569_44903689_+=downstream_gene_variant*NA_CTB-129P6.7_ChrNA_NA_NA_NA=upstream_gene_variant	-0.723944	0.0410826	68.7748	55	NA	trans	NotIncludedInSun	NA	NA	1	Old	Yes	1	SeqId_19332_1=chr19:44908684:T:C	Validated	1	Yes	SeqId_19332_1=chr19:44908684:T:C	No	NA	NA	NA
17_18	SeqId_10011_65	OCRL	Inositol polyphosphate 5-phosphatase OCRL-1	Q01968	4952	OCRL	chr17:28367840:G:A	rs704	17	27785970	28898249	chr17	28367840	G	A	0.536911	OCRL	X	129539849	129592561	NA	ENSG00000274529_SEBOX_Chr17_28364268_28365244_-=upstream_gene_variant*@ENSG00000109072_VTN_Chr17_28367276_28373091_-=downstream_gene_variant;missense_variant*NA_CTB-96E2.2_ChrNA_NA_NA_NA=missense_variant*NA_CTB-96E2.3_ChrNA_NA_NA_NA=intron_variant,non_coding_transcript_variant*NA_CTB-96E2.7_ChrNA_NA_NA_NA=upstream_gene_variant*ENSG00000244045_TMEM199_Chr17_28357581_28363683_+=downstream_gene_variant*@ENSG00000004139_SARM1_Chr17_28364356_28404049_+=intron_variant,non_coding_transcript_variant;upstream_gene_variant	0.359367	0.0330884	26.7515	24	+	trans	17:25533302-27797556:17_12	0.49123	1	1	Old	Yes	1	SeqId_10011_65=chr17:28367840:G:A	Validated	1	Yes	SeqId_10011_65=chr17:28367840:G:A	No	NA	NA	NA
5_474	SeqId_4127_75	C6	Complement component C6	P13671	729	C6	chr5:41222144:C:T	rs111394178	5	40339124	42348862	chr5	41222144	C	T	0.0403787	C6	5	41142234	41261438	#@ENSG00000039537_C6_Chr5_41142234_41261438_-=intron_variant	NA	-0.843164	0.083765	23.1066	149	-	cis	NotSigInSun	NA	NA	3	Old	No	0	NA	NA	No	Yes	NA	No	NA	NA	NA
4_52	SeqId_8476_11	CgA	Chromogranin-A	P10645	1113	CHGA	chr4:186236880:G:A	rs3733402	4	185717309	186753529	chr4	186236880	G	A	0.739369	CHGA	14	92923080	92935293	NA	@ENSG00000164344_KLKB1_Chr4_186208979_186258471_+=missense_variant;non_coding_transcript_exon_variant,non_coding_transcript_variant	-0.347778	0.0372427	20.0087	13	+	trans	4:186139807-188178787:4_33	0.508205	1	1	Old	Yes	1	SeqId_8476_11=chr4:186236880:G:A	Validated	1	Yes	SeqId_8476_11=chr4:186236880:G:A	No	NA	NA	NA
5_31	SeqId_8476_11	CgA	Chromogranin-A	P10645	1113	CHGA	chr5:177409531:A:G	rs1801020	5	176904118	177915473	chr5	177409531	A	G	0.551695	CHGA	14	92923080	92935293	NA	@ENSG00000198055_GRK6_Chr5_177403204_177442901_+=intron_variant*@ENSG00000131187_F12_Chr5_177402140_177409576_-=5_prime_UTR_variant;upstream_gene_variant	-0.4088	0.033376	33.7657	7	+	trans	Without_overlap_Sun	0	0	1	Old	No	0	SeqId_8476_11=chr5:177406305:A:G	NA	1	Yes	SeqId_8476_11=chr5:177406305:A:G	No	NA	NA	NA
7_121	SeqId_8631_13	ERMAP	Erythroid membrane-associated protein	Q96PL5	114625	ERMAP	chr7:95310485:T:C	rs3917534	7	94804888	95913957	chr7	95310485	T	C	0.691615	ERMAP	1	42817088	42844993	NA	@ENSG00000005421_PON1_Chr7_95297676_95324707_-=downstream_gene_variant;intron_variant;intron_variant,NMD_transcript_variant	0.333222	0.0361553	19.5126	14	+	trans	7:93934573-95946795:7_16	0.551166	1	1	Old	Yes	1	SeqId_8631_13=chr7:95305886:CA:C	Validated	1	Yes	SeqId_8631_13=chr7:95305886:CA:C	No	NA	NA	NA
11_475	SeqId_3073_51	IL-18 BPa	Interleukin-18-binding protein	O95998	10068	IL18BP	chr11:72011333:G:A	rs74360980	11	71072996	72945860	chr11	72011333	G	A	0.0849335	IL18BP	11	71998541	72005715	NA	NA_RP11-849H4.4_ChrNA_NA_NA_NA=upstream_gene_variant*@ENSG00000137497_NUMA1_Chr11_72002864_72080693_-=downstream_gene_variant;intron_variant;intron_variant,NMD_transcript_variant;upstream_gene_variant	-1.35625	0.0584737	118.282	474	+	cis	NotSigInSun	NA	NA	1	Old	No	0	NA	NA	No	Yes	NA	No	NA	NA	NA
7_121	SeqId_12842_43	STX10	Syntaxin-10	O60499	NA	STX10	chr7:95310485:T:C	rs3917534	7	94635817	95871052	chr7	95310485	T	C	0.691615	STX10	19	13144058	13150383	NA	@ENSG00000005421_PON1_Chr7_95297676_95324707_-=downstream_gene_variant;intron_variant;intron_variant,NMD_transcript_variant	0.344841	0.0361896	20.7981	49	-	trans	7:93903039-96071253:7_17	0.569702	1	1	Old	Yes	1	SeqId_12842_43=chr7:95305886:CA:C	Validated	1	Yes	SeqId_12842_43=chr7:95305886:CA:C	No	NA	NA	NA
22_476	SeqId_12842_43	STX10	Syntaxin-10	O60499	NA	STX10	chr22:22381204:T:G	rs111733579	22	21856465	22895853	chr22	22381204	T	G	0.0984185	STX10	19	13144058	13150383	NA	@ENSG00000211651_IGLV1-44_Chr22_22380766_22381347_+=missense_variant*ENSG00000211650_IGLV5-45_Chr22_22375986_22376505_+=downstream_gene_variant	0.871915	0.0580845	50.2072	35	-	trans	Without_overlap_Sun	0	0	1	Old	Yes	1	SeqId_12842_43=chr22:22381204:T:G	Validated	1	Yes	SeqId_12842_43=chr22:22381204:T:G	No	NA	NA	NA
3_477	SeqId_7178_59	DEPP	Protein DEPP	Q9NTK1	11067	DEPP	chr3:186663473:T:C	rs55636108	3	186140577	187216391	chr3	186663473	T	C	0.449815	DEPP	NA	NA	NA	NA	NA_RP11-573D15.8_ChrNA_NA_NA_NA=downstream_gene_variant;intron_variant,non_coding_transcript_variant*@ENSG00000113905_HRG_Chr3_186660216_186678240_+=intron_variant,non_coding_transcript_variant;upstream_gene_variant	0.686507	0.0334243	93.0166	112	NA	trans	3:185323479-187510219:3_51	0.491972	1	4	Old	Yes	1	SeqId_7178_59=chr3:186678827:T:C	Validated	1	Yes	SeqId_7178_59=chr3:186678827:T:C	No	NA	NA	NA
9_13	SeqId_14216_35	DDX46	Probable ATP-dependent RNA helicase DDX46	Q7L014	NA	DDX46	chr9:120982646:T:C	rs115696235	9	120471726	121501368	chr9	120982646	T	C	0.0697354	DDX46	5	134758771	134855133	NA	@ENSG00000106804_C5_Chr9_120952335_121050276_-=intron_variant;upstream_gene_variant	0.534479	0.0641521	16.0976	12	+	trans	NotIncludedInSun	NA	NA	1	Old	No	0	NA	NA	No	No	NA	No	NA	NA	NA
1_14	SeqId_14216_35	DDX46	Probable ATP-dependent RNA helicase DDX46	Q7L014	NA	DDX46	chr1:196688284:A:G	rs10922092	1	196185194	197208613	chr1	196688284	A	G	0.577071	DDX46	5	134758771	134855133	NA	@ENSG00000000971_CFH_Chr1_196651878_196747504_+=intron_variant;intron_variant,non_coding_transcript_variant	-0.250803	0.0344872	12.4518	6	+	trans	NotIncludedInSun	NA	NA	1	Old	Yes	1	SeqId_14216_35=chr1:196701627:C:T	Validated	No	Yes	SeqId_14216_35=chr1:196701627:C:T	No	NA	NA	NA
1_478	SeqId_5742_14	PPA6	Lysophosphatidic acid phosphatase type 6	Q9NPH0	51205	ACP6	chr1:147652507:T:G	rs2153463	1	146551295	148206559	chr1	147652507	T	G	0.746998	ACP6	1	147629652	147670496	#@ENSG00000162836_ACP6_Chr1_147629652_147670496_-=3_prime_UTR_variant;downstream_gene_variant;intron_variant;non_coding_transcript_exon_variant,non_coding_transcript_variant;synonymous_variant;upstream_gene_variant	NA	0.895402	0.0378964	122.698	146	-	cis	NotIncludedInSun	NA	NA	2	Old	Yes	1	SeqId_5742_14=chr1:147656613:T:C	Validated	No	Yes	SeqId_5742_14=chr1:147656613:T:C	No	NA	NA	NA
19_96	SeqId_15535_3	Marapsin	Serine protease 27	Q9BQR3	83886	PRSS27	chr19:48703205:C:T	rs681343	19	48193801	49234290	chr19	48703205	C	T	0.496532	PRSS27	16	2712418	2720551	NA	@ENSG00000176920_FUT2_Chr19_48695971_48705950_+=synonymous_variant	0.489263	0.0330765	48.7817	52	-	trans	NotIncludedInSun	NA	NA	1	Old	Yes	1	SeqId_15535_3=chr19:48703417:G:A	Validated	1	Yes	SeqId_15535_3=chr19:48703417:G:A	No	NA	NA	NA
19_479	SeqId_15535_3	Marapsin	Serine protease 27	Q9BQR3	83886	PRSS27	chr19:5839735:G:A	rs3760776	19	5323921	6350486	chr19	5839735	G	A	0.47687	PRSS27	16	2712418	2720551	NA	ENSG00000171124_FUT3_Chr19_5842888_5851474_-=downstream_gene_variant*ENSG00000156413_FUT6_Chr19_5830610_5839731_-=upstream_gene_variant	0.314727	0.0326472	21.2671	18	-	trans	NotIncludedInSun	NA	NA	1	Old	Yes	3	NA	Validated	No	Yes	Validated	No	NA	NA	NA
1_480	SeqId_15395_15	GST M1-1	Glutathione S-transferase Mu 1	P09488	2944	GSTM1	chr1:109703351:C:G	rs35553604	1	108803003	110256928	chr1	109703351	C	G	0.221301	GSTM1	1	109687814	109709039	#@ENSG00000134184_GSTM1_Chr1_109687814_109709039_+=intron_variant;intron_variant,non_coding_transcript_variant	@ENSG00000213366_GSTM2_Chr1_109668022_109709551_+=downstream_gene_variant;intron_variant;upstream_gene_variant	0.586291	0.0389746	50.4152	96	+	cis	NotIncludedInSun	NA	NA	2	Old	Yes	1	SeqId_15395_15=chr1:109703431:G:A	Validated	No	Yes	SeqId_15395_15=chr1:109703431:G:A	No	NA	NA	NA
17_481	SeqId_13460_4	CHAD	Chondroadherin	O15335	1101	CHAD	chr17:50480904:A:G	rs116062541	17	49966618	51006693	chr17	50480904	A	G	0.064861	CHAD	17	50464496	50468966	NA	NA_RP11-94C24.13_ChrNA_NA_NA_NA=downstream_gene_variant*@ENSG00000136444_RSAD1_Chr17_50478800_50485975_+=downstream_gene_variant;intron_variant;intron_variant,NMD_transcript_variant;upstream_gene_variant	-0.586155	0.0671018	17.6145	6	-	cis	NotSigInSun	NA	NA	1	Old	No	0	NA	NA	No	Yes	NA	No	NA	NA	NA
2_482	SeqId_3195_50	Granulysin	Granulysin	P22749	10578	GNLY	chr2:85705880:C:T	rs12151742	2	85120250	86254448	chr2	85705880	C	T	0.525922	GNLY	2	85685175	85698854	NA	intergenic_variant	0.689884	0.0337517	92.1322	82	+	cis	2:84718046-86980619:2_07	0.501287	1	2	Old	Yes	1	SeqId_3195_50=chr2:85705880:C:T	Validated	1	Yes	SeqId_3195_50=chr2:85705880:C:T	Yes	Yes	0.9936	chr2:85707376:C:A
5_31	SeqId_19257_11	CLCA	Clathrin light chain A	P09496	1211	CLTA	chr5:177409531:A:G	rs1801020	5	176909531	177915473	chr5	177409531	A	G	0.551695	CLTA	9	36190856	36304781	NA	@ENSG00000198055_GRK6_Chr5_177403204_177442901_+=intron_variant*@ENSG00000131187_F12_Chr5_177402140_177409576_-=5_prime_UTR_variant;upstream_gene_variant	-0.263953	0.0339863	14.093	4	+	trans	NotIncludedInSun	NA	NA	1	Old	No	0	NA	NA	No	No	NA	No	NA	NA	NA
19_483	SeqId_8299_66	LIRA4	Leukocyte immunoglobulin-like receptor subfamily A member 4	P59901	23547	LILRA4	chr19:54338671:A:G	rs534566751;rs2241384	19	53838671	54838671	chr19	54338671	A	G	0.81315	LILRA4	19	54333185	54339150	#@ENSG00000239961_LILRA4_Chr19_54333185_54339150_-=missense_variant;non_coding_transcript_exon_variant,non_coding_transcript_variant;upstream_gene_variant	ENSG00000275893_AC008984.2_ChrCHR_HSCHR19_4_CTG3_1_54316929_54345186_-=upstream_gene_variant	0.527892	0.048359	27.0153	1	-	cis	19:53848507-55849942:19_68	0.499642	1	1	Old	Yes	1	SeqId_8299_66=chr19:54338192:C:T	Validated	No	Yes	SeqId_8299_66=chr19:54338192:C:T	No	NA	NA	NA
11_12	SeqId_5063_12	CD244	Natural killer cell receptor 2B4	Q9BZW8	51744	CD244	chr11:6440802:T:C	rs111378840	11	5914108	6953459	chr11	6440802	T	C	0.0532301	CD244	1	160830160	160862855	NA	@ENSG00000110169_HPX_Chr11_6431049_6442617_-=intron_variant;intron_variant,non_coding_transcript_variant;upstream_gene_variant	0.644821	0.0736772	17.6785	14	-	trans	NotIncludedInSun	NA	NA	1	Old	No	0	NA	NA	No	Yes	NA	No	NA	NA	NA
1_484	SeqId_5063_12	CD244	Natural killer cell receptor 2B4	Q9BZW8	51744	CD244	chr1:160841698:T:C	rs34846692	1	160341698	161345333	chr1	160841698	T	C	0.112948	CD244	1	160830160	160862855	#@ENSG00000122223_CD244_Chr1_160830160_160862855_-=missense_variant;missense_variant,NMD_transcript_variant;upstream_gene_variant	NA	-0.46004	0.0528486	17.4977	2	-	cis	NotIncludedInSun	NA	NA	1	Old	No	0	NA	NA	No	Yes	NA	No	NA	NA	NA
11_485	SeqId_15491_20	CD248	Endosialin	Q9HCU0	57124	CD248	chr11:66316903:C:T	rs199630152	11	65410512	67498739	chr11	66316903	C	T	0.015826	CD248	11	66314487	66317044	#@ENSG00000174807_CD248_Chr11_66314487_66317044_-=missense_variant	NA_RP11-867G23.13_ChrNA_NA_NA_NA=intron_variant,non_coding_transcript_variant	-1.65244	0.13398	34.2231	19	-	cis	NotIncludedInSun	NA	NA	1	Old	No	0	NA	NA	No	Yes	NA	No	NA	NA	NA
1_14	SeqId_12484_67	PIPNB	Phosphatidylinositol transfer protein beta isoform	P48739	23760	PITPNB	chr1:196688284:A:G	rs10922092	1	196183492	197235429	chr1	196688284	A	G	0.577071	PITPNB	22	27851669	27920134	NA	@ENSG00000000971_CFH_Chr1_196651878_196747504_+=intron_variant;intron_variant,non_coding_transcript_variant	-0.289044	0.0344778	16.2892	53	-	trans	NotSigInSun	NA	NA	1	Old	Yes	1	SeqId_12484_67=chr1:196697958:A:T	Validated	1	Yes	SeqId_12484_67=chr1:196697958:A:T	No	NA	NA	NA
9_13	SeqId_12484_67	PIPNB	Phosphatidylinositol transfer protein beta isoform	P48739	23760	PITPNB	chr9:120989438:G:T	rs41311889	9	120471726	121566185	chr9	120989438	G	T	0.0673228	PITPNB	22	27851669	27920134	NA	@ENSG00000106804_C5_Chr9_120952335_121050276_-=intron_variant	0.55502	0.0650362	16.8497	31	-	trans	NotSigInSun	NA	NA	1	Old	No	0	NA	NA	No	No	NA	No	NA	NA	NA
11_12	SeqId_18326_50	MAGA8	Melanoma-associated antigen 8	P43361	4107	MAGEA8	chr11:6423278:TA:T	rs144829104;rs765907775	11	5913677	6953459	chr11	6423278	TA	T	0.0518375	MAGEA8	X	149881141	149885835	NA	ENSG00000166313_APBB1_Chr11_6395124_6419414_-=upstream_gene_variant	0.894776	0.0742101	32.751	26	+	trans	NotIncludedInSun	NA	NA	1	Old	No	0	NA	NA	No	No	NA	No	NA	NA	NA
9_112	SeqId_3029_52	DC-SIGN	CD209 antigen	Q9NNX6	30835	CD209	chr9:133257521:T:TC	rs8176719	9	132742300	133819631	chr9	133257521	T	TC	0.290307	CD209	19	7739994	7747564	NA	@ENSG00000175164_ABO_Chr9_133250401_133275219_-=frameshift_variant,splice_region_variant,intron_variant;non_coding_transcript_exon_variant,non_coding_transcript_variant	0.677354	0.0363819	76.6383	195	-	trans	9:135042264-137403562:9_22	0.452624	1	1	Old	Yes	1	SeqId_3029_52=chr9:133262254:C:T	Validated	1	Yes	SeqId_3029_52=chr9:133262254:C:T	No	NA	NA	NA
19_486	SeqId_3029_52	DC-SIGN	CD209 antigen	Q9NNX6	30835	CD209	chr19:7745149:C:T	rs11465383	19	7227975	8250561	chr19	7745149	C	T	0.114945	CD209	19	7739994	7747564	#@ENSG00000090659_CD209_Chr19_7739994_7747564_-=intron_variant	NA	-0.65981	0.0512042	37.267	83	-	cis	19:6768952-8815221:19_10	0.499732	1	2	Old	No	0	NA	NA	No	Yes	NA	No	NA	NA	NA
1_487	SeqId_11102_22	REG4	Regenerating islet-derived protein 4	Q9BYZ8	83998	REG4	chr1:119811433:GGCCCCT:G	rs3216034;rs374039384	1	119311433	120343298	chr1	119811433	GGCCCCT	G	0.337639	REG4	1	119794018	119811660	#@ENSG00000134193_REG4_Chr1_119794018_119811660_-=5_prime_UTR_variant;upstream_gene_variant	NA	-0.261788	0.034775	13.2881	2	-	cis	1:119354019-121432342:1_35	0.496489	1	1	Old	Yes	1	SeqId_11102_22=chr1:119811433:GGCCCCT:G	Validated	1	Yes	SeqId_11102_22=chr1:119811433:GGCCCCT:G	No	NA	NA	NA
19_105	SeqId_7980_72	B3GN2	N-acetyllactosaminide beta-1,3-N-acetylglucosaminyltransferase 2	Q9NY97	10678	B3GNT2	chr19:41420193:T:C	rs166925	19	40894219	41934437	chr19	41420193	T	C	0.819968	B3GNT2	2	62196113	62224731	NA	NA_CTC-435M10.3_ChrNA_NA_NA_NA=intron_variant*@ENSG00000248098_BCKDHA_Chr19_41397460_41425005_+=intron_variant;intron_variant,non_coding_transcript_variant;upstream_gene_variant	-0.318396	0.0440415	12.3143	45	+	trans	19:40851509-42947635:19_28	0.496257	1	1	Old	Yes	1	SeqId_7980_72=chr19:41426370:T:C	Validated	1	Yes	SeqId_7980_72=chr19:41426370:T:C	No	NA	NA	NA
19_54	SeqId_5918_5	PSME1	Proteasome activator complex subunit 1	Q06323	5720	PSME1	chr19:44908822:C:T	rs7412	19	44393972	45423535	chr19	44908822	C	T	0.105701	PSME1	14	24136158	24138967	NA	@ENSG00000130203_APOE_Chr19_44905754_44909393_+=downstream_gene_variant;missense_variant*NA_CTB-129P6.7_ChrNA_NA_NA_NA=upstream_gene_variant	0.570795	0.0553955	24.1701	14	+	trans	19:44223276-46541782:19_36	0.444063	1	2	Old	Yes	1	SeqId_5918_5=chr19:44908822:C:T	Validated	1	Yes	SeqId_5918_5=chr19:44908822:C:T	No	NA	NA	NA
19_488	SeqId_2831_29	Kallikrein 11	Kallikrein-11	Q9UBX7	11012	KLK11	chr19:51011618:C:T	rs62115743	19	50511618	51511618	chr19	51011618	C	T	0.0203677	KLK11	19	51022216	51028039	NA	ENSG00000213022_KLK9_Chr19_51003111_51009634_-=upstream_gene_variant*NA_CTC-518B2.8_ChrNA_NA_NA_NA=upstream_gene_variant*ENSG00000129451_KLK10_Chr19_51012739_51020175_-=downstream_gene_variant*NA_CTB-147C22.9_ChrNA_NA_NA_NA=intron_variant,non_coding_transcript_variant*NA_CTC-518B2.12_ChrNA_NA_NA_NA=upstream_gene_variant	-0.862686	0.122624	11.7012	1	-	cis	19:50503524-52537903:19_50	0.49155	1	1	Old	Yes	1	SeqId_2831_29=chr19:51011618:C:T	Validated	1	Yes	SeqId_2831_29=chr19:51011618:C:T	No	NA	NA	NA
4_489	SeqId_3038_9	I-TAC	C-X-C motif chemokine 11	O14625	6373	CXCL11	chr4:76036090:T:C	rs10021313	4	75499766	76575828	chr4	76036090	T	C	0.20883	CXCL11	4	76033682	76041415	#@ENSG00000169248_CXCL11_Chr4_76033682_76041415_-=5_prime_UTR_variant;intron_variant	NA_RP11-630D6.1_ChrNA_NA_NA_NA=downstream_gene_variant*@ENSG00000156219_ART3_Chr4_76011184_76112802_+=intron_variant;intron_variant,non_coding_transcript_variant	0.510461	0.040402	35.8659	21	-	cis	4:75848816-77997258:4_17	0.500857	1	1	Old	Yes	3	NA	Validated	No	Yes	Validated	No	NA	NA	NA
1_172	SeqId_3038_9	I-TAC	C-X-C motif chemokine 11	O14625	6373	CXCL11	chr1:159204893:T:C	rs2814778	1	158301660	159759134	chr1	159204893	T	C	0.825065	CXCL11	4	76033682	76041415	NA	ENSG00000162706_CADM3_Chr1_159171609_159203313_+=downstream_gene_variant*@ENSG00000213088_ACKR1_Chr1_159203307_159206500_+=5_prime_UTR_variant;upstream_gene_variant*@ENSG00000225670_CADM3-AS1_Chr1_159194325_159207973_-=intron_variant,non_coding_transcript_variant;upstream_gene_variant	-0.45917	0.0462573	22.4955	27	-	trans	Without_overlap_Sun	0	0	1	Old	No	0	SeqId_3038_9=chr1:159205564:G:A	Diff_nominal	1	Yes	SeqId_3038_9=chr1:159205564:G:A	No	NA	NA	NA
1_490	SeqId_3038_9	I-TAC	C-X-C motif chemokine 11	O14625	6373	CXCL11	chr1:156397279:T:C	rs4275445	1	155897279	156998451	chr1	156397279	T	C	0.899904	CXCL11	4	76033682	76041415	NA	NA_RP11-139I14.2_ChrNA_NA_NA_NA=downstream_gene_variant	-0.40332	0.0574073	11.6713	2	-	trans	Without_overlap_Sun	0	0	0	No	NA	NA	NA	NA	NA	Yes	NA	No	NA	NA	NA
22_491	SeqId_14175_78	SCP2D	SCP2 sterol-binding domain-containing protein 1	Q9UJQ7	NA	SCP2D1	chr22:22214511:T:G	rs6001408	22	21710756	22723348	chr22	22214511	T	G	0.403064	SCP2D1	20	18813726	18814392	NA	@ENSG00000211642_IGLV10-54_Chr22_22038643_22215270_+=upstream_gene_variant	0.521437	0.0342392	51.6454	17	+	trans	22:21497163-24281338:22_05	0.363696	1	2	Old	Yes	1	SeqId_14175_78=chr22:22214635:C:A	Validated	1	Yes	SeqId_14175_78=chr22:22214635:C:A	No	NA	NA	NA
9_13	SeqId_14633_26	T185A	Transmembrane protein 185A	Q8NFB2	NA	TMEM185A	chr9:120982646:T:C	rs115696235	9	120471726	121495921	chr9	120982646	T	C	0.0697354	TMEM185A	X	149596556	149631912	NA	@ENSG00000106804_C5_Chr9_120952335_121050276_-=intron_variant;upstream_gene_variant	0.494023	0.0641186	13.8827	12	-	trans	NotIncludedInSun	NA	NA	1	Old	No	0	NA	NA	No	No	NA	No	NA	NA	NA
17_18	SeqId_18322_15	JMJD6	Bifunctional arginine demethylase and lysyl-hydroxylase JMJD6	Q6NYC1	23210	JMJD6	chr17:28367840:G:A	rs704	17	27785970	28898249	chr17	28367840	G	A	0.536911	JMJD6	17	76712832	76726799	NA	ENSG00000274529_SEBOX_Chr17_28364268_28365244_-=upstream_gene_variant*@ENSG00000109072_VTN_Chr17_28367276_28373091_-=downstream_gene_variant;missense_variant*NA_CTB-96E2.2_ChrNA_NA_NA_NA=missense_variant*NA_CTB-96E2.3_ChrNA_NA_NA_NA=intron_variant,non_coding_transcript_variant*NA_CTB-96E2.7_ChrNA_NA_NA_NA=upstream_gene_variant*ENSG00000244045_TMEM199_Chr17_28357581_28363683_+=downstream_gene_variant*@ENSG00000004139_SARM1_Chr17_28364356_28404049_+=intron_variant,non_coding_transcript_variant;upstream_gene_variant	0.374958	0.0331159	28.9938	21	-	trans	NotIncludedInSun	NA	NA	1	Old	Yes	1	SeqId_18322_15=chr17:28367840:G:A	Validated	1	No	SeqId_18322_15=chr17:28367840:G:A	No	NA	NA	NA	chr17:28367840:G:A	0
19_492	SeqId_13720_95	Proteinase-3	Myeloblastin	P24158	5657	PRTN3	chr19:844020:G:A	rs351111	19	338964	1346548	chr19	844020	G	A	0.484374	PRTN3	19	840960	848175	#@ENSG00000196415_PRTN3_Chr19_840960_848175_+=missense_variant	NA	0.516791	0.0371136	43.3477	19	+	cis	19:0-1896506:19_02	0.531284	1	1	Old	No	0	NA	NA	No	Yes	NA	No	NA	NA	NA
19_493	SeqId_11286_78	SELS	Selenoprotein S	Q9BQE4	55829	VIMP	chr19:44913484:C:T	rs438811	19	44408684	45413574	chr19	44913484	C	T	0.486738	VIMP	NA	NA	NA	NA	ENSG00000130203_APOE_Chr19_44905754_44909393_+=downstream_gene_variant*ENSG00000130208_APOC1_Chr19_44914247_44919349_+=upstream_gene_variant*NA_CTB-129P6.7_ChrNA_NA_NA_NA=non_coding_transcript_exon_variant,non_coding_transcript_variant	-0.263602	0.0347801	13.4584	4	NA	trans	19:44220896-46541782:19_36	0.432977	1	1	Old	Yes	1	SeqId_11286_78=chr19:44912921:G:T	Validated	No	Yes	SeqId_11286_78=chr19:44912921:G:T	No	NA	NA	NA
3_51	SeqId_9235_3	PXDC1	Plexin domain-containing protein 1	Q8IUK5	57125	PLXDC1	chr3:52823074:T:C	rs2535639	3	52300737	53359449	chr3	52823074	T	C	0.374662	PLXDC1	17	39063303	39154394	NA	NA_RP5-966M1.6_ChrNA_NA_NA_NA=intron_variant,NMD_transcript_variant*@ENSG00000055955_ITIH4_Chr3_52812975_52831479_-=downstream_gene_variant;intron_variant;intron_variant,non_coding_transcript_variant;upstream_gene_variant*ENSG00000239799_ITIH4-AS1_Chr3_52823935_52825314_+=upstream_gene_variant	-0.377863	0.033801	28.287	138	-	trans	NotIncludedInSun	NA	NA	1	Old	No	0	NA	NA	No	Yes	NA	No	NA	NA	NA
4_52	SeqId_9235_3	PXDC1	Plexin domain-containing protein 1	Q8IUK5	57125	PLXDC1	chr4:186236880:G:A	rs3733402	4	185727233	186753529	chr4	186236880	G	A	0.739369	PLXDC1	17	39063303	39154394	NA	@ENSG00000164344_KLKB1_Chr4_186208979_186258471_+=missense_variant;non_coding_transcript_exon_variant,non_coding_transcript_variant	-0.354916	0.037141	20.9118	9	-	trans	NotIncludedInSun	NA	NA	1	Old	Yes	1	SeqId_9235_3=chr4:186236880:G:A	Validated	1	Yes	SeqId_9235_3=chr4:186236880:G:A	No	NA	NA	NA
5_31	SeqId_9235_3	PXDC1	Plexin domain-containing protein 1	Q8IUK5	57125	PLXDC1	chr5:177409531:A:G	rs1801020	5	176904118	177915473	chr5	177409531	A	G	0.551695	PLXDC1	17	39063303	39154394	NA	@ENSG00000198055_GRK6_Chr5_177403204_177442901_+=intron_variant*@ENSG00000131187_F12_Chr5_177402140_177409576_-=5_prime_UTR_variant;upstream_gene_variant	-0.471717	0.0332849	44.8653	11	-	trans	NotIncludedInSun	NA	NA	1	Old	No	0	SeqId_9235_3=chr5:177406305:A:G	NA	1	Yes	SeqId_9235_3=chr5:177406305:A:G	No	NA	NA	NA
3_51	SeqId_12433_8	ARL11	ADP-ribosylation factor-like protein 11	Q969Q4	115761	ARL11	chr3:52831093:T:A	rs10049313	3	52299524	53553466	chr3	52831093	T	A	0.62403	ARL11	13	49628299	49633872	NA	NA_RP5-966M1.6_ChrNA_NA_NA_NA=intron_variant,NMD_transcript_variant;intron_variant,non_coding_transcript_variant*ENSG00000248592_TMEM110-MUSTN1_Chr3_52833121_52897562_-=downstream_gene_variant*ENSG00000272573_MUSTN1_Chr3_52833114_52835219_-=downstream_gene_variant*@ENSG00000055955_ITIH4_Chr3_52812975_52831479_-=intron_variant,non_coding_transcript_variant;upstream_gene_variant	0.380582	0.0344448	27.6545	117	+	trans	Without_overlap_Sun	0	0	1	Old	No	0	NA	NA	No	No	NA	No	NA	NA	NA
21_494	SeqId_16753_46	CO6A2	Collagen alpha-2(VI) chain	P12110	1292	COL6A2	chr21:46130935:C:T	rs2839119	21	45624141	46633214	chr21	46130935	C	T	0.103227	COL6A2	21	46098097	46132849	#@ENSG00000142173_COL6A2_Chr21_46098097_46132849_+=downstream_gene_variant;intron_variant	NA	-0.450028	0.0563503	14.8567	6	+	cis	NotIncludedInSun	NA	NA	1	Old	Yes	1	SeqId_16753_46=chr21:46132295:G:A	Validated	1	Yes	SeqId_16753_46=chr21:46132295:G:A	No	NA	NA	NA
3_495	SeqId_16594_44	FAIM1	Fas apoptotic inhibitory molecule 1	Q9NVQ4	55179	FAIM	chr3:138629146:T:C	rs13043	3	136775941	141868781	chr3	138629146	T	C	0.533945	FAIM	3	138608606	138633376	#@ENSG00000158234_FAIM_Chr3_138608606_138633376_+=missense_variant;non_coding_transcript_exon_variant,non_coding_transcript_variant	NA	-0.752881	0.0337999	109.187	341	+	cis	NotIncludedInSun	NA	NA	1	Old	Yes	1	SeqId_16594_44=chr3:138629115:G:A	Validated	1	Yes	SeqId_16594_44=chr3:138629115:G:A	No	NA	NA	NA
3_496	SeqId_16594_44	FAIM1	Fas apoptotic inhibitory molecule 1	Q9NVQ4	55179	FAIM	chr3:135821542:C:T	rs6439598	3	133944240	136695634	chr3	135821542	C	T	0.892056	FAIM	3	138608606	138633376	NA	intergenic_variant	-0.498047	0.0571728	17.5221	21	+	trans	NotIncludedInSun	NA	NA	0	No	NA	NA	NA	NA	NA	Yes	NA	No	NA	NA	NA
9_13	SeqId_11372_2	ZNF18	Zinc finger protein 18	P17022	NA	ZNF18	chr9:120982439:T:C	rs41311903	9	120482439	121495921	chr9	120982439	T	C	0.0681275	ZNF18	17	11977439	11997510	NA	@ENSG00000106804_C5_Chr9_120952335_121050276_-=intron_variant;upstream_gene_variant	0.448517	0.0647029	11.3819	9	-	trans	Without_overlap_Sun	0	0	1	Old	No	0	NA	NA	No	No	NA	No	NA	NA	NA
19_497	SeqId_8351_17	PRS57	Serine protease 57	Q6UWY2	400668	PRSS57	chr19:694466:G:A	rs62131274	19	172169	1197956	chr19	694466	G	A	0.279385	PRSS57	19	685546	695498	#@ENSG00000185198_PRSS57_Chr19_685546_695498_-=intron_variant	ENSG00000213726_RPS2P52_Chr19_690353_691172_+=downstream_gene_variant	0.391425	0.0419508	19.9776	15	-	cis	NotIncludedInSun	NA	NA	2	Old	Yes	1	SeqId_8351_17=chr19:689590:C:G	Validated	No	Yes	SeqId_8351_17=chr19:689590:C:G	Yes	Yes	0.9899	chr19:694466:G:A
12_208	SeqId_4272_46	PHI	Glucose-6-phosphate isomerase	P06744	2821	GPI	chr12:7396413:C:T	rs4072797	12	6881962	7943240	chr12	7396413	C	T	0.28442	GPI	19	34359480	34402413	NA	@ENSG00000177675_CD163L1_Chr12_7346685_7479897_-=missense_variant,splice_region_variant	-0.431047	0.0372041	30.3141	51	+	trans	Without_overlap_Sun	0	0	1	Old	Yes	1	SeqId_4272_46=chr12:7402820:G:C	Validated	1	Yes	SeqId_4272_46=chr12:7402820:G:C	No	NA	NA	NA
1_14	SeqId_7741_111	RTF1	RNA polymerase-associated protein RTF1 homolog	Q92541	23168	RTF1	chr1:196703343:C:T	rs12045503	1	196177046	197375205	chr1	196703343	C	T	0.636285	RTF1	15	41408408	41483563	NA	@ENSG00000000971_CFH_Chr1_196651878_196747504_+=downstream_gene_variant;intron_variant;intron_variant,non_coding_transcript_variant	0.372595	0.0352961	25.3231	125	+	trans	NotIncludedInSun	NA	NA	1	Old	Yes	1	SeqId_7741_111=chr1:196677131:A:G	Validated	No	Yes	SeqId_7741_111=chr1:196677131:A:G	No	NA	NA	NA
17_498	SeqId_5480_49	RANTES	C-C motif chemokine 5	P13501	6352	CCL5	chr17:35836561:G:A	rs4239252	17	35336561	36336561	chr17	35836561	G	A	0.569015	CCL5	17	35871491	35880793	NA	@ENSG00000270647_TAF15_Chr17_35713791_35864615_+=downstream_gene_variant;intron_variant;intron_variant,NMD_transcript_variant;intron_variant,non_coding_transcript_variant	-0.228662	0.0331361	11.2861	1	-	cis	NotSigInSun	NA	NA	1	Old	Yes	3	NA	Validated	No	Yes	Validated	No	NA	NA	NA
1_14	SeqId_3399_31	STAB2	Stabilin-2	Q8WWQ8	55576	STAB2	chr1:196688284:A:G	rs10922092	1	196177046	197235502	chr1	196688284	A	G	0.577071	STAB2	12	103587273	103766727	NA	@ENSG00000000971_CFH_Chr1_196651878_196747504_+=intron_variant;intron_variant,non_coding_transcript_variant	-0.312888	0.0344806	18.9417	59	+	trans	Without_overlap_Sun	0	0	1	Old	Yes	1	SeqId_3399_31=chr1:196701988:G:A	Validated	1	Yes	SeqId_3399_31=chr1:196701988:G:A	No	NA	NA	NA
9_13	SeqId_3399_31	STAB2	Stabilin-2	Q8WWQ8	55576	STAB2	chr9:120990518:C:T	rs41311877	9	120471726	121566185	chr9	120990518	C	T	0.0673236	STAB2	12	103587273	103766727	NA	@ENSG00000106804_C5_Chr9_120952335_121050276_-=intron_variant	0.541903	0.0650408	16.0987	26	+	trans	Without_overlap_Sun	0	0	1	Old	No	0	NA	NA	No	No	NA	No	NA	NA	NA
17_499	SeqId_18289_16	MIP-5	C-C motif chemokine 15	Q16663	6359	CCL15	chr17:36000884:T:G	rs854624	17	35332885	36944744	chr17	36000884	T	G	0.51127	CCL15	17	35996440	36002038	#@ENSG00000275718_CCL15_Chr17_35996440_36002038_-=intron_variant;upstream_gene_variant	@ENSG00000275688_CCL15-CCL14_Chr17_35983656_36001621_-=intron_variant,NMD_transcript_variant*NA_RP11-104J23.1_ChrNA_NA_NA_NA=upstream_gene_variant	0.907404	0.0336467	159.462	168	-	cis	NotIncludedInSun	NA	NA	4	Old	Yes	1	SeqId_18289_16=chr17:36000884:T:G	Validated	1	Yes	SeqId_18289_16=chr17:36000884:T:G	No	NA	NA	NA
4_500	SeqId_4467_49	SPARCL1	SPARC-like protein 1	Q14515	8404	SPARCL1	chr4:87525976:A:G	rs6814797	4	86979772	88047234	chr4	87525976	A	G	0.414115	SPARCL1	4	87473335	87531061	#@ENSG00000152583_SPARCL1_Chr4_87473335_87531061_-=intron_variant	NA	0.373341	0.0334223	28.2448	103	-	cis	4:87192252-89500091:4_22	0.462537	1	1	Old	Yes	1	SeqId_4467_49=chr4:87508607:A:G	Validated	No	Yes	SeqId_4467_49=chr4:87508607:A:G	No	NA	NA	NA
12_501	SeqId_6425_87	MMP19	Matrix metalloproteinase-19	Q99542	4327	MMP19	chr12:55847260:G:A	rs77969675	12	55213099	56405040	chr12	55847260	G	A	0.076415	MMP19	12	55835433	55842966	#ENSG00000123342_MMP19_Chr12_55835433_55842966_-=upstream_gene_variant	NA	-0.490702	0.0632038	14.084	10	-	cis	NotIncludedInSun	NA	NA	2	Old	No	0	NA	NA	No	Yes	NA	No	NA	NA	NA
3_502	SeqId_6081_52	PCOC2	Procollagen C-endopeptidase enhancer 2	Q9UKZ9	26577	PCOLCE2	chr3:142883824:C:T	rs6794287	3	141785176	143441864	chr3	142883824	C	T	0.116403	PCOLCE2	3	142815922	142889203	#@ENSG00000163710_PCOLCE2_Chr3_142815922_142889203_-=downstream_gene_variant;intron_variant;intron_variant,non_coding_transcript_variant	NA	0.586115	0.0532481	27.4527	37	-	cis	3:141599423-143667514:3_40	0.754939	0.942412	3	Old	Yes	1	SeqId_6081_52=chr3:142886714:G:A	Validated	1	Yes	SeqId_6081_52=chr3:142886714:G:A	No	NA	NA	NA
1_14	SeqId_3359_11	CDK8/cyclin C	Cyclin-dependent kinase 8:Cyclin-C complex	P24863 P49336	892	CCNC	chr1:196708613:G:GA	rs542832508;rs11398897;rs376948690;rs386369226	1	196185194	197209475	chr1	196708613	G	GA	0.605064	CCNC	6	99542380	99568973	NA	@ENSG00000000971_CFH_Chr1_196651878_196747504_+=intron_variant;intron_variant,non_coding_transcript_variant	-0.279007	0.0346082	15.1242	45	-	trans	Without_overlap_Sun	0	0	1	Old	Yes	2	SeqId_3359_11=chr1:196701709:A:G	Validated	1	Yes	SeqId_3359_11=chr1:196701709:A:G	No	NA	NA	NA
9_13	SeqId_3359_11	CDK8/cyclin C	Cyclin-dependent kinase 8:Cyclin-C complex	P24863 P49336	892	CCNC	chr9:120982646:T:C	rs115696235	9	120482646	121482646	chr9	120982646	T	C	0.0697354	CCNC	6	99542380	99568973	NA	@ENSG00000106804_C5_Chr9_120952335_121050276_-=intron_variant;upstream_gene_variant	0.438484	0.0641323	11.0928	1	-	trans	Without_overlap_Sun	0	0	0	No	NA	NA	NA	NA	NA	No	NA	No	NA	NA	NA
9_40	SeqId_3305_6	DLL4	Delta-like protein 4	Q9NR61	54567	DLL4	chr9:133257367:C:A	rs8176722	9	132752613	133762254	chr9	133257367	C	A	0.135369	DLL4	15	40929340	40939072	NA	@ENSG00000175164_ABO_Chr9_133250401_133275219_-=intron_variant;intron_variant,non_coding_transcript_variant	0.423071	0.0480919	17.8528	17	+	trans	NotSigInSun	NA	NA	1	Old	Yes	1	SeqId_3305_6=chr9:133255354:C:T	Validated	1	Yes	SeqId_3305_6=chr9:133255354:C:T	No	NA	NA	NA
5_31	SeqId_9598_23	CSMD1	CUB and sushi domain-containing protein 1	Q96PZ7	64478	CSMD1	chr5:177412889:T:G	rs2731674	5	176909531	177915473	chr5	177412889	T	G	0.524783	CSMD1	8	2935353	4994972	NA	ENSG00000131187_F12_Chr5_177402140_177409576_-=upstream_gene_variant*@ENSG00000198055_GRK6_Chr5_177403204_177442901_+=intron_variant	0.256527	0.0338601	13.4484	4	-	trans	Without_overlap_Sun	0	0	1	Old	No	0	NA	NA	No	No	NA	No	NA	NA	NA
22_503	SeqId_15511_37	NPTXR	Neuronal pentraxin receptor	O95502	23467	NPTXR	chr22:38836731:CTGTT:C	rs113295701	22	38264208	39364954	chr22	38836731	CTGTT	C	0.0325839	NPTXR	22	38818452	38843982	#@ENSG00000221890_NPTXR_Chr22_38818452_38843982_-=intron_variant	NA	1.10555	0.0915605	32.8418	28	-	cis	NotIncludedInSun	NA	NA	1	Old	Yes	1	SeqId_15511_37=chr22:38831788:G:A	Validated	1	Yes	SeqId_15511_37=chr22:38831788:G:A	No	NA	NA	NA
9_13	SeqId_7751_121	SARP-1	Secreted frizzled-related protein 2	Q96HF1	6423	SFRP2	chr9:120989596:C:T	rs41311885	9	120471726	121566185	chr9	120989596	C	T	0.0673143	SFRP2	4	153780592	153789120	NA	@ENSG00000106804_C5_Chr9_120952335_121050276_-=synonymous_variant	0.520076	0.0649972	14.9105	20	-	trans	Without_overlap_Sun	0	0	1	Old	No	0	NA	NA	No	No	NA	No	NA	NA	NA
1_14	SeqId_7751_121	SARP-1	Secreted frizzled-related protein 2	Q96HF1	6423	SFRP2	chr1:196688284:A:G	rs10922092	1	196185194	197208613	chr1	196688284	A	G	0.577071	SFRP2	4	153780592	153789120	NA	@ENSG00000000971_CFH_Chr1_196651878_196747504_+=intron_variant;intron_variant,non_coding_transcript_variant	-0.261398	0.0344512	13.4866	22	-	trans	1:195646176-197672473:1_78	0.505069	1	1	Old	Yes	1	SeqId_7751_121=chr1:196697958:A:T	Validated	No	Yes	SeqId_7751_121=chr1:196697958:A:T	No	NA	NA	NA
4_52	SeqId_9971_5	CSMD2	CUB and sushi domain-containing protein 2	Q7Z408	114784	CSMD2	chr4:186236880:G:A	rs3733402	4	185727233	186748013	chr4	186236880	G	A	0.739369	CSMD2	1	33513999	34165842	NA	@ENSG00000164344_KLKB1_Chr4_186208979_186258471_+=missense_variant;non_coding_transcript_exon_variant,non_coding_transcript_variant	-0.290143	0.0379624	13.6729	6	-	trans	Without_overlap_Sun	0	0	1	Old	Yes	1	SeqId_9971_5=chr4:186242458:G:T	Validated	No	No	SeqId_9971_5=chr4:186242458:G:T	No	NA	NA	NA	chr4:186236880:G:A,chr5:177409531:A:G	0
5_31	SeqId_9971_5	CSMD2	CUB and sushi domain-containing protein 2	Q7Z408	114784	CSMD2	chr5:177409531:A:G	rs1801020	5	176909531	177912897	chr5	177409531	A	G	0.551695	CSMD2	1	33513999	34165842	NA	@ENSG00000198055_GRK6_Chr5_177403204_177442901_+=intron_variant*@ENSG00000131187_F12_Chr5_177402140_177409576_-=5_prime_UTR_variant;upstream_gene_variant	-0.26281	0.034021	13.9511	3	-	trans	Without_overlap_Sun	0	0	1	Old	No	0	NA	NA	No	No	NA	No	NA	NA	NA
8_504	SeqId_19273_3	Glutathione reductase	Glutathione reductase, mitochondrial	P00390	2936	GSR	chr8:30708107:G:A	rs8190955	8	29792819	31720385	chr8	30708107	G	A	0.100178	GSR	8	30678061	30727999	#@ENSG00000104687_GSR_Chr8_30678061_30727999_-=missense_variant;missense_variant,NMD_transcript_variant	NA	-1.44146	0.0543877	154.053	278	-	cis	NotIncludedInSun	NA	NA	1	Old	No	0	SeqId_19273_3=chr8:30731224:G:A	NA	1	Yes	SeqId_19273_3=chr8:30731224:G:A	No	NA	NA	NA
2_505	SeqId_13130_150	HXK2	Hexokinase-2	P52789	3099	HK2	chr2:74889400:G:A	rs2229629	2	74389400	75389400	chr2	74889400	G	A	0.537995	HK2	2	74833981	74893359	#@ENSG00000159399_HK2_Chr2_74833981_74893359_+=missense_variant	NA	0.271172	0.0332879	15.4256	1	+	cis	Without_overlap_Sun	0	0	1	Old	No	0	NA	Diff_Bonf	No	Yes	Diff_Bonf	No	NA	NA	NA
1_506	SeqId_18193_165	MO4L1	Mortality factor 4-like protein 1	Q9UBU8	10933	MORF4L1	chr1:196711468:A:AT	rs141927228	1	196176123	197672122	chr1	196711468	A	AT	0.0642314	MORF4L1	15	78810487	78898133	NA	@ENSG00000000971_CFH_Chr1_196651878_196747504_+=intron_variant;intron_variant,non_coding_transcript_variant	0.810831	0.0670793	32.911	168	+	trans	NotIncludedInSun	NA	NA	1	Old	No	0	SeqId_18193_165=chr1:196697958:A:T	NA	2	Yes	SeqId_18193_165=chr1:196697958:A:T	No	NA	NA	NA
7_181	SeqId_6525_17	DUSP13	Dual specificity protein phosphatase 13 isoform A	Q6B8I1	51207	DUSP13	chr7:95364022:G:T	rs17883013	7	94864022	95864022	chr7	95364022	G	T	0.0629425	DUSP13	10	75094432	75109221	NA	@ENSG00000105852_PON3_Chr7_95359944_95396368_-=3_prime_UTR_variant,NMD_transcript_variant;missense_variant;non_coding_transcript_exon_variant,non_coding_transcript_variant;upstream_gene_variant	-0.490509	0.0681683	12.2062	1	-	trans	7:93934573-96057510:7_18	0.471046	1	1	Old	No	0	NA	NA	No	Yes	NA	No	NA	NA	NA
19_507	SeqId_9314_9	PSG5	Pregnancy-specific beta-1-glycoprotein 5	Q15238	5673	PSG5	chr19:43168376:T:A	rs8100184	19	42312503	43783767	chr19	43168376	T	A	0.586793	PSG5	19	43166256	43186536	#@ENSG00000204941_PSG5_Chr19_43166256_43186536_-=intron_variant;intron_variant,non_coding_transcript_variant	NA_CTC-490G23.6_ChrNA_NA_NA_NA=intron_variant,non_coding_transcript_variant	-0.362427	0.0332624	26.9193	345	-	cis	Without_overlap_Sun	0	0	2	Old	Yes	1	SeqId_9314_9=chr19:43140467:G:A	Validated	1	Yes	SeqId_9314_9=chr19:43140467:G:A	No	NA	NA	NA
19_70	SeqId_9314_9	PSG5	Pregnancy-specific beta-1-glycoprotein 5	Q15238	5673	PSG5	chr19:44908684:T:C	rs429358	19	44408684	45408684	chr19	44908684	T	C	0.219569	PSG5	19	43166256	43186536	NA	@ENSG00000130203_APOE_Chr19_44905754_44909393_+=downstream_gene_variant;missense_variant*ENSG00000130204_TOMM40_Chr19_44890569_44903689_+=downstream_gene_variant*NA_CTB-129P6.7_ChrNA_NA_NA_NA=upstream_gene_variant	-0.310049	0.041088	13.3478	1	-	trans	19:44302504-46436247:19_36	0.46866	1	1	Old	Yes	1	SeqId_9314_9=chr19:44908684:T:C	Validated	1	Yes	SeqId_9314_9=chr19:44908684:T:C	No	NA	NA	NA
20_508	SeqId_5688_65	CBLN4	Cerebellin-4	Q9NTU7	140689	CBLN4	chr20:55996791:C:G	rs6024560	20	55472081	56506699	chr20	55996791	C	G	0.230785	CBLN4	20	55997440	56005472	#ENSG00000054803_CBLN4_Chr20_55997440_56005472_-=downstream_gene_variant	NA	0.420445	0.0398618	25.2829	22	-	cis	20:53377866-55447947:20_27	0.499793	1	1	Old	No	0	NA	NA	No	Yes	NA	No	NA	NA	NA
5_31	SeqId_2972_57	BMP-7	Bone morphogenetic protein 7	P18075	655	BMP7	chr5:177415473:T:C	rs2731672	5	176904118	177915473	chr5	177415473	T	C	0.5372	BMP7	20	57168748	57266629	NA	@ENSG00000198055_GRK6_Chr5_177403204_177442901_+=intron_variant	0.335761	0.034273	21.9341	5	-	trans	Without_overlap_Sun	0	0	1	Old	No	0	NA	NA	No	Yes	NA	No	NA	NA	NA
4_52	SeqId_2972_57	BMP-7	Bone morphogenetic protein 7	P18075	655	BMP7	chr4:186236880:G:A	rs3733402	4	185736880	186736880	chr4	186236880	G	A	0.739369	BMP7	20	57168748	57266629	NA	@ENSG00000164344_KLKB1_Chr4_186208979_186258471_+=missense_variant;non_coding_transcript_exon_variant,non_coding_transcript_variant	0.260187	0.0379561	11.1466	1	-	trans	4:186139807-188178787:4_33	0.490441	1	0	No	NA	NA	NA	NA	NA	Yes	NA	No	NA	NA	NA
1_14	SeqId_2976_58	Desmoglein-1	Desmoglein-1	Q02413	1828	DSG1	chr1:196688284:A:G	rs10922092	1	196177046	197235502	chr1	196688284	A	G	0.577071	DSG1	18	31318089	31357029	NA	@ENSG00000000971_CFH_Chr1_196651878_196747504_+=intron_variant;intron_variant,non_coding_transcript_variant	-0.332532	0.0344627	21.3044	83	+	trans	Without_overlap_Sun	0	0	1	Old	Yes	1	SeqId_2976_58=chr1:196701627:C:T	Validated	1	Yes	SeqId_2976_58=chr1:196701627:C:T	No	NA	NA	NA
9_13	SeqId_2976_58	Desmoglein-1	Desmoglein-1	Q02413	1828	DSG1	chr9:120990518:C:T	rs41311877	9	120471726	121566185	chr9	120990518	C	T	0.0673236	DSG1	18	31318089	31357029	NA	@ENSG00000106804_C5_Chr9_120952335_121050276_-=intron_variant	0.596757	0.0650071	19.3649	20	+	trans	Without_overlap_Sun	0	0	1	Old	No	0	NA	NA	No	No	NA	No	NA	NA	NA
2_509	SeqId_15476_6	REG3G	Regenerating islet-derived protein 3-gamma	Q6UW15	130120	REG3G	chr2:79025165:A:C	rs17016209	2	78497012	79636056	chr2	79025165	A	C	0.122929	REG3G	2	79025686	79028505	#ENSG00000143954_REG3G_Chr2_79025686_79028505_+=upstream_gene_variant	NA	1.04124	0.0494089	97.8597	332	+	cis	NotIncludedInSun	NA	NA	3	Old	No	0	SeqId_15476_6=chr2:79022646:G:T	NA	1	Yes	SeqId_15476_6=chr2:79022646:G:T	No	NA	NA	NA
1_510	SeqId_17736_105	APTX	Aprataxin	Q7Z2E3	54840	APTX	chr1:197057765:A:C	rs1759008	1	196476659	197692082	chr1	197057765	A	C	0.458797	APTX	9	32972606	33025168	NA	@ENSG00000143278_F13B_Chr1_197039191_197067267_-=intron_variant	-0.271602	0.0326147	16.0836	74	-	trans	NotIncludedInSun	NA	NA	1	Old	Yes	3	SeqId_17736_105=chr1:197075628:A:C	Validated	1	Yes	SeqId_17736_105=chr1:197075628:A:C	No	NA	NA	NA
17_18	SeqId_9016_12	NR1H2	Oxysterols receptor LXR-beta	P55055	7376	NR1H2	chr17:28367840:G:A	rs704	17	27785970	28898249	chr17	28367840	G	A	0.536911	NR1H2	19	50329653	50382982	NA	ENSG00000274529_SEBOX_Chr17_28364268_28365244_-=upstream_gene_variant*@ENSG00000109072_VTN_Chr17_28367276_28373091_-=downstream_gene_variant;missense_variant*NA_CTB-96E2.2_ChrNA_NA_NA_NA=missense_variant*NA_CTB-96E2.3_ChrNA_NA_NA_NA=intron_variant,non_coding_transcript_variant*NA_CTB-96E2.7_ChrNA_NA_NA_NA=upstream_gene_variant*ENSG00000244045_TMEM199_Chr17_28357581_28363683_+=downstream_gene_variant*@ENSG00000004139_SARM1_Chr17_28364356_28404049_+=intron_variant,non_coding_transcript_variant;upstream_gene_variant	0.434395	0.0331364	38.5358	75	+	trans	17:25398130-27740139:17_12	0.474921	1	1	Old	Yes	1	SeqId_9016_12=chr17:28367840:G:A	Validated	1	Yes	SeqId_9016_12=chr17:28367840:G:A	No	NA	NA	NA
12_294	SeqId_18286_3	ZWINT	ZW10 interactor	O95229	11130	ZWINT	chr12:7089608:C:T	rs1126605	12	6589608	7589608	chr12	7089608	C	T	0.139138	ZWINT	10	56357228	56361275	NA	@ENSG00000159403_C1R_Chr12_7080209_7092607_-=3_prime_UTR_variant,NMD_transcript_variant;downstream_gene_variant;missense_variant;non_coding_transcript_exon_variant,non_coding_transcript_variant;upstream_gene_variant*@ENSG00000139178_C1RL_Chr12_7089587_7109273_-=3_prime_UTR_variant,NMD_transcript_variant;downstream_gene_variant	0.427353	0.0473171	18.772	1	-	trans	NotIncludedInSun	NA	NA	1	Old	Yes	1	SeqId_18286_3=chr12:7089608:C:T	Validated	1	Yes	SeqId_18286_3=chr12:7089608:C:T	No	NA	NA	NA
1_14	SeqId_9495_10	VCC1	C-X-C motif chemokine 17	Q6UXB2	284340	CXCL17	chr1:196690107:C:T	rs1061170	1	196185194	197209475	chr1	196690107	C	T	0.625105	CXCL17	19	42428288	42443048	NA	@ENSG00000000971_CFH_Chr1_196651878_196747504_+=missense_variant;non_coding_transcript_exon_variant,non_coding_transcript_variant	-0.265084	0.0352176	13.2848	44	-	trans	NotIncludedInSun	NA	NA	1	Old	Yes	1	SeqId_9495_10=chr1:196695521:C:T	Validated	1	Yes	SeqId_9495_10=chr1:196695521:C:T	No	NA	NA	NA
17_18	SeqId_11391_69	MVK	Mevalonate kinase	Q03426	4598	MVK	chr17:28367840:G:A	rs704	17	27732599	28915042	chr17	28367840	G	A	0.536911	MVK	12	109573255	109598117	NA	ENSG00000274529_SEBOX_Chr17_28364268_28365244_-=upstream_gene_variant*@ENSG00000109072_VTN_Chr17_28367276_28373091_-=downstream_gene_variant;missense_variant*NA_CTB-96E2.2_ChrNA_NA_NA_NA=missense_variant*NA_CTB-96E2.3_ChrNA_NA_NA_NA=intron_variant,non_coding_transcript_variant*NA_CTB-96E2.7_ChrNA_NA_NA_NA=upstream_gene_variant*ENSG00000244045_TMEM199_Chr17_28357581_28363683_+=downstream_gene_variant*@ENSG00000004139_SARM1_Chr17_28364356_28404049_+=intron_variant,non_coding_transcript_variant;upstream_gene_variant	0.612161	0.0331362	75.4763	118	+	trans	NotIncludedInSun	NA	NA	1	Old	Yes	1	SeqId_11391_69=chr17:28367840:G:A	Validated	1	Yes	SeqId_11391_69=chr17:28367840:G:A	No	NA	NA	NA
6_511	SeqId_16913_8	RNT2	Ribonuclease T2	O00584	8635	RNASET2	chr6:166924304:C:T	rs9459806	6	166411619	167430748	chr6	166924304	C	T	0.125912	RNASET2	6	166929504	166957191	NA	NA_RP11-514O12.4_ChrNA_NA_NA_NA=intron_variant	-0.498339	0.0492172	23.3699	14	-	cis	NotIncludedInSun	NA	NA	1	Old	Yes	1	SeqId_16913_8=chr6:166927227:C:T	Validated	1	Yes	SeqId_16913_8=chr6:166927227:C:T	No	NA	NA	NA
17_18	SeqId_8334_65	TCP11	T-complex protein 11 homolog	Q8WWU5	6954	TCP11	chr17:28367840:G:A	rs704	17	27785970	28891573	chr17	28367840	G	A	0.536911	TCP11	6	35118071	35148610	NA	ENSG00000274529_SEBOX_Chr17_28364268_28365244_-=upstream_gene_variant*@ENSG00000109072_VTN_Chr17_28367276_28373091_-=downstream_gene_variant;missense_variant*NA_CTB-96E2.2_ChrNA_NA_NA_NA=missense_variant*NA_CTB-96E2.3_ChrNA_NA_NA_NA=intron_variant,non_coding_transcript_variant*NA_CTB-96E2.7_ChrNA_NA_NA_NA=upstream_gene_variant*ENSG00000244045_TMEM199_Chr17_28357581_28363683_+=downstream_gene_variant*@ENSG00000004139_SARM1_Chr17_28364356_28404049_+=intron_variant,non_coding_transcript_variant;upstream_gene_variant	0.339152	0.0331176	23.8857	19	-	trans	NotIncludedInSun	NA	NA	1	Old	Yes	1	SeqId_8334_65=chr17:28367840:G:A	Validated	1	Yes	SeqId_8334_65=chr17:28367840:G:A	No	NA	NA	NA
1_512	SeqId_12386_11	AMPB	Aminopeptidase B	Q9H4A4	6051	RNPEP	chr1:201997413:C:T	rs79980228	1	201475540	202507718	chr1	201997413	C	T	0.0618896	RNPEP	1	201982372	202006147	#@ENSG00000176393_RNPEP_Chr1_201982372_202006147_+=3_prime_UTR_variant,NMD_transcript_variant;intron_variant,NMD_transcript_variant;intron_variant,non_coding_transcript_variant;missense_variant;non_coding_transcript_exon_variant,non_coding_transcript_variant;upstream_gene_variant	NA_RP11-465N4.4_ChrNA_NA_NA_NA=downstream_gene_variant*NA_RP11-465N4.5_ChrNA_NA_NA_NA=upstream_gene_variant	-0.768042	0.0676702	29.1287	19	+	cis	NotIncludedInSun	NA	NA	1	Old	No	0	NA	NA	No	Yes	NA	No	NA	NA	NA
2_513	SeqId_8954_30	M4K1	Mitogen-activated protein kinase kinase kinase kinase 1	Q92918	11184	MAP4K1	chr2:54596365:C:G	rs6739140	2	54062406	55223900	chr2	54596365	C	G	0.645039	MAP4K1	19	38587641	38618882	NA	@ENSG00000115306_SPTBN1_Chr2_54456285_54671445_+=intron_variant	-0.348191	0.0344908	23.2364	81	-	trans	NotIncludedInSun	NA	NA	1	Old	Yes	1	SeqId_8954_30=chr2:54584780:G:A	Validated	1	Yes	SeqId_8954_30=chr2:54584780:G:A	No	NA	NA	NA
3_207	SeqId_9928_125	LECT1	Leukocyte cell-derived chemotaxin 1	O75829	11061	LECT1	chr3:49684099:G:A	rs3197999	3	48472137	50194428	chr3	49684099	G	A	0.230682	LECT1	NA	NA	NA	NA	@ENSG00000173531_MST1_Chr3_49683947_49689501_-=downstream_gene_variant;missense_variant;non_coding_transcript_exon_variant,non_coding_transcript_variant*ENSG00000164062_APEH_Chr3_49674002_49683963_+=downstream_gene_variant*NA_AC099668.5_ChrNA_NA_NA_NA=downstream_gene_variant	0.335708	0.0388259	17.2749	81	NA	trans	NotSigInSun	NA	NA	1	Old	Yes	1	SeqId_9928_125=chr3:49684099:G:A	Validated	1	Yes	SeqId_9928_125=chr3:49684099:G:A	No	NA	NA	NA
1_514	SeqId_5744_12	CA056	Protein MENT	Q9BUN1	54964	MENT	chr1:151047076:A:G	rs114154837	1	150494300	151796988	chr1	151047076	A	G	0.0456114	MENT	NA	NA	NA	NA	ENSG00000143443_C1orf56_Chr1_151047740_151051986_+=upstream_gene_variant*@ENSG00000163141_BNIPL_Chr1_151036570_151047600_+=3_prime_UTR_variant;downstream_gene_variant*ENSG00000197622_CDC42SE1_Chr1_151050971_151070325_-=downstream_gene_variant	-0.705596	0.0775456	19.0406	63	NA	trans	Without_overlap_Sun	0	0	1	Old	No	0	NA	NA	No	Yes	NA	No	NA	NA	NA
4_52	SeqId_5744_12	CA056	Protein MENT	Q9BUN1	54964	MENT	chr4:186236880:G:A	rs3733402	4	185727233	186743195	chr4	186236880	G	A	0.739369	MENT	NA	NA	NA	NA	@ENSG00000164344_KLKB1_Chr4_186208979_186258471_+=missense_variant;non_coding_transcript_exon_variant,non_coding_transcript_variant	-0.306069	0.0379141	15.1627	5	NA	trans	4:186139807-188178787:4_33	0.49827	1	1	Old	Yes	1	SeqId_5744_12=chr4:186236304:T:G	Validated	No	Yes	SeqId_5744_12=chr4:186236304:T:G	No	NA	NA	NA
19_70	SeqId_5744_12	CA056	Protein MENT	Q9BUN1	54964	MENT	chr19:44908684:T:C	rs429358	19	44383777	45413574	chr19	44908684	T	C	0.219569	MENT	NA	NA	NA	NA	@ENSG00000130203_APOE_Chr19_44905754_44909393_+=downstream_gene_variant;missense_variant*ENSG00000130204_TOMM40_Chr19_44890569_44903689_+=downstream_gene_variant*NA_CTB-129P6.7_ChrNA_NA_NA_NA=upstream_gene_variant	0.41751	0.0410321	23.592	15	NA	trans	19:44386467-46428234:19_37	0.504366	1	1	Old	Yes	1	SeqId_5744_12=chr19:44912921:G:T	Validated	1	Yes	SeqId_5744_12=chr19:44912921:G:T	No	NA	NA	NA
5_31	SeqId_5744_12	CA056	Protein MENT	Q9BUN1	54964	MENT	chr5:177409531:A:G	rs1801020	5	176904118	177915473	chr5	177409531	A	G	0.551695	MENT	NA	NA	NA	NA	@ENSG00000198055_GRK6_Chr5_177403204_177442901_+=intron_variant*@ENSG00000131187_F12_Chr5_177402140_177409576_-=5_prime_UTR_variant;upstream_gene_variant	-0.297673	0.0339777	17.7125	5	NA	trans	Without_overlap_Sun	0	0	1	Old	No	0	NA	NA	No	No	NA	No	NA	NA	NA
8_186	SeqId_7266_4	SPA9	Serpin A9	Q86WD7	327657	SERPINA9	chr8:27599995:T:G	rs9331936	8	27099995	28105639	chr8	27599995	T	G	0.212478	SERPINA9	14	94462717	94479689	NA	@ENSG00000120885_CLU_Chr8_27596917_27615031_-=downstream_gene_variant;missense_variant;non_coding_transcript_exon_variant,non_coding_transcript_variant	0.285582	0.0404996	11.7519	3	-	trans	Without_overlap_Sun	0	0	1	Old	No	0	NA	NA	No	No	NA	No	NA	NA	NA
9_515	SeqId_16890_37	ATL1	ADAMTS-like protein 1	Q8N6G6	92949	ADAMTSL1	chr9:18639457:A:G	rs702206	9	18137328	19156852	chr9	18639457	A	G	0.163718	ADAMTSL1	9	17906563	18910950	#@ENSG00000178031_ADAMTSL1_Chr9_17906563_18910950_+=intron_variant	NA	0.367087	0.0436204	16.4075	12	+	trans	NotIncludedInSun	NA	NA	1	Old	Yes	1	SeqId_16890_37=chr9:18637328:C:G	Validated	1	Yes	SeqId_16890_37=chr9:18637328:C:G	No	NA	NA	NA
19_516	SeqId_5091_28	ILT-4	Leukocyte immunoglobulin-like receptor subfamily B member 2	Q8N423	10288	LILRB2	chr19:54280275:C:T	rs383369	19	53762314	54796648	chr19	54280275	C	T	0.885311	LILRB2	19	54273821	54281184	#@ENSG00000131042_LILRB2_Chr19_54273821_54281184_-=intron_variant;missense_variant;non_coding_transcript_exon_variant,non_coding_transcript_variant;upstream_gene_variant	ENSG00000264703_MIR4752_Chr19_54282109_54282180_+=upstream_gene_variant	0.802587	0.0596283	40.5694	48	-	cis	19:53700668-55837635:19_65	0.484022	1	2	Old	Yes	1	SeqId_5091_28=chr19:54277989:C:T	Validated	1	Yes	SeqId_5091_28=chr19:54277989:C:T	No	NA	NA	NA
11_132	SeqId_15515_2	SAA	Serum amyloid A-1 protein	P0DJI8	6288	SAA1	chr11:18259448:C:T	rs10430893	11	17720360	18873176	chr11	18259448	C	T	0.200527	SAA1	11	18266174	18269977	NA	ENSG00000212789_ST13P5_Chr11_18261982_18263091_+=upstream_gene_variant	-0.616495	0.0410715	50.2015	98	+	cis	NotIncludedInSun	NA	NA	1	Old	Yes	1	SeqId_15515_2=chr11:18259448:C:T	Validated	1	Yes	SeqId_15515_2=chr11:18259448:C:T	No	NA	NA	NA
5_517	SeqId_15441_6	SAP3	Ganglioside GM2 activator	P17900	2760	GM2A	chr5:151262835:T:C	rs248464	5	150758976	151767678	chr5	151262835	T	C	0.568582	GM2A	5	151212150	151270440	#@ENSG00000196743_GM2A_Chr5_151212150_151270440_+=intron_variant	NA	0.269645	0.0333491	15.2083	10	+	cis	NotIncludedInSun	NA	NA	1	Old	Yes	1	SeqId_15441_6=chr5:151239432:C:T	Validated	No	Yes	SeqId_15441_6=chr5:151239432:C:T	No	NA	NA	NA
12_518	SeqId_12562_1	PKN1	Serine/threonine-protein kinase N1	Q16512	5585	PKN1	chr12:7074075:C:A	rs199723370	12	6548694	7574644	chr12	7074075	C	A	0.108738	PKN1	19	14433053	14471867	NA	ENSG00000182326_C1S_Chr12_6988259_7071032_+=downstream_gene_variant	0.506789	0.0526341	21.2176	26	+	trans	NotIncludedInSun	NA	NA	1	Old	Yes	1	SeqId_12562_1=chr12:7070715:G:T	Validated	1	Yes	SeqId_12562_1=chr12:7070715:G:T	No	NA	NA	NA
22_519	SeqId_9216_100	PLXB2	Plexin-B2	O15031	23654	PLXNB2	chr22:50289633:T:C	rs28379706	22	49789633	50789633	chr22	50289633	T	C	0.627325	PLXNB2	22	50274979	50307627	#@ENSG00000196576_PLXNB2_Chr22_50274979_50307627_-=downstream_gene_variant;missense_variant;upstream_gene_variant	NA	0.3315	0.0346397	20.9708	1	-	cis	22:49622404-51923390:22_19	0.434596	1	1	Old	No	0	NA	NA	No	Yes	NA	No	NA	NA	NA
1_520	SeqId_19289_29	DCUP	Uroporphyrinogen decarboxylase	P06132	7389	UROD	chr1:45010991:G:A	rs2298005	1	44281976	45544067	chr1	45010991	G	A	0.184904	UROD	1	45012147	45015575	#ENSG00000126088_UROD_Chr1_45012147_45015575_+=upstream_gene_variant	@ENSG00000126107_HECTD3_Chr1_45002540_45011329_-=synonymous_variant;upstream_gene_variant	-0.401528	0.0427574	20.2253	95	+	cis	NotIncludedInSun	NA	NA	1	Old	Yes	1	SeqId_19289_29=chr1:45012003:T:A	Validated	1	Yes	SeqId_19289_29=chr1:45012003:T:A	No	NA	NA	NA
1_14	SeqId_8633_18	RN128	E3 ubiquitin-protein ligase RNF128	Q8TEB7	79589	RNF128	chr1:196708613:G:GA	rs542832508;rs11398897;rs376948690;rs386369226	1	196185194	197208613	chr1	196708613	G	GA	0.605064	RNF128	X	106693794	106796993	NA	@ENSG00000000971_CFH_Chr1_196651878_196747504_+=intron_variant;intron_variant,non_coding_transcript_variant	-0.25203	0.0345789	12.504	30	+	trans	NotIncludedInSun	NA	NA	1	Old	Yes	2	SeqId_8633_18=chr1:196697958:A:T	Validated	1	Yes	SeqId_8633_18=chr1:196697958:A:T	No	NA	NA	NA
1_14	SeqId_17516_7	Rab3A	Ras-related protein Rab-3A	P20336	5864	RAB3A	chr1:196692375:G:C	rs10922094	1	196185194	197209475	chr1	196692375	G	C	0.624475	RAB3A	19	18196784	18204074	NA	@ENSG00000000971_CFH_Chr1_196651878_196747504_+=intron_variant;intron_variant,non_coding_transcript_variant	-0.274497	0.0352079	14.196	44	-	trans	NotIncludedInSun	NA	NA	1	Old	Yes	1	SeqId_17516_7=chr1:196697958:A:T	Validated	1	Yes	SeqId_17516_7=chr1:196697958:A:T	No	NA	NA	NA
9_40	SeqId_8275_31	PEAR1	Platelet endothelial aggregation receptor 1	Q5VY43	375033	PEAR1	chr9:133257367:C:A	rs8176722	9	132752520	133762254	chr9	133257367	C	A	0.135369	PEAR1	1	156893698	156916434	NA	@ENSG00000175164_ABO_Chr9_133250401_133275219_-=intron_variant;intron_variant,non_coding_transcript_variant	0.462591	0.0480363	21.2239	18	+	trans	9:135105515-137149711:9_21	0.493959	1	1	Old	Yes	1	SeqId_8275_31=chr9:133252613:G:C	Validated	1	Yes	SeqId_8275_31=chr9:133252613:G:C	No	NA	NA	NA
1_14	SeqId_16854_17	LSM4	U6 snRNA-associated Sm-like protein LSm4	Q9Y4Z0	25804	LSM4	chr1:196688284:A:G	rs10922092	1	196185194	197235429	chr1	196688284	A	G	0.577071	LSM4	19	18306230	18323274	NA	@ENSG00000000971_CFH_Chr1_196651878_196747504_+=intron_variant;intron_variant,non_coding_transcript_variant	-0.269395	0.0344595	14.2693	49	-	trans	NotIncludedInSun	NA	NA	1	Old	Yes	1	SeqId_16854_17=chr1:196701627:C:T	Validated	1	Yes	SeqId_16854_17=chr1:196701627:C:T	No	NA	NA	NA
9_13	SeqId_16854_17	LSM4	U6 snRNA-associated Sm-like protein LSm4	Q9Y4Z0	25804	LSM4	chr9:120990518:C:T	rs41311877	9	120471726	121495921	chr9	120990518	C	T	0.0673236	LSM4	19	18306230	18323274	NA	@ENSG00000106804_C5_Chr9_120952335_121050276_-=intron_variant	0.490989	0.0650011	13.3731	11	-	trans	NotIncludedInSun	NA	NA	1	Old	No	0	NA	NA	No	No	NA	No	NA	NA	NA
12_162	SeqId_6580_29	Pregnancy zone protein	Pregnancy zone protein	P20742	5858	PZP	chr12:9181975:C:T	rs3741849	12	8641795	9683156	chr12	9181975	C	T	0.147119	PZP	12	9148840	9208370	#@ENSG00000126838_PZP_Chr12_9148840_9208370_-=splice_region_variant,3_prime_UTR_variant,NMD_transcript_variant;splice_region_variant,synonymous_variant	NA	-0.481794	0.0483118	22.697	23	-	cis	NotIncludedInSun	NA	NA	1	Old	Yes	1	SeqId_6580_29=chr12:9210335:C:A	Validated	No	Yes	SeqId_6580_29=chr12:9210335:C:A	No	NA	NA	NA
1_14	SeqId_17505_125	NALDL	N-acetylated-alpha-linked acidic dipeptidase-like protein	Q9UQQ1	NA	NAALADL1	chr1:196695125:T:G	rs12033127	1	196185194	197235502	chr1	196695125	T	G	0.570546	NAALADL1	11	65044818	65058549	NA	@ENSG00000000971_CFH_Chr1_196651878_196747504_+=intron_variant;intron_variant,non_coding_transcript_variant	-0.252522	0.0343765	12.6892	42	-	trans	NotIncludedInSun	NA	NA	1	Old	Yes	1	SeqId_17505_125=chr1:196695521:C:T	Validated	1	Yes	SeqId_17505_125=chr1:196695521:C:T	No	NA	NA	NA
9_13	SeqId_17505_125	NALDL	N-acetylated-alpha-linked acidic dipeptidase-like protein	Q9UQQ1	NA	NAALADL1	chr9:120982646:T:C	rs115696235	9	120482439	121493708	chr9	120982646	T	C	0.0697354	NAALADL1	11	65044818	65058549	NA	@ENSG00000106804_C5_Chr9_120952335_121050276_-=intron_variant;upstream_gene_variant	0.440027	0.0641315	11.166	8	-	trans	NotIncludedInSun	NA	NA	0	No	NA	NA	NA	NA	NA	No	NA	No	NA	NA	NA
17_521	SeqId_9876_20	aldolase C	Fructose-bisphosphate aldolase C	P09972	230	ALDOC	chr17:28577039:C:G	rs114660544	17	28048165	29773084	chr17	28577039	C	G	0.0306101	ALDOC	17	28573115	28577264	#@ENSG00000109107_ALDOC_Chr17_28573115_28577264_-=5_prime_UTR_variant;upstream_gene_variant	NA_RP11-192H23.4_ChrNA_NA_NA_NA=downstream_gene_variant;intron_variant,NMD_transcript_variant*NA_RP11-192H23.5_ChrNA_NA_NA_NA=downstream_gene_variant*ENSG00000076382_SPAG5_Chr17_28577565_28599279_-=downstream_gene_variant	1.00283	0.0979767	23.8613	17	-	cis	NotSigInSun	NA	NA	1	Old	No	0	NA	NA	No	Yes	NA	No	NA	NA	NA
19_522	SeqId_3378_49	Kallikrein 7	Kallikrein-7	P49862	5650	KLK7	chr19:50977573:G:A	rs112736390	19	50471269	51483811	chr19	50977573	G	A	0.0278228	KLK7	19	50976482	50984099	#@ENSG00000169035_KLK7_Chr19_50976482_50984099_-=3_prime_UTR_variant,NMD_transcript_variant;downstream_gene_variant;missense_variant	NA_CTB-147C22.9_ChrNA_NA_NA_NA=intron_variant,non_coding_transcript_variant	-1.09189	0.1054	24.4216	12	-	cis	19:50452706-52495709:19_48	0.495615	1	2	Old	No	0	NA	NA	No	Yes	NA	No	NA	NA	NA
4_52	SeqId_6896_3	CA162	Transmembrane protein C1orf162	Q8NEQ5	128346	C1orf162	chr4:186236880:G:A	rs3733402	4	185727233	186748496	chr4	186236880	G	A	0.739369	C1orf162	1	111473792	111478512	NA	@ENSG00000164344_KLKB1_Chr4_186208979_186258471_+=missense_variant;non_coding_transcript_exon_variant,non_coding_transcript_variant	-0.311241	0.0378366	15.7129	6	+	trans	NotIncludedInSun	NA	NA	1	Old	Yes	1	SeqId_6896_3=chr4:186236304:T:G	Validated	No	No	SeqId_6896_3=chr4:186236304:T:G	No	NA	NA	NA	chr4:186236880:G:A,chr5:177409531:A:G	0
5_31	SeqId_6896_3	CA162	Transmembrane protein C1orf162	Q8NEQ5	128346	C1orf162	chr5:177409531:A:G	rs1801020	5	176904118	177915473	chr5	177409531	A	G	0.551695	C1orf162	1	111473792	111478512	NA	@ENSG00000198055_GRK6_Chr5_177403204_177442901_+=intron_variant*@ENSG00000131187_F12_Chr5_177402140_177409576_-=5_prime_UTR_variant;upstream_gene_variant	-0.417348	0.0339083	34.0869	8	+	trans	NotIncludedInSun	NA	NA	1	Old	No	0	SeqId_6896_3=chr5:177406305:A:G	NA	1	No	SeqId_6896_3=chr5:177406305:A:G	No	NA	NA	NA	chr4:186236880:G:A,chr5:177409531:A:G	0
20_92	SeqId_13961_18	KIF3A	Kinesin-like protein KIF3A	Q9Y496	NA	KIF3A	chr20:38354411:G:A	rs5744204	20	37845754	38855607	chr20	38354411	G	A	0.324853	KIF3A	5	132692628	132737638	NA	@ENSG00000129988_LBP_Chr20_38346356_38377023_+=missense_variant	-0.401579	0.0354638	28.9989	6	-	trans	NotIncludedInSun	NA	NA	1	Old	Yes	3	NA	Validated	No	Yes	Validated	No	NA	NA	NA
11_523	SeqId_19614_8	Holo-TC I	Transcobalamin-1	P20061	6947	TCN1	chr11:59863993:AC:A	rs34530014	11	58911274	60709938	chr11	59863993	AC	A	0.0373915	TCN1	11	59852800	59866575	#@ENSG00000134827_TCN1_Chr11_59852800_59866575_-=frameshift_variant;intron_variant,non_coding_transcript_variant;non_coding_transcript_exon_variant,non_coding_transcript_variant;upstream_gene_variant	NA	-1.46398	0.0873624	62.3018	36	-	cis	NotIncludedInSun	NA	NA	2	Old	No	0	SeqId_19614_8=chr11:59855905:C:A	NA	1	Yes	SeqId_19614_8=chr11:59855905:C:A	No	NA	NA	NA
19_99	SeqId_9118_7	PSD2	PH and SEC7 domain-containing protein 2	Q9BQI7	84249	PSD2	chr19:44945208:T:G	rs5167	19	44436690	45501091	chr19	44945208	T	G	0.448086	PSD2	5	139795821	139844466	NA	@ENSG00000224916_APOC4-APOC2_Chr19_44942238_44949565_+=intron_variant;missense_variant,NMD_transcript_variant;upstream_gene_variant*NA_CTB-129P6.11_ChrNA_NA_NA_NA=downstream_gene_variant*ENSG00000234906_APOC2_Chr19_44945982_44949565_+=upstream_gene_variant*@ENSG00000267467_APOC4_Chr19_44942238_44945496_+=downstream_gene_variant;missense_variant	-0.495448	0.0340547	47.2247	28	+	trans	19:44414451-46524862:19_41	0.504358	1	1	Old	Yes	1	SeqId_9118_7=chr19:44945208:T:G	Validated	1	Yes	SeqId_9118_7=chr19:44945208:T:G	No	NA	NA	NA
19_524	SeqId_5601_2	PGRP-L	N-acetylmuramoyl-L-alanine amidase	Q96PD5	114770	PGLYRP2	chr19:15473385:G:A	rs8110607	19	14942123	16042523	chr19	15473385	G	A	0.11565	PGLYRP2	19	15468645	15498956	#@ENSG00000161031_PGLYRP2_Chr19_15468645_15498956_-=downstream_gene_variant;intron_variant	NA	0.960101	0.0509726	78.4139	59	-	cis	NotIncludedInSun	NA	NA	2	Old	No	0	SeqId_5601_2=chr19:15475134:G:A	NA	1	Yes	SeqId_5601_2=chr19:15475134:G:A	No	NA	NA	NA
4_52	SeqId_13427_66	MA1C1	Mannosyl-oligosaccharide 1,2-alpha-mannosidase IC	Q9NR34	57134	MAN1C1	chr4:186236880:G:A	rs3733402	4	185727233	186743195	chr4	186236880	G	A	0.739369	MAN1C1	1	25617468	25786207	NA	@ENSG00000164344_KLKB1_Chr4_186208979_186258471_+=missense_variant;non_coding_transcript_exon_variant,non_coding_transcript_variant	-0.279387	0.0379155	12.7636	5	+	trans	NotIncludedInSun	NA	NA	1	Old	Yes	1	SeqId_13427_66=chr4:186236880:G:A	Validated	1	No	SeqId_13427_66=chr4:186236880:G:A	No	NA	NA	NA	chr4:186236880:G:A,chr5:177409531:A:G	0
5_31	SeqId_13427_66	MA1C1	Mannosyl-oligosaccharide 1,2-alpha-mannosidase IC	Q9NR34	57134	MAN1C1	chr5:177409531:A:G	rs1801020	5	176909531	177915473	chr5	177409531	A	G	0.551695	MAN1C1	1	25617468	25786207	NA	@ENSG00000198055_GRK6_Chr5_177403204_177442901_+=intron_variant*@ENSG00000131187_F12_Chr5_177402140_177409576_-=5_prime_UTR_variant;upstream_gene_variant	-0.294964	0.033979	17.4055	4	+	trans	NotIncludedInSun	NA	NA	1	Old	No	0	NA	NA	No	No	NA	No	NA	NA	NA
19_525	SeqId_5649_83	PSG4	Pregnancy-specific beta-1-glycoprotein 4	Q00888	5672	PSG4	chr19:43189113:T:G	rs7259786	19	42319558	43852604	chr19	43189113	T	G	0.791987	PSG4	19	43192702	43207299	#ENSG00000243137_PSG4_Chr19_43192702_43207299_-=downstream_gene_variant	ENSG00000204941_PSG5_Chr19_43166256_43186536_-=upstream_gene_variant	-0.800157	0.0402329	87.2874	430	-	cis	19:42316935-44859194:19_30	0.603025	1	2	Old	Yes	1	SeqId_5649_83=chr19:43190048:G:C	Validated	1	Yes	SeqId_5649_83=chr19:43190048:G:C	No	NA	NA	NA
1_526	SeqId_3600_2	Chitotriosidase-1	Chitotriosidase-1	Q13231	1118	CHIT1	chr1:203222738:C:T	rs2486067	1	202700164	203858388	chr1	203222738	C	T	0.0969751	CHIT1	1	203212827	203273641	#@ENSG00000133063_CHIT1_Chr1_203212827_203273641_-=downstream_gene_variant;intron_variant;intron_variant,NMD_transcript_variant;intron_variant,non_coding_transcript_variant;upstream_gene_variant	NA	-0.818869	0.0551787	49.0948	106	-	cis	1:202057209-204261242:1_85	0.525502	1	4	Old	Yes	1	SeqId_3600_2=chr1:203215796:G:A	Validated	No	Yes	SeqId_3600_2=chr1:203215796:G:A	Yes	No	NA	NA
11_12	SeqId_16297_14	ROBO4	Roundabout homolog 4	Q8WZ75	54538	ROBO4	chr11:6440802:T:C	rs111378840	11	5922465	6945858	chr11	6440802	T	C	0.0532301	ROBO4	11	124883691	124898500	NA	@ENSG00000110169_HPX_Chr11_6431049_6442617_-=intron_variant;intron_variant,non_coding_transcript_variant;upstream_gene_variant	0.532622	0.0733761	12.4083	9	-	trans	NotIncludedInSun	NA	NA	1	Old	No	0	NA	NA	No	No	NA	No	NA	NA	NA
4_52	SeqId_5627_53	GON1	Progonadoliberin-1	P01148	2796	GNRH1	chr4:186236880:G:A	rs3733402	4	185727233	186743195	chr4	186236880	G	A	0.739369	GNRH1	8	25419260	25424654	NA	@ENSG00000164344_KLKB1_Chr4_186208979_186258471_+=missense_variant;non_coding_transcript_exon_variant,non_coding_transcript_variant	-0.27985	0.03788	12.826	5	-	trans	4:186115996-188178787:4_33	0.492518	1	1	Old	Yes	1	SeqId_5627_53=chr4:186237768:G:C	Validated	No	Yes	SeqId_5627_53=chr4:186237768:G:C	No	NA	NA	NA
5_31	SeqId_5627_53	GON1	Progonadoliberin-1	P01148	2796	GNRH1	chr5:177409531:A:G	rs1801020	5	176909531	177915473	chr5	177409531	A	G	0.551695	GNRH1	8	25419260	25424654	NA	@ENSG00000198055_GRK6_Chr5_177403204_177442901_+=intron_variant*@ENSG00000131187_F12_Chr5_177402140_177409576_-=5_prime_UTR_variant;upstream_gene_variant	-0.273314	0.0339471	15.0861	4	-	trans	5:175836532-177842474:5_30	0.501481	1	1	Old	No	0	NA	NA	No	Yes	NA	No	NA	NA	NA
17_18	SeqId_9039_47	TOIP1	Torsin-1A-interacting protein 1	Q5JTV8	26092	TOR1AIP1	chr17:28367840:G:A	rs704	17	27731303	28906680	chr17	28367840	G	A	0.536911	TOR1AIP1	1	179882042	179925000	NA	ENSG00000274529_SEBOX_Chr17_28364268_28365244_-=upstream_gene_variant*@ENSG00000109072_VTN_Chr17_28367276_28373091_-=downstream_gene_variant;missense_variant*NA_CTB-96E2.2_ChrNA_NA_NA_NA=missense_variant*NA_CTB-96E2.3_ChrNA_NA_NA_NA=intron_variant,non_coding_transcript_variant*NA_CTB-96E2.7_ChrNA_NA_NA_NA=upstream_gene_variant*ENSG00000244045_TMEM199_Chr17_28357581_28363683_+=downstream_gene_variant*@ENSG00000004139_SARM1_Chr17_28364356_28404049_+=intron_variant,non_coding_transcript_variant;upstream_gene_variant	0.5933	0.0331082	71.0848	110	+	trans	17:25516208-27764941:17_12	0.522681	1	1	Old	Yes	1	SeqId_9039_47=chr17:28367840:G:A	Validated	1	Yes	SeqId_9039_47=chr17:28367840:G:A	No	NA	NA	NA
17_527	SeqId_3235_50	WFKN2	WAP, Kazal, immunoglobulin, Kunitz and NTR domain-containing protein 2	Q8TEU8	124857	WFIKKN2	chr17:50839150:TTTCCTC:T	rs146719738;rs58838906	17	50316457	51358878	chr17	50839150	TTTCCTC	T	0.25039	WFIKKN2	17	50834650	50842348	#@ENSG00000173714_WFIKKN2_Chr17_50834650_50842348_+=intron_variant	NA_RP11-506D12.5_ChrNA_NA_NA_NA=downstream_gene_variant	-0.465406	0.0384418	33.0121	32	+	cis	17:47833852-49985443:17_22	0.484488	1	1	Old	Yes	1	SeqId_3235_50=chr17:50830473:T:C	Validated	1	Yes	SeqId_3235_50=chr17:50830473:T:C	No	NA	NA	NA
2_528	SeqId_9017_58	LPH	Lactase-phlorizin hydrolase	P09848	3938	LCT	chr2:135851076:G:A	rs4988235	2	127442259	133437162	chr2	135851076	G	A	0.116036	LCT	2	135787840	135837180	NA	@ENSG00000076003_MCM6_Chr2_135839626_135876426_-=intron_variant;intron_variant,non_coding_transcript_variant	1.17958	0.0533846	107.461	1972	-	cis	2:134163759-138622347:2_19	1	0.380688	1	Old	No	0	SeqId_9017_58=chr2:135873419:A:G	NA	1	Yes	SeqId_9017_58=chr2:135873419:A:G	No	NA	NA	NA
2_529	SeqId_9017_58	LPH	Lactase-phlorizin hydrolase	P09848	3938	LCT	chr2:138652078:G:T	rs1521756	2	137974388	141396026	chr2	138652078	G	T	0.217601	LCT	2	135787840	135837180	NA	intergenic_variant	0.359276	0.0403825	18.2407	21	-	trans	LostINliftOver	LostINliftOver	LostINliftOver	0	No	NA	NA	NA	NA	NA	Yes	NA	No	NA	NA	NA
2_530	SeqId_9017_58	LPH	Lactase-phlorizin hydrolase	P09848	3938	LCT	chr2:157269946:C:T	rs41416848	2	156764953	157769946	chr2	157269946	C	T	0.748769	LCT	2	135787840	135837180	NA	@ENSG00000136542_GALNT5_Chr2_157257598_157314211_+=intron_variant	-0.276955	0.0388514	11.9939	2	-	trans	Without_overlap_Sun	0	0	1	Old	No	0	NA	Diff_nominal	No	No	Diff_nominal	No	NA	NA	NA
2_531	SeqId_9017_58	LPH	Lactase-phlorizin hydrolase	P09848	3938	LCT	chr2:122733333:C:T	rs1518056	2	122171468	123233333	chr2	122733333	C	T	0.192607	LCT	2	135787840	135837180	NA	intergenic_variant	0.324182	0.041518	14.2366	28	-	trans	Without_overlap_Sun	0	0	1	Old	No	0	NA	Diff_nominal	No	No	Diff_nominal	No	NA	NA	NA
2_532	SeqId_9017_58	LPH	Lactase-phlorizin hydrolase	P09848	3938	LCT	chr2:126905287:T:C	rs13008155	2	126242262	127405287	chr2	126905287	T	C	0.235929	LCT	2	135787840	135837180	NA	NA_AC114783.1_ChrNA_NA_NA_NA=downstream_gene_variant	0.295824	0.038773	13.6282	7	-	trans	Without_overlap_Sun	0	0	0	No	NA	NA	NA	NA	NA	No	NA	No	NA	NA	NA
2_533	SeqId_9017_58	LPH	Lactase-phlorizin hydrolase	P09848	3938	LCT	chr2:151641134:C:G	rs4564765	2	151141134	152295036	chr2	151641134	C	G	0.154092	LCT	2	135787840	135837180	NA	@ENSG00000183091_NEB_Chr2_151485336_151734487_-=intron_variant	0.346643	0.0468213	12.8775	3	-	trans	Without_overlap_Sun	0	0	0	No	NA	NA	NA	NA	NA	No	NA	No	NA	NA	NA
2_534	SeqId_9017_58	LPH	Lactase-phlorizin hydrolase	P09848	3938	LCT	chr2:142534383:T:A	rs6727626	2	141524793	143463918	chr2	142534383	T	A	0.828296	LCT	2	135787840	135837180	NA	intergenic_variant	-0.414566	0.0448128	19.6532	14	-	trans	Without_overlap_Sun	0	0	0	No	NA	NA	NA	NA	NA	No	NA	No	NA	NA	NA
2_535	SeqId_9017_58	LPH	Lactase-phlorizin hydrolase	P09848	3938	LCT	chr2:146265249:G:C	rs17736777	2	145732229	146830381	chr2	146265249	G	C	0.0731598	LCT	2	135787840	135837180	NA	NA_NA_ChrNA_NA_NA_NA=	0.469252	0.0630122	13.02	14	-	trans	Without_overlap_Sun	0	0	1	Old	No	0	NA	Diff_nominal	No	No	Diff_nominal	No	NA	NA	NA
2_536	SeqId_9017_58	LPH	Lactase-phlorizin hydrolase	P09848	3938	LCT	chr2:144429182:C:T	rs12614546	2	143929182	144951509	chr2	144429182	C	T	0.0875983	LCT	2	135787840	135837180	NA	@ENSG00000169554_ZEB2_Chr2_144364364_144524583_-=downstream_gene_variant;intron_variant;intron_variant,NMD_transcript_variant;intron_variant,non_coding_transcript_variant;non_coding_transcript_exon_variant,non_coding_transcript_variant	0.434159	0.0578431	13.2143	5	-	trans	Without_overlap_Sun	0	0	0	No	NA	NA	NA	NA	NA	No	NA	No	NA	NA	NA
19_54	SeqId_12650_43	GNAI3	Guanine nucleotide-binding protein G(k) subunit alpha	P08754	2773	GNAI3	chr19:44908822:C:T	rs7412	19	44393972	45423535	chr19	44908822	C	T	0.105701	GNAI3	1	109548611	109618321	NA	@ENSG00000130203_APOE_Chr19_44905754_44909393_+=downstream_gene_variant;missense_variant*NA_CTB-129P6.7_ChrNA_NA_NA_NA=upstream_gene_variant	0.58576	0.0553939	25.4073	9	+	trans	19:44242967-46436657:19_36	0.469329	1	1	Old	Yes	1	SeqId_12650_43=chr19:44908822:C:T	Validated	1	Yes	SeqId_12650_43=chr19:44908822:C:T	No	NA	NA	NA
22_537	SeqId_6485_59	IGLL1	Immunoglobulin lambda-like polypeptide 1	P15814	3543	IGLL1	chr22:23580365:G:A	rs9624216	22	23070782	24080365	chr22	23580365	G	A	0.129722	IGLL1	22	23573125	23580308	#ENSG00000128322_IGLL1_Chr22_23573125_23580308_-=upstream_gene_variant	NA_KB-208E9.1_ChrNA_NA_NA_NA=downstream_gene_variant	-0.435417	0.05131	16.6699	4	-	cis	22:22915620-24922552:22_08	0.503048	1	2	Old	Yes	1	SeqId_6485_59=chr22:23580365:G:A	Validated	1	Yes	SeqId_6485_59=chr22:23580365:G:A	No	NA	NA	NA
1_14	SeqId_3873_51	TMA	Thyroid peroxidase	P07202	7173	TPO	chr1:196688284:A:G	rs10922092	1	196185194	197208613	chr1	196688284	A	G	0.577071	TPO	2	1374223	1543711	NA	@ENSG00000000971_CFH_Chr1_196651878_196747504_+=intron_variant;intron_variant,non_coding_transcript_variant	-0.264708	0.0344685	13.7974	26	+	trans	NotSigInSun	NA	NA	1	Old	Yes	1	SeqId_3873_51=chr1:196701627:C:T	Validated	1	Yes	SeqId_3873_51=chr1:196701627:C:T	No	NA	NA	NA
1_14	SeqId_17155_1	VPS28 protein homolog	Vacuolar protein sorting-associated protein 28 homolog	Q9UK41	51160	VPS28	chr1:196688284:A:G	rs10922092	1	196177046	197235502	chr1	196688284	A	G	0.577071	VPS28	8	144423601	144428563	NA	@ENSG00000000971_CFH_Chr1_196651878_196747504_+=intron_variant;intron_variant,non_coding_transcript_variant	-0.309061	0.0344681	18.5144	73	-	trans	NotIncludedInSun	NA	NA	1	Old	Yes	1	SeqId_17155_1=chr1:196697958:A:T	Validated	1	Yes	SeqId_17155_1=chr1:196697958:A:T	No	NA	NA	NA
9_13	SeqId_17155_1	VPS28 protein homolog	Vacuolar protein sorting-associated protein 28 homolog	Q9UK41	51160	VPS28	chr9:120989438:G:T	rs41311889	9	120471726	121591987	chr9	120989438	G	T	0.0673228	VPS28	8	144423601	144428563	NA	@ENSG00000106804_C5_Chr9_120952335_121050276_-=intron_variant	0.640657	0.065018	22.1793	35	-	trans	NotIncludedInSun	NA	NA	1	Old	No	0	NA	NA	No	No	NA	No	NA	NA	NA
6_538	SeqId_5749_53	COL	Colipase	P04118	1208	CLPS	chr6:35801180:G:A	rs9470102	6	35301180	36301180	chr6	35801180	G	A	0.221064	CLPS	6	35794982	35797344	#ENSG00000137392_CLPS_Chr6_35794982_35797344_-=upstream_gene_variant	ENSG00000197753_LHFPL5_Chr6_35805293_35833874_+=upstream_gene_variant	-0.308815	0.0392252	14.4602	1	-	cis	6:34487659-37000761:6_04	0.397915	1	1	Old	No	0	NA	Diff_nominal	No	Yes	Diff_nominal	No	NA	NA	NA
1_14	SeqId_12451_62	BACH1	Transcription regulator protein BACH1	O14867	NA	BACH1	chr1:196688284:A:G	rs10922092	1	196177046	197235502	chr1	196688284	A	G	0.577071	BACH1	21	29194071	29630751	NA	@ENSG00000000971_CFH_Chr1_196651878_196747504_+=intron_variant;intron_variant,non_coding_transcript_variant	-0.309934	0.0344856	18.5965	69	+	trans	Without_overlap_Sun	0	0	1	Old	Yes	1	SeqId_12451_62=chr1:196701627:C:T	Validated	1	Yes	SeqId_12451_62=chr1:196701627:C:T	No	NA	NA	NA
9_13	SeqId_12451_62	BACH1	Transcription regulator protein BACH1	O14867	NA	BACH1	chr9:120982646:T:C	rs115696235	9	120471726	121495921	chr9	120982646	T	C	0.0697354	BACH1	21	29194071	29630751	NA	@ENSG00000106804_C5_Chr9_120952335_121050276_-=intron_variant;upstream_gene_variant	0.514252	0.0641491	14.9634	14	+	trans	Without_overlap_Sun	0	0	1	Old	No	0	NA	NA	No	No	NA	No	NA	NA	NA
12_539	SeqId_10339_48	NSE	Gamma-enolase	P09104	2026	ENO2	chr12:6925298:C:T	rs11064469	12	6335717	7462959	chr12	6925298	C	T	0.0590518	ENO2	12	6913745	6923698	#ENSG00000111674_ENO2_Chr12_6913745_6923698_+=downstream_gene_variant	@ENSG00000111676_ATN1_Chr12_6924463_6942321_+=intron_variant;upstream_gene_variant	0.796515	0.070061	29.2236	20	+	cis	NotSigInSun	NA	NA	2	Old	No	0	NA	NA	No	Yes	NA	No	NA	NA	NA
5_31	SeqId_5030_52	SIRT2	NAD-dependent protein deacetylase sirtuin-2	Q8IXJ6	22933	SIRT2	chr5:177409531:A:G	rs1801020	5	176909531	177909531	chr5	177409531	A	G	0.551695	SIRT2	19	38878555	38899862	NA	@ENSG00000198055_GRK6_Chr5_177403204_177442901_+=intron_variant*@ENSG00000131187_F12_Chr5_177402140_177409576_-=5_prime_UTR_variant;upstream_gene_variant	0.235922	0.0340023	11.4018	1	-	trans	Without_overlap_Sun	0	0	1	Old	No	0	NA	NA	No	No	NA	No	NA	NA	NA
1_540	SeqId_3213_65	Nidogen	Nidogen-1	P14543	4811	NID1	chr1:236078724:C:G	rs60751584	1	235578724	236578724	chr1	236078724	C	G	0.108061	NID1	1	235975830	236065162	NA	intergenic_variant	-0.381423	0.0540576	11.7657	1	-	cis	NotSigInSun	NA	NA	1	Old	No	0	NA	NA	No	Yes	NA	No	NA	NA	NA
13_98	SeqId_9918_23	Calbindin D28	Calbindin	P05937	793	CALB1	chr13:46075588:G:A	rs11620308	13	45528027	46581314	chr13	46075588	G	A	0.376523	CALB1	8	90058608	90095475	NA	@ENSG00000235903_CPB2-AS1_Chr13_46052806_46113332_+=intron_variant,non_coding_transcript_variant*@ENSG00000080618_CPB2_Chr13_46053195_46105033_-=intron_variant	0.317428	0.0337967	20.2313	70	-	trans	13:45496752-47685361:13_03	0.481259	1	1	Old	Yes	1	SeqId_9918_23=chr13:46074840:C:A	Validated	1	Yes	SeqId_9918_23=chr13:46074840:C:A	No	NA	NA	NA
6_541	SeqId_6409_57	GP116	Adhesion G protein-coupled receptor F5	Q8IZF2	221395	ADGRF5	chr6:46853162:G:A	rs10577	6	46027295	47837565	chr6	46853162	G	A	0.295512	ADGRF5	6	46852512	46954943	#@ENSG00000069122_ADGRF5_Chr6_46852512_46954943_-=3_prime_UTR_variant	NA	0.599765	0.0366274	192.326	453	-	cis	6:45727772-48000094:6_13	0.79666	1	2	New	Yes	1	SeqId_6409_57=chr6:46866948:G:A	Validated	1	Yes	SeqId_6409_57=chr6:46866948:G:A	No	NA	NA	NA
9_40	SeqId_6409_57	GP116	Adhesion G protein-coupled receptor F5	Q8IZF2	221395	ADGRF5	chr9:133257367:C:A	rs8176722	9	132752613	133779427	chr9	133257367	C	A	0.135369	ADGRF5	6	46852512	46954943	NA	@ENSG00000175164_ABO_Chr9_133250401_133275219_-=intron_variant;intron_variant,non_coding_transcript_variant	0.434934	0.0477865	19.0506	27	-	trans	9:135042264-137388148:9_23	0.437788	1	2	Old	Yes	1	SeqId_6409_57=chr9:133263362:GCGCCCACCACTA:G	Validated	1	Yes	SeqId_6409_57=chr9:133263362:GCGCCCACCACTA:G	No	NA	NA	NA
14_542	SeqId_7227_75	COCH	Cochlin	O43405	1690	COCH	chr14:30875277:C:T	rs1124180	14	30335551	31375277	chr14	30875277	C	T	0.0537082	COCH	14	30874514	30895065	#@ENSG00000100473_COCH_Chr14_30874514_30895065_+=downstream_gene_variant;intron_variant;intron_variant,NMD_transcript_variant;upstream_gene_variant	NA_RP11-829H16.3_ChrNA_NA_NA_NA=downstream_gene_variant	-0.52804	0.0755404	11.5614	2	+	cis	14:30030304-32344842:14_06	0.449215	1	1	Old	No	0	NA	NA	No	Yes	NA	No	NA	NA	NA
9_112	SeqId_9253_52	BGAT	Histo-blood group ABO system transferase	P16442	28	ABO	chr9:133257521:T:TC	rs8176719	9	132671491	133926453	chr9	133257521	T	TC	0.290307	ABO	9	133250401	133275219	#@ENSG00000175164_ABO_Chr9_133250401_133275219_-=frameshift_variant,splice_region_variant,intron_variant;non_coding_transcript_exon_variant,non_coding_transcript_variant	NA	1.1321	0.0360562	215.671	327	-	cis	9:135031346-137403562:9_22	0.524697	1	3	Old	Yes	1	SeqId_9253_52=chr9:133278431:T:C	Validated	1	Yes	SeqId_9253_52=chr9:133278431:T:C	No	NA	NA	NA
10_81	SeqId_3365_7	Dkk-4	Dickkopf-related protein 4	Q9UBT3	27121	DKK4	chr10:52657651:T:C	rs6480933	10	52157651	53172449	chr10	52657651	T	C	0.43713	DKK4	8	42374068	42377232	NA	NA_RP11-556E13.1_ChrNA_NA_NA_NA=intron_variant,non_coding_transcript_variant	-0.249437	0.0340274	12.6395	7	-	trans	Without_overlap_Sun	0	0	1	Old	Yes	1	SeqId_3365_7=chr10:52674769:C:G	Validated	No	Yes	SeqId_3365_7=chr10:52674769:C:G	No	NA	NA	NA
1_14	SeqId_17673_34	Carbonic Anhydrase VB	Carbonic anhydrase 5B, mitochondrial	Q9Y2D0	11238	CA5B	chr1:196685194:A:C	rs1061147	1	196185194	197235429	chr1	196685194	A	C	0.577661	CA5B	X	15688830	15788409	NA	@ENSG00000000971_CFH_Chr1_196651878_196747504_+=non_coding_transcript_exon_variant,non_coding_transcript_variant;synonymous_variant	-0.267679	0.034433	14.1186	57	+	trans	NotIncludedInSun	NA	NA	1	Old	Yes	1	SeqId_17673_34=chr1:196686613:A:C	Validated	1	Yes	SeqId_17673_34=chr1:196686613:A:C	No	NA	NA	NA
19_70	SeqId_11293_14	LRRN1	Leucine-rich repeat neuronal protein 1	Q6UXK5	57633	LRRN1	chr19:44908684:T:C	rs429358	19	44378777	45427023	chr19	44908684	T	C	0.219569	LRRN1	3	3799437	3847703	NA	@ENSG00000130203_APOE_Chr19_44905754_44909393_+=downstream_gene_variant;missense_variant*ENSG00000130204_TOMM40_Chr19_44890569_44903689_+=downstream_gene_variant*NA_CTB-129P6.7_ChrNA_NA_NA_NA=upstream_gene_variant	0.96277	0.0410611	120.851	69	+	trans	19:44240069-46429708:19_35	0.47873	1	1	Old	Yes	1	SeqId_11293_14=chr19:44908684:T:C	Validated	1	Yes	SeqId_11293_14=chr19:44908684:T:C	No	NA	NA	NA
1_543	SeqId_5069_9	DAF	Complement decay-accelerating factor	P08174	1604	CD55	chr1:207262438:T:C	rs1583090	1	206699596	207880989	chr1	207262438	T	C	0.229863	CD55	1	207321376	207386804	NA	NA_RP11-6J21.2_ChrNA_NA_NA_NA=intron_variant,non_coding_transcript_variant	-0.376639	0.0378009	22.6584	75	+	cis	1:206298426-208806989:1_92	0.470944	1	1	Old	Yes	1	SeqId_5069_9=chr1:207238567:T:C	Validated	No	Yes	SeqId_5069_9=chr1:207238567:T:C	No	NA	NA	NA
17_18	SeqId_11570_94	BAP29	B-cell receptor-associated protein 29	Q9UHQ4	NA	BCAP29	chr17:28367840:G:A	rs704	17	27817642	28867840	chr17	28367840	G	A	0.536911	BCAP29	7	107579977	107629170	NA	ENSG00000274529_SEBOX_Chr17_28364268_28365244_-=upstream_gene_variant*@ENSG00000109072_VTN_Chr17_28367276_28373091_-=downstream_gene_variant;missense_variant*NA_CTB-96E2.2_ChrNA_NA_NA_NA=missense_variant*NA_CTB-96E2.3_ChrNA_NA_NA_NA=intron_variant,non_coding_transcript_variant*NA_CTB-96E2.7_ChrNA_NA_NA_NA=upstream_gene_variant*ENSG00000244045_TMEM199_Chr17_28357581_28363683_+=downstream_gene_variant*@ENSG00000004139_SARM1_Chr17_28364356_28404049_+=intron_variant,non_coding_transcript_variant;upstream_gene_variant	0.232113	0.0331341	11.6081	5	+	trans	NotSigInSun	NA	NA	1	Old	Yes	1	SeqId_11570_94=chr17:28367840:G:A	Validated	1	Yes	SeqId_11570_94=chr17:28367840:G:A	No	NA	NA	NA
19_70	SeqId_12392_30	ARL1	ADP-ribosylation factor-like protein 1	P40616	400	ARL1	chr19:44908684:T:C	rs429358	19	44397518	45408684	chr19	44908684	T	C	0.219569	ARL1	12	101393120	101407820	NA	@ENSG00000130203_APOE_Chr19_44905754_44909393_+=downstream_gene_variant;missense_variant*ENSG00000130204_TOMM40_Chr19_44890569_44903689_+=downstream_gene_variant*NA_CTB-129P6.7_ChrNA_NA_NA_NA=upstream_gene_variant	-0.451818	0.0410684	27.4255	15	-	trans	19:44392254-46424351:19_35	0.497597	1	1	Old	Yes	1	SeqId_12392_30=chr19:44908684:T:C	Validated	1	Yes	SeqId_12392_30=chr19:44908684:T:C	No	NA	NA	NA
3_544	SeqId_8842_16	GRM1C	GRAM domain-containing protein 1C	Q8IYS0	54762	GRAMD1C	chr3:113915112:T:C	rs974702	3	113382914	114427011	chr3	113915112	T	C	0.29098	GRAMD1C	3	113828182	113947174	#@ENSG00000178075_GRAMD1C_Chr3_113828182_113947174_+=intron_variant;intron_variant,NMD_transcript_variant;intron_variant,non_coding_transcript_variant	ENSG00000240375_VPS26AP1_Chr3_113919222_113920200_+=upstream_gene_variant	-0.404574	0.0366379	27.6229	28	+	cis	3:112595696-114651513:3_29	0.507874	1	2	Old	Yes	1	SeqId_8842_16=chr3:113908480:G:A	Validated	No	Yes	SeqId_8842_16=chr3:113908480:G:A	No	NA	NA	NA
17_18	SeqId_8842_16	GRM1C	GRAM domain-containing protein 1C	Q8IYS0	54762	GRAMD1C	chr17:28367840:G:A	rs704	17	27817642	28876663	chr17	28367840	G	A	0.536911	GRAMD1C	3	113828182	113947174	NA	ENSG00000274529_SEBOX_Chr17_28364268_28365244_-=upstream_gene_variant*@ENSG00000109072_VTN_Chr17_28367276_28373091_-=downstream_gene_variant;missense_variant*NA_CTB-96E2.2_ChrNA_NA_NA_NA=missense_variant*NA_CTB-96E2.3_ChrNA_NA_NA_NA=intron_variant,non_coding_transcript_variant*NA_CTB-96E2.7_ChrNA_NA_NA_NA=upstream_gene_variant*ENSG00000244045_TMEM199_Chr17_28357581_28363683_+=downstream_gene_variant*@ENSG00000004139_SARM1_Chr17_28364356_28404049_+=intron_variant,non_coding_transcript_variant;upstream_gene_variant	-0.253283	0.0331421	13.6709	6	+	trans	17:25612996-27733698:17_12	0.49937	1	1	Old	Yes	1	SeqId_8842_16=chr17:28367840:G:A	Validated	1	Yes	SeqId_8842_16=chr17:28367840:G:A	No	NA	NA	NA
8_545	SeqId_9076_25	PENK	Proenkephalin-A	P01210	5179	PENK	chr8:56309101:T:C	rs143106496	8	55487274	57186162	chr8	56309101	T	C	0.0281192	PENK	8	56436674	56446734	NA	@ENSG00000170786_SDR16C5_Chr8_56300010_56320776_-=intron_variant	-0.999846	0.100189	22.7275	48	-	cis	8:56087545-58506937:8_09	0.702196	1	2	Old	No	0	NA	NA	No	Yes	NA	No	NA	NA	NA
17_546	SeqId_6649_51	NET1	Netrin-1	O95631	9423	NTN1	chr17:9180158:T:C	rs9914855	17	8580705	9693641	chr17	9180158	T	C	0.307235	NTN1	17	9021542	9244000	#@ENSG00000065320_NTN1_Chr17_9021542_9244000_+=intron_variant	NA_RP11-85B7.2_ChrNA_NA_NA_NA=upstream_gene_variant	0.278953	0.0350765	14.7388	36	+	cis	17:7962129-10098579:17_09	0.520928	1	2	Old	Yes	1	SeqId_6649_51=chr17:9082193:G:T	Validated	No	Yes	SeqId_6649_51=chr17:9082193:G:T	No	NA	NA	NA
1_14	SeqId_2783_18	LD78-beta	C-C motif chemokine 3-like 1	P16619	414062	CCL3L1	chr1:196688284:A:G	rs10922092	1	196177046	197235502	chr1	196688284	A	G	0.577071	CCL3L1	17	36194869	36196758	NA	@ENSG00000000971_CFH_Chr1_196651878_196747504_+=intron_variant;intron_variant,non_coding_transcript_variant	-0.307792	0.0344871	18.3504	69	-	trans	Without_overlap_Sun	0	0	1	Old	Yes	1	SeqId_2783_18=chr1:196701627:C:T	Validated	1	Yes	SeqId_2783_18=chr1:196701627:C:T	No	NA	NA	NA
9_13	SeqId_2783_18	LD78-beta	C-C motif chemokine 3-like 1	P16619	414062	CCL3L1	chr9:120990518:C:T	rs41311877	9	120471726	121495921	chr9	120990518	C	T	0.0673236	CCL3L1	17	36194869	36196758	NA	@ENSG00000106804_C5_Chr9_120952335_121050276_-=intron_variant	0.541504	0.0650532	16.0704	13	-	trans	Without_overlap_Sun	0	0	1	Old	No	0	NA	NA	No	No	NA	No	NA	NA	NA
3_547	SeqId_15644_1	Biotinidase	Biotinidase	P43251	686	BTD	chr3:15624818:C:T	rs7620644	3	15008460	16449954	chr3	15624818	C	T	0.133589	BTD	3	15601341	15647640	#@ENSG00000169814_BTD_Chr3_15601341_15647640_+=intron_variant;intron_variant,NMD_transcript_variant;intron_variant,non_coding_transcript_variant	NA	0.458006	0.0483475	20.5665	15	+	cis	NotIncludedInSun	NA	NA	3	Old	No	0	SeqId_15644_1=chr3:15645186:G:C	NA	1	Yes	SeqId_15644_1=chr3:15645186:G:C	No	NA	NA	NA
13_548	SeqId_15391_114	GAS-6	Growth arrest-specific protein 6	Q14393	2621	GAS6	chr13:113849020:T:C	rs6602909	13	113314038	114362549	chr13	113849020	T	C	0.68573	GAS6	13	113820549	113864067	#@ENSG00000183087_GAS6_Chr13_113820549_113864067_-=intron_variant;intron_variant,non_coding_transcript_variant	ENSG00000233695_GAS6-AS1_Chr13_113815630_113845744_+=downstream_gene_variant	-0.324828	0.0380043	16.899	15	-	cis	NotIncludedInSun	NA	NA	1	Old	Yes	1	SeqId_15391_114=chr13:113849020:T:C	Validated	1	Yes	SeqId_15391_114=chr13:113849020:T:C	No	NA	NA	NA
17_18	SeqId_11239_49	TMPS6	Transmembrane protease serine 6	Q8IU80	NA	TMPRSS6	chr17:28367840:G:A	rs704	17	27457173	28965055	chr17	28367840	G	A	0.536911	TMPRSS6	22	37065436	37109563	NA	ENSG00000274529_SEBOX_Chr17_28364268_28365244_-=upstream_gene_variant*@ENSG00000109072_VTN_Chr17_28367276_28373091_-=downstream_gene_variant;missense_variant*NA_CTB-96E2.2_ChrNA_NA_NA_NA=missense_variant*NA_CTB-96E2.3_ChrNA_NA_NA_NA=intron_variant,non_coding_transcript_variant*NA_CTB-96E2.7_ChrNA_NA_NA_NA=upstream_gene_variant*ENSG00000244045_TMEM199_Chr17_28357581_28363683_+=downstream_gene_variant*@ENSG00000004139_SARM1_Chr17_28364356_28404049_+=intron_variant,non_coding_transcript_variant;upstream_gene_variant	0.913282	0.0331066	166.787	180	-	trans	NotIncludedInSun	NA	NA	1	Old	Yes	1	SeqId_11239_49=chr17:28316963:A:C	Validated	1	Yes	SeqId_11239_49=chr17:28316963:A:C	No	NA	NA	NA
2_549	SeqId_4430_44	Collectin Kidney 1	Collectin-11	Q9BWP8	78989	COLEC11	chr2:3638411:A:G	rs11123567	2	3094371	4139004	chr2	3638411	A	G	0.543081	COLEC11	2	3594832	3644644	#@ENSG00000118004_COLEC11_Chr2_3594832_3644644_+=intron_variant;intron_variant,NMD_transcript_variant;intron_variant,non_coding_transcript_variant	NA	0.267652	0.0333901	14.9613	6	+	cis	2:2435446-4751054:2_02	0.451127	1	2	Old	No	0	NA	Diff_nominal	No	Yes	Diff_nominal	No	NA	NA	NA
21_550	SeqId_9191_8	Trefoil factor 2	Trefoil factor 2	Q03403	7032	TFF2	chr21:42349991:G:A	rs146064552	21	41791939	42881677	chr21	42349991	G	A	0.0140772	TFF2	21	42346357	42351128	#@ENSG00000160181_TFF2_Chr21_42346357_42351128_-=missense_variant;non_coding_transcript_exon_variant,non_coding_transcript_variant;splice_region_variant,non_coding_transcript_exon_variant,non_coding_transcript_variant	NA	1.8494	0.142007	38.045	11	-	cis	NotSigInSun	NA	NA	1	Old	No	0	NA	NA	No	Yes	NA	No	NA	NA	NA
2_551	SeqId_13066_42	EDC4	Enhancer of mRNA-decapping protein 4	Q6P2E9	23644	EDC4	chr2:21001971:G:A	rs12713450	2	20448366	21504511	chr2	21001971	G	A	0.112335	EDC4	16	67873023	67884503	NA	NA_RP11-116D2.1_ChrNA_NA_NA_NA=upstream_gene_variant*@ENSG00000084674_APOB_Chr2_21001429_21044073_-=3_prime_UTR_variant;missense_variant	-0.471252	0.0515061	19.2423	20	+	trans	NotSigInSun	NA	NA	1	Old	No	0	NA	NA	No	Yes	NA	No	NA	NA	NA
12_447	SeqId_18340_2	Proteasome beta chain	Proteasome subunit beta type-4	P28070	5692	PSMB4	chr12:7396400:C:G	rs4072796	12	6881962	7943240	chr12	7396400	C	G	0.231009	PSMB4	1	151399534	151401944	NA	@ENSG00000177675_CD163L1_Chr12_7346685_7479897_-=missense_variant	-0.387014	0.0394097	22.0357	51	+	trans	NotIncludedInSun	NA	NA	1	Old	Yes	3	NA	Validated	No	No	Validated	No	NA	NA	NA
1_552	SeqId_18340_2	Proteasome beta chain	Proteasome subunit beta type-4	P28070	5692	PSMB4	chr1:151439159:A:C	rs12751531	1	150894902	151967702	chr1	151439159	A	C	0.0867149	PSMB4	1	151399534	151401944	NA	@ENSG00000143442_POGZ_Chr1_151402724_151459465_-=downstream_gene_variant;intron_variant;intron_variant,non_coding_transcript_variant*ENSG00000238711_RNY4P25_Chr1_151439000_151439095_+=downstream_gene_variant	-0.624877	0.0574963	26.7864	21	+	cis	NotIncludedInSun	NA	NA	1	Old	Yes	1	SeqId_18340_2=chr1:151401549:T:C	Validated	1	Yes	SeqId_18340_2=chr1:151401549:T:C	No	NA	NA	NA
2_358	SeqId_3796_79	ANGL4	Angiopoietin-related protein 4	Q9BY76	51129	ANGPTL4	chr2:3594371:T:C	rs1864480	2	3094371	4099765	chr2	3594371	T	C	0.34875	ANGPTL4	19	8363289	8374373	NA	ENSG00000118004_COLEC11_Chr2_3594832_3644644_+=upstream_gene_variant	-0.270282	0.0344501	14.3656	2	+	trans	NotSigInSun	NA	NA	1	Old	Yes	1	SeqId_3796_79=chr2:3594771:T:C	Validated	No	Yes	SeqId_3796_79=chr2:3594771:T:C	No	NA	NA	NA
10_553	SeqId_6627_25	LIPR1	Inactive pancreatic lipase-related protein 1	P54315	5407	PNLIPRP1	chr10:116594318:G:T	rs12258286	10	116092393	117100185	chr10	116594318	G	T	0.192665	PNLIPRP1	10	116590385	116609175	#@ENSG00000187021_PNLIPRP1_Chr10_116590385_116609175_+=downstream_gene_variant;intron_variant;intron_variant,non_coding_transcript_variant;missense_variant,splice_region_variant,NMD_transcript_variant;splice_acceptor_variant,non_coding_transcript_variant;splice_region_variant,non_coding_transcript_exon_variant,non_coding_transcript_variant;upstream_gene_variant	NA	-0.329365	0.0418895	14.4249	5	+	cis	Without_overlap_Sun	0	0	1	Old	No	0	NA	NA	No	Yes	NA	No	NA	NA	NA
16_68	SeqId_6627_25	LIPR1	Inactive pancreatic lipase-related protein 1	P54315	5407	PNLIPRP1	chr16:75212137:G:C	rs72802365	16	74700974	75830637	chr16	75212137	G	C	0.0223351	PNLIPRP1	10	116590385	116609175	NA	ENSG00000168928_CTRB2_Chr16_75204096_75207185_-=upstream_gene_variant	-0.914064	0.11089	15.7749	5	+	trans	16:74234273-76286484:16_20	0.550461	1	1	Old	Yes	1	SeqId_6627_25=chr16:75200974:C:A	Validated	1	Yes	SeqId_6627_25=chr16:75200974:C:A	No	NA	NA	NA
4_52	SeqId_4891_50	Glucagon	Glucagon	P01275	2641	GCG	chr4:186236880:G:A	rs3733402	4	185727233	186743195	chr4	186236880	G	A	0.739369	GCG	2	162142873	162152404	NA	@ENSG00000164344_KLKB1_Chr4_186208979_186258471_+=missense_variant;non_coding_transcript_exon_variant,non_coding_transcript_variant	-0.291508	0.0379753	13.7857	5	-	trans	4:186129780-188178787:4_33	0.495831	1	1	Old	Yes	1	SeqId_4891_50=chr4:186240057:T:C	Validated	No	Yes	SeqId_4891_50=chr4:186240057:T:C	No	NA	NA	NA
5_31	SeqId_4891_50	Glucagon	Glucagon	P01275	2641	GCG	chr5:177409531:A:G	rs1801020	5	176904118	177915473	chr5	177409531	A	G	0.551695	GCG	2	162142873	162152404	NA	@ENSG00000198055_GRK6_Chr5_177403204_177442901_+=intron_variant*@ENSG00000131187_F12_Chr5_177402140_177409576_-=5_prime_UTR_variant;upstream_gene_variant	-0.369452	0.0340325	26.728	5	-	trans	Without_overlap_Sun	0	0	1	Old	No	0	NA	NA	No	No	NA	No	NA	NA	NA
9_221	SeqId_2381_52	C5	Complement C5	P01031	727	C5	chr9:121030401:C:T	rs112959008	9	120050343	122357629	chr9	121030401	C	T	0.0078589	C5	9	120952335	121050276	#@ENSG00000106804_C5_Chr9_120952335_121050276_-=missense_variant;non_coding_transcript_exon_variant,non_coding_transcript_variant	NA	-2.48304	0.189106	38.6564	15	-	cis	NotIncludedInSun	NA	NA	1	Old	No	0	NA	NA	No	Yes	NA	No	NA	NA	NA
11_554	SeqId_19143_38	NB5R2	NADH-cytochrome b5 reductase 2	Q6BCY4	51700	CYB5R2	chr11:7670098:C:T	rs7928127	11	7022224	8375430	chr11	7670098	C	T	0.19311	CYB5R2	11	7665100	7677222	#@ENSG00000166394_CYB5R2_Chr11_7665100_7677222_-=downstream_gene_variant;intron_variant;intron_variant,non_coding_transcript_variant;non_coding_transcript_exon_variant,non_coding_transcript_variant;upstream_gene_variant	NA	-0.930603	0.0419555	108.278	291	-	cis	NotIncludedInSun	NA	NA	2	Old	No	0	SeqId_19143_38=chr11:7673623:A:G	NA	1	Yes	SeqId_19143_38=chr11:7673623:A:G	No	NA	NA	NA
19_555	SeqId_10037_98	SIG12	Sialic acid-binding Ig-like lectin 12	Q96PQ1	89858	SIGLEC12	chr19:51499063:G:C	rs4801871	19	50997370	52041577	chr19	51499063	G	C	0.948888	SIGLEC12	19	51491357	51501789	#@ENSG00000254521_SIGLEC12_Chr19_51491357_51501789_-=intron_variant;intron_variant,NMD_transcript_variant	NA	-1.17764	0.0768	52.3428	22	-	cis	19:50934870-53214979:19_56	0.457963	1	1	Old	Yes	1	SeqId_10037_98=chr19:51500820:C:T	Validated	1	Yes	SeqId_10037_98=chr19:51500820:C:T	Yes	No	NA	NA
11_556	SeqId_7921_65	FJX1	Four-jointed box protein 1	Q86VR8	24147	FJX1	chr11:35619747:A:G	rs202089278	11	35118183	36196884	chr11	35619747	A	G	0.00978087	FJX1	11	35618419	35620868	#@ENSG00000179431_FJX1_Chr11_35618419_35620868_+=missense_variant;non_coding_transcript_exon_variant,non_coding_transcript_variant	NA	-1.58019	0.166612	20.6125	7	+	cis	Without_overlap_Sun	0	0	2	Old	No	0	NA	NA	No	Yes	NA	No	NA	NA	NA
17_18	SeqId_12954_71	PPARa	Peroxisome proliferator-activated receptor alpha	Q07869	5465	PPARA	chr17:28367840:G:A	rs704	17	27785970	28906680	chr17	28367840	G	A	0.536911	PPARA	22	46150521	46243756	NA	ENSG00000274529_SEBOX_Chr17_28364268_28365244_-=upstream_gene_variant*@ENSG00000109072_VTN_Chr17_28367276_28373091_-=downstream_gene_variant;missense_variant*NA_CTB-96E2.2_ChrNA_NA_NA_NA=missense_variant*NA_CTB-96E2.3_ChrNA_NA_NA_NA=intron_variant,non_coding_transcript_variant*NA_CTB-96E2.7_ChrNA_NA_NA_NA=upstream_gene_variant*ENSG00000244045_TMEM199_Chr17_28357581_28363683_+=downstream_gene_variant*@ENSG00000004139_SARM1_Chr17_28364356_28404049_+=intron_variant,non_coding_transcript_variant;upstream_gene_variant	0.399543	0.0331412	32.7428	38	+	trans	NotSigInSun	NA	NA	1	Old	Yes	1	SeqId_12954_71=chr17:28367840:G:A	Validated	1	Yes	SeqId_12954_71=chr17:28367840:G:A	No	NA	NA	NA
11_12	SeqId_12954_71	PPARa	Peroxisome proliferator-activated receptor alpha	Q07869	5465	PPARA	chr11:6440254:G:A	rs12117	11	5913677	6953459	chr11	6440254	G	A	0.052318	PPARA	22	46150521	46243756	NA	@ENSG00000110169_HPX_Chr11_6431049_6442617_-=downstream_gene_variant;intron_variant,non_coding_transcript_variant;missense_variant;non_coding_transcript_exon_variant,non_coding_transcript_variant;upstream_gene_variant	1.19314	0.0743465	57.2318	34	+	trans	NotSigInSun	NA	NA	1	Old	No	0	NA	NA	No	No	NA	No	NA	NA	NA
17_557	SeqId_12334_25	cSHMT	Serine hydroxymethyltransferase, cytosolic	P34896	6470	SHMT1	chr17:18360643:G:C	rs669340	17	17685916	18866444	chr17	18360643	G	C	0.744162	SHMT1	17	18327860	18363563	#@ENSG00000176974_SHMT1_Chr17_18327860_18363563_-=intron_variant;intron_variant,NMD_transcript_variant;intron_variant,non_coding_transcript_variant	NA	0.458711	0.0381071	32.646	43	-	cis	NotIncludedInSun	NA	NA	1	Old	Yes	1	SeqId_12334_25=chr17:18365685:A:G	Validated	1	Yes	SeqId_12334_25=chr17:18365685:A:G	No	NA	NA	NA
17_558	SeqId_3041_55	MRC2	C-type mannose receptor 2	Q9UBG0	9902	MRC2	chr17:62689654:G:A	rs2429387	17	62181979	63190100	chr17	62689654	G	A	0.541406	MRC2	17	62627401	62693597	#@ENSG00000011028_MRC2_Chr17_62627401_62693597_+=intron_variant;intron_variant,non_coding_transcript_variant;missense_variant;non_coding_transcript_exon_variant,non_coding_transcript_variant	NA	-0.311026	0.033733	19.528	12	+	cis	17:59637258-61637258:17_27	0.504061	1	1	Old	Yes	3	NA	Validated	No	Yes	Validated	No	NA	NA	NA
1_14	SeqId_18208_3	CCNB2	G2/mitotic-specific cyclin-B2	O95067	9133	CCNB2	chr1:196688284:A:G	rs10922092	1	196185194	197235502	chr1	196688284	A	G	0.577071	CCNB2	15	59105078	59125045	NA	@ENSG00000000971_CFH_Chr1_196651878_196747504_+=intron_variant;intron_variant,non_coding_transcript_variant	-0.269529	0.034441	14.2973	47	+	trans	NotIncludedInSun	NA	NA	1	Old	Yes	1	SeqId_18208_3=chr1:196697958:A:T	Validated	1	Yes	SeqId_18208_3=chr1:196697958:A:T	No	NA	NA	NA
9_13	SeqId_18208_3	CCNB2	G2/mitotic-specific cyclin-B2	O95067	9133	CCNB2	chr9:120990518:C:T	rs41311877	9	120471726	121566185	chr9	120990518	C	T	0.0673236	CCNB2	15	59105078	59125045	NA	@ENSG00000106804_C5_Chr9_120952335_121050276_-=intron_variant	0.519227	0.0649662	14.8778	17	+	trans	NotIncludedInSun	NA	NA	1	Old	No	0	NA	NA	No	No	NA	No	NA	NA	NA
17_18	SeqId_8263_64	CR056	TYMS opposite strand protein	Q8TAI1	494514	TYMSOS	chr17:28367840:G:A	rs704	17	27867840	28867840	chr17	28367840	G	A	0.536911	TYMSOS	18	641320	658340	NA	ENSG00000274529_SEBOX_Chr17_28364268_28365244_-=upstream_gene_variant*@ENSG00000109072_VTN_Chr17_28367276_28373091_-=downstream_gene_variant;missense_variant*NA_CTB-96E2.2_ChrNA_NA_NA_NA=missense_variant*NA_CTB-96E2.3_ChrNA_NA_NA_NA=intron_variant,non_coding_transcript_variant*NA_CTB-96E2.7_ChrNA_NA_NA_NA=upstream_gene_variant*ENSG00000244045_TMEM199_Chr17_28357581_28363683_+=downstream_gene_variant*@ENSG00000004139_SARM1_Chr17_28364356_28404049_+=intron_variant,non_coding_transcript_variant;upstream_gene_variant	0.236291	0.0331083	12.0202	1	-	trans	NotSigInSun	NA	NA	1	Old	Yes	1	SeqId_8263_64=chr17:28367840:G:A	Validated	1	Yes	SeqId_8263_64=chr17:28367840:G:A	No	NA	NA	NA
11_12	SeqId_9573_108	TXD11	Thioredoxin domain-containing protein 11	Q6PKC3	51061	TXNDC11	chr11:6440254:G:A	rs12117	11	5913677	6953459	chr11	6440254	G	A	0.052318	TXNDC11	16	11679080	11742878	NA	@ENSG00000110169_HPX_Chr11_6431049_6442617_-=downstream_gene_variant;intron_variant,non_coding_transcript_variant;missense_variant;non_coding_transcript_exon_variant,non_coding_transcript_variant;upstream_gene_variant	0.785273	0.0743011	25.3811	19	-	trans	NotIncludedInSun	NA	NA	1	Old	No	0	NA	NA	No	No	NA	No	NA	NA	NA
22_559	SeqId_19229_92	HOME1	Homer protein homolog 1	Q86YM7	9456	HOMER1	chr22:50672500:G:T	rs71311699	22	50172497	51177147	chr22	50672500	G	T	0.426686	HOMER1	5	79372636	79514217	NA	NA_Y_RNA_ChrNA_NA_NA_NA=downstream_gene_variant*ENSG00000251322_SHANK3_Chr22_50674415_50733298_+=upstream_gene_variant	0.265427	0.0333109	14.793	3	-	trans	NotIncludedInSun	NA	NA	1	Old	Yes	1	SeqId_19229_92=chr22:50668253:TTAAGTG:T	Validated	No	Yes	SeqId_19229_92=chr22:50668253:TTAAGTG:T	No	NA	NA	NA
14_560	SeqId_19372_7	MDGA2	MAM domain-containing glycosylphosphatidylinositol anchor protein 2	Q7Z553	161357	MDGA2	chr14:47720924:T:A	rs80000904	14	46669987	48493797	chr14	47720924	T	A	0.0203046	MDGA2	14	46840092	47674954	NA	intergenic_variant	1.03331	0.115924	18.3065	87	-	cis	NotIncludedInSun	NA	NA	2	Old	No	0	NA	NA	No	Yes	NA	No	NA	NA	NA
10_81	SeqId_3535_84	DKK1	Dickkopf-related protein 1	O94907	22943	DKK1	chr10:52668065:T:G	rs1373004	10	52157651	53172449	chr10	52668065	T	G	0.452821	DKK1	10	52314296	52318042	NA	NA_RP11-556E13.1_ChrNA_NA_NA_NA=intron_variant,non_coding_transcript_variant	-0.279193	0.033482	16.1239	11	+	cis	10:53119880-55157337:10_19	0.498071	1	1	Old	Yes	1	SeqId_3535_84=chr10:52674769:C:G	Validated	No	Yes	SeqId_3535_84=chr10:52674769:C:G	No	NA	NA	NA
17_18	SeqId_11457_53	GALE	UDP-glucose 4-epimerase	Q14376	2582	GALE	chr17:28367840:G:A	rs704	17	27861641	28867840	chr17	28367840	G	A	0.536911	GALE	1	23795599	23800804	NA	ENSG00000274529_SEBOX_Chr17_28364268_28365244_-=upstream_gene_variant*@ENSG00000109072_VTN_Chr17_28367276_28373091_-=downstream_gene_variant;missense_variant*NA_CTB-96E2.2_ChrNA_NA_NA_NA=missense_variant*NA_CTB-96E2.3_ChrNA_NA_NA_NA=intron_variant,non_coding_transcript_variant*NA_CTB-96E2.7_ChrNA_NA_NA_NA=upstream_gene_variant*ENSG00000244045_TMEM199_Chr17_28357581_28363683_+=downstream_gene_variant*@ENSG00000004139_SARM1_Chr17_28364356_28404049_+=intron_variant,non_coding_transcript_variant;upstream_gene_variant	0.258694	0.0331437	14.2262	2	-	trans	NotIncludedInSun	NA	NA	1	Old	Yes	1	SeqId_11457_53=chr17:28367840:G:A	Validated	1	No	SeqId_11457_53=chr17:28367840:G:A	No	NA	NA	NA	chr17:28367840:G:A	0
1_14	SeqId_3358_51	CDK5/p35	Cyclin-dependent kinase 5:Cyclin-dependent kinase 5 activator 1 complex	Q00535 Q15078	8851	CDK5R1	chr1:196688284:A:G	rs10922092	1	196177046	197235502	chr1	196688284	A	G	0.577071	CDK5R1	17	32486619	32491256	NA	@ENSG00000000971_CFH_Chr1_196651878_196747504_+=intron_variant;intron_variant,non_coding_transcript_variant	-0.338226	0.0344658	22.0061	73	+	trans	Without_overlap_Sun	0	0	1	Old	Yes	1	SeqId_3358_51=chr1:196677046:T:G	Validated	1	Yes	SeqId_3358_51=chr1:196677046:T:G	No	NA	NA	NA
9_13	SeqId_3358_51	CDK5/p35	Cyclin-dependent kinase 5:Cyclin-dependent kinase 5 activator 1 complex	Q00535 Q15078	8851	CDK5R1	chr9:120990518:C:T	rs41311877	9	120471726	121591987	chr9	120990518	C	T	0.0673236	CDK5R1	17	32486619	32491256	NA	@ENSG00000106804_C5_Chr9_120952335_121050276_-=intron_variant	0.606959	0.065013	19.9996	26	+	trans	Without_overlap_Sun	0	0	1	Old	No	0	NA	NA	No	No	NA	No	NA	NA	NA
1_14	SeqId_2891_1	Deprecated	NA	P20273	NA	NA	chr1:196688284:A:G	rs10922092	1	196177046	197235429	chr1	196688284	A	G	0.577071	NA	NA	NA	NA	NA	@ENSG00000000971_CFH_Chr1_196651878_196747504_+=intron_variant;intron_variant,non_coding_transcript_variant	-0.311955	0.0344699	18.8451	53	NA	trans	1:195646176-197672473:1_78	0.522324	1	1	Old	Yes	1	SeqId_2891_1=chr1:196701627:C:T	Validated	1	Yes	SeqId_2891_1=chr1:196701627:C:T	No	NA	NA	NA
9_13	SeqId_2891_1	Deprecated	NA	P20273	NA	NA	chr9:120990518:C:T	rs41311877	9	120471726	121495921	chr9	120990518	C	T	0.0673236	NA	NA	NA	NA	NA	@ENSG00000106804_C5_Chr9_120952335_121050276_-=intron_variant	0.495122	0.0650207	13.5784	11	NA	trans	Without_overlap_Sun	0	0	1	Old	No	0	NA	NA	No	No	NA	No	NA	NA	NA
7_121	SeqId_17820_170	MLF1	Myeloid leukemia factor 1	P58340	4291	MLF1	chr7:95308384:T:TAA	rs3917539;rs397841820	7	94794079	95819529	chr7	95308384	T	TAA	0.665682	MLF1	3	158571163	158607252	NA	@ENSG00000005421_PON1_Chr7_95297676_95324707_-=downstream_gene_variant;intron_variant;intron_variant,NMD_transcript_variant	0.53854	0.0352908	51.8504	35	+	trans	NotIncludedInSun	NA	NA	1	Old	Yes	1	SeqId_17820_170=chr7:95308134:T:C	Validated	1	Yes	SeqId_17820_170=chr7:95308134:T:C	No	NA	NA	NA
12_285	SeqId_13967_14	Thioredoxin reductase 1	Thioredoxin reductase 1, cytoplasmic	Q16881	7296	TXNRD1	chr12:7490189:A:C	rs7953031	12	6944259	8140234	chr12	7490189	A	C	0.622097	TXNRD1	12	104215779	104350305	NA	@ENSG00000177575_CD163_Chr12_7470813_7503893_-=intron_variant;intron_variant,non_coding_transcript_variant;upstream_gene_variant	-0.375436	0.0335251	28.383	242	+	trans	Without_overlap_Sun	0	0	1	Old	Yes	1	SeqId_13967_14=chr12:7514138:G:A	Validated	1	Yes	SeqId_13967_14=chr12:7514138:G:A	No	NA	NA	NA
5_31	SeqId_2987_37	Histone H1.2	Histone H1.2	P16403	3006	HIST1H1C	chr5:177409531:A:G	rs1801020	5	176909531	177915473	chr5	177409531	A	G	0.551695	HIST1H1C	6	26055787	26056428	NA	@ENSG00000198055_GRK6_Chr5_177403204_177442901_+=intron_variant*@ENSG00000131187_F12_Chr5_177402140_177409576_-=5_prime_UTR_variant;upstream_gene_variant	-0.245805	0.0339916	12.3204	3	-	trans	NotSigInSun	NA	NA	1	Old	No	0	NA	NA	No	No	NA	No	NA	NA	NA
19_54	SeqId_17467_1	DHRS9	Dehydrogenase/reductase SDR family member 9	Q9BPW9	10170	DHRS9	chr19:44908822:C:T	rs7412	19	44382972	45433400	chr19	44908822	C	T	0.105701	DHRS9	2	169064789	169096167	NA	@ENSG00000130203_APOE_Chr19_44905754_44909393_+=downstream_gene_variant;missense_variant*NA_CTB-129P6.7_ChrNA_NA_NA_NA=upstream_gene_variant	0.967151	0.0554062	67.506	50	+	trans	NotIncludedInSun	NA	NA	3	Old	Yes	1	SeqId_17467_1=chr19:44908822:C:T	Validated	1	Yes	SeqId_17467_1=chr19:44908822:C:T	No	NA	NA	NA
1_14	SeqId_3192_3	Glutamate carboxypeptidase	Cytosolic non-specific dipeptidase	Q96KP4	55748	CNDP2	chr1:196688284:A:G	rs10922092	1	196177046	197235502	chr1	196688284	A	G	0.577071	CNDP2	18	74495816	74523454	NA	@ENSG00000000971_CFH_Chr1_196651878_196747504_+=intron_variant;intron_variant,non_coding_transcript_variant	-0.35214	0.0344798	23.7607	77	+	trans	NotSigInSun	NA	NA	1	Old	Yes	1	SeqId_3192_3=chr1:196701627:C:T	Validated	1	Yes	SeqId_3192_3=chr1:196701627:C:T	No	NA	NA	NA
9_13	SeqId_3192_3	Glutamate carboxypeptidase	Cytosolic non-specific dipeptidase	Q96KP4	55748	CNDP2	chr9:120990518:C:T	rs41311877	9	120471726	121495921	chr9	120990518	C	T	0.0673236	CNDP2	18	74495816	74523454	NA	@ENSG00000106804_C5_Chr9_120952335_121050276_-=intron_variant	0.52061	0.0650394	14.9211	11	+	trans	NotSigInSun	NA	NA	1	Old	No	0	NA	NA	No	No	NA	No	NA	NA	NA
17_18	SeqId_6528_95	EXTL2	Exostosin-like 2	Q9UBQ6	2135	EXTL2	chr17:28367840:G:A	rs704	17	27804310	28867840	chr17	28367840	G	A	0.536911	EXTL2	1	100872372	100895998	NA	ENSG00000274529_SEBOX_Chr17_28364268_28365244_-=upstream_gene_variant*@ENSG00000109072_VTN_Chr17_28367276_28373091_-=downstream_gene_variant;missense_variant*NA_CTB-96E2.2_ChrNA_NA_NA_NA=missense_variant*NA_CTB-96E2.3_ChrNA_NA_NA_NA=intron_variant,non_coding_transcript_variant*NA_CTB-96E2.7_ChrNA_NA_NA_NA=upstream_gene_variant*ENSG00000244045_TMEM199_Chr17_28357581_28363683_+=downstream_gene_variant*@ENSG00000004139_SARM1_Chr17_28364356_28404049_+=intron_variant,non_coding_transcript_variant;upstream_gene_variant	0.259327	0.0331299	14.3034	3	-	trans	17:25572852-27740139:17_12	0.490717	1	1	Old	Yes	1	SeqId_6528_95=chr17:28367840:G:A	Validated	1	Yes	SeqId_6528_95=chr17:28367840:G:A	No	NA	NA	NA
3_561	SeqId_5810_25	Cripto	Teratocarcinoma-derived growth factor 1	P13385	6997	TDGF1	chr3:46576229:G:A	rs6769392	3	45865087	47120938	chr3	46576229	G	A	0.0449987	TDGF1	3	46574534	46582463	#@ENSG00000241186_TDGF1_Chr3_46574534_46582463_+=intron_variant;upstream_gene_variant	@ENSG00000163827_LRRC2_Chr3_46515423_46580099_-=intron_variant	1.38868	0.0781237	69.9598	92	+	cis	3:44845600-50334608:3_14	0.228794	1	1	Old	Yes	1	SeqId_5810_25=chr3:46569680:A:G	Validated	No	Yes	SeqId_5810_25=chr3:46569680:A:G	No	NA	NA	NA
3_562	SeqId_3376_49	IL-17 RD	Interleukin-17 receptor D	Q8NFM7	54756	IL17RD	chr3:57104391:G:A	rs6780995	3	56575067	57741117	chr3	57104391	G	A	0.582855	IL17RD	3	57089982	57170306	#@ENSG00000144730_IL17RD_Chr3_57089982_57170306_-=downstream_gene_variant;missense_variant;non_coding_transcript_exon_variant,non_coding_transcript_variant	NA	-0.417454	0.0329801	35.994	94	-	cis	3:56077902-58450988:3_23	0.491364	1	2	Old	Yes	1	SeqId_3376_49=chr3:57108631:G:A	Validated	1	Yes	SeqId_3376_49=chr3:57108631:G:A	No	NA	NA	NA
5_31	SeqId_4194_26	AN32B	Acidic leucine-rich nuclear phosphoprotein 32 family member B	Q92688	10541	ANP32B	chr5:177409531:A:G	rs1801020	5	176909531	177915473	chr5	177409531	A	G	0.551695	ANP32B	9	97983361	98015943	NA	@ENSG00000198055_GRK6_Chr5_177403204_177442901_+=intron_variant*@ENSG00000131187_F12_Chr5_177402140_177409576_-=5_prime_UTR_variant;upstream_gene_variant	-0.276347	0.0339948	15.3641	4	+	trans	Without_overlap_Sun	0	0	1	Old	No	0	NA	NA	No	No	NA	No	NA	NA	NA
7_121	SeqId_14268_4	SRXN1	Sulfiredoxin-1	Q9BYN0	140809	SRXN1	chr7:95308134:T:C	rs662	7	94775564	95816943	chr7	95308134	T	C	0.66645	SRXN1	20	646615	653370	NA	@ENSG00000005421_PON1_Chr7_95297676_95324707_-=3_prime_UTR_variant,NMD_transcript_variant;downstream_gene_variant;missense_variant	0.373546	0.035326	25.4063	23	-	trans	7:93923856-96057510:7_17	0.488073	1	1	Old	Yes	1	SeqId_14268_4=chr7:95305886:CA:C	Validated	1	Yes	SeqId_14268_4=chr7:95305886:CA:C	No	NA	NA	NA
3_207	SeqId_18271_43	OXSM	3-oxoacyl-[acyl-carrier-protein] synthase, mitochondrial	Q9NWU1	54995	OXSM	chr3:49659364:A:G	rs11718165	3	48158401	50353180	chr3	49659364	A	G	0.232495	OXSM	3	25782917	25794534	NA	@ENSG00000164061_BSN_Chr3_49554489_49671545_+=intron_variant	-0.542942	0.0384843	44.4706	242	+	trans	NotIncludedInSun	NA	NA	1	Old	Yes	1	SeqId_18271_43=chr3:49684099:G:A	Validated	1	Yes	SeqId_18271_43=chr3:49684099:G:A	No	NA	NA	NA
16_90	SeqId_4915_64	Hemoglobin	Hemoglobin	P68871 P69905	3043	HBB	chr16:72054562:A:C	rs5471	16	71121914	73116997	chr16	72054562	A	C	0.132533	HBB	11	5225464	5229395	NA	@ENSG00000140830_TXNL4B_Chr16_72044289_72094431_-=intron_variant*ENSG00000257017_HP_Chr16_72054592_72061055_+=upstream_gene_variant	0.72697	0.0499736	47.2151	211	-	trans	NotIncludedInSun	NA	NA	1	Old	No	0	NA	NA	No	Yes	NA	No	NA	NA	NA
11_563	SeqId_4915_64	Hemoglobin	Hemoglobin	P68871 P69905	3043	HBB	chr11:5227003:C:T	rs33930165	11	4727003	5727003	chr11	5227003	C	T	0.0123602	HBB	11	5225464	5229395	#@ENSG00000244734_HBB_Chr11_5225464_5229395_-=missense_variant;missense_variant,NMD_transcript_variant;non_coding_transcript_exon_variant,non_coding_transcript_variant;upstream_gene_variant	NA_CoTC_ribozyme_ChrNA_NA_NA_NA=upstream_gene_variant	1.04157	0.149833	11.442	1	-	cis	NotIncludedInSun	NA	NA	1	Old	No	0	NA	NA	No	No	NA	No	NA	NA	NA
11_564	SeqId_14662_6	MZF1	Myeloid zinc finger 1	P28698	NA	MZF1	chr11:6437622:G:A	rs149204852	11	5937619	7016913	chr11	6437622	G	A	0.0144319	MZF1	19	58561931	58573575	NA	@ENSG00000110169_HPX_Chr11_6431049_6442617_-=downstream_gene_variant;intron_variant,non_coding_transcript_variant;missense_variant;non_coding_transcript_exon_variant,non_coding_transcript_variant	-1.65458	0.138535	32.1533	11	-	trans	NotSigInSun	NA	NA	2	Old	No	0	NA	NA	No	Yes	NA	No	NA	NA	NA
5_463	SeqId_16914_104	sCD14	Monocyte differentiation antigen CD14, soluble	P08571	929	CD14	chr5:140634298:A:C	rs5744451	5	139869952	141225193	chr5	140634298	A	C	0.0807726	CD14	5	140631728	140633701	#ENSG00000170458_CD14_Chr5_140631728_140633701_-=upstream_gene_variant	ENSG00000131495_NDUFA2_Chr5_140638740_140647785_-=downstream_gene_variant	-0.568247	0.0598964	20.6245	43	-	cis	NotIncludedInSun	NA	NA	1	Old	No	0	NA	NA	No	Yes	NA	No	NA	NA	NA
11_12	SeqId_2708_54	TNFSF18	Tumor necrosis factor ligand superfamily member 18	Q9UNG2	8995	TNFSF18	chr11:6440254:G:A	rs12117	11	5867219	7101634	chr11	6440254	G	A	0.052318	TNFSF18	1	173039960	173050963	NA	@ENSG00000110169_HPX_Chr11_6431049_6442617_-=downstream_gene_variant;intron_variant,non_coding_transcript_variant;missense_variant;non_coding_transcript_exon_variant,non_coding_transcript_variant;upstream_gene_variant	1.57196	0.0743261	98.5544	45	-	trans	NotSigInSun	NA	NA	1	Old	No	0	NA	NA	No	Yes	NA	No	NA	NA	NA
5_25	SeqId_3060_43	C9	Complement component C9	P02748	735	C9	chr5:39341243:C:A	rs696763	5	38698055	39923704	chr5	39341243	C	A	0.0312181	C9	5	39284262	39424868	#@ENSG00000113600_C9_Chr5_39284262_39424868_-=missense_variant;non_coding_transcript_exon_variant,non_coding_transcript_variant	NA	-1.45361	0.0937522	53.4921	167	-	cis	5:38199134-40345306:5_04	0.571086	1	2	Old	No	0	NA	NA	No	Yes	NA	No	NA	NA	NA
19_308	SeqId_5596_75	CD5	T-cell surface glycoprotein CD5	P06127	921	CD5	chr19:51127228:C:A	rs273688	19	50609846	51784184	chr19	51127228	C	A	0.363767	CD5	11	61102395	61127852	NA	@ENSG00000129450_SIGLEC9_Chr19_51124908_51136651_+=missense_variant*ENSG00000268581_SIGLEC18P_Chr19_51119987_51122965_+=downstream_gene_variant	-0.955957	0.0340459	172.746	97	+	trans	NotIncludedInSun	NA	NA	2	Old	No	0	NA	NA	No	Yes	NA	No	NA	NA	NA
19_99	SeqId_16760_2	IL-26	Interleukin-26	Q9NPH9	55801	IL26	chr19:44945208:T:G	rs5167	19	44436690	45515730	chr19	44945208	T	G	0.448086	IL26	12	68201351	68225821	NA	@ENSG00000224916_APOC4-APOC2_Chr19_44942238_44949565_+=intron_variant;missense_variant,NMD_transcript_variant;upstream_gene_variant*NA_CTB-129P6.11_ChrNA_NA_NA_NA=downstream_gene_variant*ENSG00000234906_APOC2_Chr19_44945982_44949565_+=upstream_gene_variant*@ENSG00000267467_APOC4_Chr19_44942238_44945496_+=downstream_gene_variant;missense_variant	0.967488	0.0340766	176.59	129	-	trans	NotIncludedInSun	NA	NA	1	Old	Yes	1	SeqId_16760_2=chr19:44954889:A:C	Validated	1	Yes	SeqId_16760_2=chr19:44954889:A:C	No	NA	NA	NA
3_565	SeqId_2700_56	Protein S	Vitamin K-dependent protein S	P07225	5627	PROS1	chr3:94438468:G:A	rs75623342	3	93427365	95032933	chr3	94438468	G	A	0.08179	PROS1	3	93873033	93974066	NA	intergenic_variant	-0.472414	0.0594494	14.717	78	-	cis	NotIncludedInSun	NA	NA	1	Old	No	0	NA	NA	No	Yes	NA	No	NA	NA	NA
3_566	SeqId_2700_56	Protein S	Vitamin K-dependent protein S	P07225	5627	PROS1	chr3:90454614:G:A	rs529326506	3	89954614	90954614	chr3	90454614	G	A	0.026213	PROS1	3	93873033	93974066	NA	intergenic_variant	-0.732348	0.103633	11.7996	1	-	trans	NotIncludedInSun	NA	NA	0	No	NA	NA	NA	NA	NA	Yes	NA	No	NA	NA	NA
17_18	SeqId_10677_9	NDUB4	NADH dehydrogenase [ubiquinone] 1 beta subcomplex subunit 4	O95168	4710	NDUFB4	chr17:28367840:G:A	rs704	17	27737647	28906680	chr17	28367840	G	A	0.536911	NDUFB4	3	120596309	120602500	NA	ENSG00000274529_SEBOX_Chr17_28364268_28365244_-=upstream_gene_variant*@ENSG00000109072_VTN_Chr17_28367276_28373091_-=downstream_gene_variant;missense_variant*NA_CTB-96E2.2_ChrNA_NA_NA_NA=missense_variant*NA_CTB-96E2.3_ChrNA_NA_NA_NA=intron_variant,non_coding_transcript_variant*NA_CTB-96E2.7_ChrNA_NA_NA_NA=upstream_gene_variant*ENSG00000244045_TMEM199_Chr17_28357581_28363683_+=downstream_gene_variant*@ENSG00000004139_SARM1_Chr17_28364356_28404049_+=intron_variant,non_coding_transcript_variant;upstream_gene_variant	0.489583	0.0331398	48.6616	77	+	trans	17:25290644-27797556:17_12	0.466321	1	1	Old	Yes	1	SeqId_10677_9=chr17:28367840:G:A	Validated	1	Yes	SeqId_10677_9=chr17:28367840:G:A	No	NA	NA	NA
1_14	SeqId_10677_9	NDUB4	NADH dehydrogenase [ubiquinone] 1 beta subcomplex subunit 4	O95168	4710	NDUFB4	chr1:196688284:A:G	rs10922092	1	196177046	197235885	chr1	196688284	A	G	0.577071	NDUFB4	3	120596309	120602500	NA	@ENSG00000000971_CFH_Chr1_196651878_196747504_+=intron_variant;intron_variant,non_coding_transcript_variant	-0.337815	0.0344851	21.9312	79	+	trans	Without_overlap_Sun	0	0	1	Old	Yes	1	SeqId_10677_9=chr1:196701709:A:G	Validated	1	Yes	SeqId_10677_9=chr1:196701709:A:G	No	NA	NA	NA
9_13	SeqId_10677_9	NDUB4	NADH dehydrogenase [ubiquinone] 1 beta subcomplex subunit 4	O95168	4710	NDUFB4	chr9:120982646:T:C	rs115696235	9	120471726	121495921	chr9	120982646	T	C	0.0697354	NDUFB4	3	120596309	120602500	NA	@ENSG00000106804_C5_Chr9_120952335_121050276_-=intron_variant;upstream_gene_variant	0.520449	0.0641483	15.3072	15	+	trans	Without_overlap_Sun	0	0	1	Old	No	0	NA	NA	No	No	NA	No	NA	NA	NA
1_567	SeqId_18895_54	GSTM4	Glutathione S-transferase Mu 4	Q03013	2948	GSTM4	chr1:109677464:C:G	rs12024479	1	109040627	110231297	chr1	109677464	C	G	0.251557	GSTM4	1	109656081	109674836	#ENSG00000168765_GSTM4_Chr1_109656081_109674836_+=downstream_gene_variant	@ENSG00000213366_GSTM2_Chr1_109668022_109709551_+=downstream_gene_variant;intron_variant	-0.477058	0.0382619	34.9535	72	+	cis	NotIncludedInSun	NA	NA	2	Old	No	0	NA	Diff_nominal	No	Yes	Diff_nominal	No	NA	NA	NA
4_568	SeqId_4535_50	BST1	ADP-ribosyl cyclase/cyclic ADP-ribose hydrolase 2	Q10588	683	BST1	chr4:15737767:T:G	rs4263397	4	14898962	16315049	chr4	15737767	T	G	0.54753	BST1	4	15702950	15738313	#@ENSG00000109743_BST1_Chr4_15702950_15738313_+=downstream_gene_variant;intron_variant	NA	-0.576913	0.0328337	68.3842	267	+	cis	4:14204463-16880556:4_06	0.529162	1	3	Old	Yes	1	SeqId_4535_50=chr4:15596758:C:T	Validated	1	Yes	SeqId_4535_50=chr4:15596758:C:T	No	NA	NA	NA
11_569	SeqId_3299_29	Contactin-5	Contactin-5	O94779	53942	CNTN5	chr11:99180791:G:A	rs4316475	11	98680791	99684921	chr11	99180791	G	A	0.955766	CNTN5	11	99020953	100358885	#@ENSG00000149972_CNTN5_Chr11_99020953_100358885_+=intron_variant;intron_variant,non_coding_transcript_variant	NA	-0.603077	0.0795976	13.45	2	+	cis	11:98011629-100208140:11_25	0.457148	1	1	Old	Yes	1	SeqId_3299_29=chr11:99222947:C:T	Validated	No	Yes	SeqId_3299_29=chr11:99222947:C:T	No	NA	NA	NA
1_14	SeqId_10817_26	TO20L	TOMM20-like protein 1	Q6UXN7	387990	TOMM20L	chr1:196688284:A:G	rs10922092	1	196185194	197235502	chr1	196688284	A	G	0.577071	TOMM20L	14	58395916	58408701	NA	@ENSG00000000971_CFH_Chr1_196651878_196747504_+=intron_variant;intron_variant,non_coding_transcript_variant	-0.276979	0.0344279	15.065	58	+	trans	NotIncludedInSun	NA	NA	1	Old	Yes	1	SeqId_10817_26=chr1:196697958:A:T	Validated	1	Yes	SeqId_10817_26=chr1:196697958:A:T	No	NA	NA	NA
9_13	SeqId_10817_26	TO20L	TOMM20-like protein 1	Q6UXN7	387990	TOMM20L	chr9:120982646:T:C	rs115696235	9	120471726	121495921	chr9	120982646	T	C	0.0697354	TOMM20L	14	58395916	58408701	NA	@ENSG00000106804_C5_Chr9_120952335_121050276_-=intron_variant;upstream_gene_variant	0.495606	0.0640418	13.9984	11	+	trans	NotIncludedInSun	NA	NA	1	Old	No	0	NA	NA	No	No	NA	No	NA	NA	NA
17_570	SeqId_7763_25	Cadherin-11	Cadherin-11	P55287	1009	CDH11	chr17:28304310:C:A	rs241779	17	27804310	28867840	chr17	28304310	C	A	0.426681	CDH11	16	64943753	65126112	NA	@ENSG00000265480_KRT18P55_Chr17_28275986_28317783_-=intron_variant,non_coding_transcript_variant	-0.237038	0.0329666	12.1892	2	-	trans	NotIncludedInSun	NA	NA	1	Old	Yes	1	SeqId_7763_25=chr17:28367840:G:A	Validated	1	No	SeqId_7763_25=chr17:28367840:G:A	No	NA	NA	NA	chr17:28304310:C:A	0
1_14	SeqId_7763_25	Cadherin-11	Cadherin-11	P55287	1009	CDH11	chr1:196695125:T:G	rs12033127	1	196195125	197195125	chr1	196695125	T	G	0.570546	CDH11	16	64943753	65126112	NA	@ENSG00000000971_CFH_Chr1_196651878_196747504_+=intron_variant;intron_variant,non_coding_transcript_variant	-0.236103	0.0343718	11.1897	1	-	trans	NotIncludedInSun	NA	NA	0	No	NA	NA	NA	NA	NA	Yes	NA	No	NA	NA	NA
9_13	SeqId_19587_12	IMA5	Importin subunit alpha-5	P52294	3836	KPNA1	chr9:120993708:C:T	rs142860665	9	120471726	121495921	chr9	120993708	C	T	0.0673712	KPNA1	3	122421949	122514945	NA	@ENSG00000106804_C5_Chr9_120952335_121050276_-=intron_variant	0.47691	0.0649715	12.6714	11	-	trans	NotIncludedInSun	NA	NA	1	Old	No	0	NA	NA	No	No	NA	No	NA	NA	NA
19_54	SeqId_6378_2	CEI	Protein CEI	Q86SI9	153571	C5orf38	chr19:44908822:C:T	rs7412	19	44393408	45423535	chr19	44908822	C	T	0.105701	C5orf38	5	2752131	2755397	NA	@ENSG00000130203_APOE_Chr19_44905754_44909393_+=downstream_gene_variant;missense_variant*NA_CTB-129P6.7_ChrNA_NA_NA_NA=upstream_gene_variant	-0.725502	0.0554821	38.3471	17	+	trans	19:44134682-46541782:19_36	0.427954	1	1	Old	Yes	1	SeqId_6378_2=chr19:44908822:C:T	Validated	1	Yes	SeqId_6378_2=chr19:44908822:C:T	No	NA	NA	NA
1_571	SeqId_5231_79	PCSK9	Proprotein convertase subtilisin/kexin type 9	Q8NBP7	255738	PCSK9	chr1:55063542:C:A	rs28362286	1	54563542	55563542	chr1	55063542	C	A	0.0060481	PCSK9	1	55039548	55064852	#@ENSG00000169174_PCSK9_Chr1_55039548_55064852_+=non_coding_transcript_exon_variant,non_coding_transcript_variant;stop_gained	ENSG00000162402_USP24_Chr1_55066359_55215113_-=downstream_gene_variant	-1.80278	0.216767	16.0436	1	+	cis	NotIncludedInSun	NA	NA	1	Old	No	0	NA	NA	No	Yes	NA	No	NA	NA	NA
19_54	SeqId_5963_9	Dermokine	Dermokine	Q6E0U4	93099	DMKN	chr19:44908822:C:T	rs7412	19	44393972	45423535	chr19	44908822	C	T	0.105701	DMKN	19	35497220	35513658	NA	@ENSG00000130203_APOE_Chr19_44905754_44909393_+=downstream_gene_variant;missense_variant*NA_CTB-129P6.7_ChrNA_NA_NA_NA=upstream_gene_variant	0.733488	0.0555061	39.1408	12	-	trans	NotIncludedInSun	NA	NA	1	Old	Yes	1	SeqId_5963_9=chr19:44908822:C:T	Validated	1	Yes	SeqId_5963_9=chr19:44908822:C:T	No	NA	NA	NA
17_18	SeqId_5963_9	Dermokine	Dermokine	Q6E0U4	93099	DMKN	chr17:28367840:G:A	rs704	17	27817642	28876663	chr17	28367840	G	A	0.536911	DMKN	19	35497220	35513658	NA	ENSG00000274529_SEBOX_Chr17_28364268_28365244_-=upstream_gene_variant*@ENSG00000109072_VTN_Chr17_28367276_28373091_-=downstream_gene_variant;missense_variant*NA_CTB-96E2.2_ChrNA_NA_NA_NA=missense_variant*NA_CTB-96E2.3_ChrNA_NA_NA_NA=intron_variant,non_coding_transcript_variant*NA_CTB-96E2.7_ChrNA_NA_NA_NA=upstream_gene_variant*ENSG00000244045_TMEM199_Chr17_28357581_28363683_+=downstream_gene_variant*@ENSG00000004139_SARM1_Chr17_28364356_28404049_+=intron_variant,non_coding_transcript_variant;upstream_gene_variant	0.297515	0.0331437	18.5536	8	-	trans	NotIncludedInSun	NA	NA	1	Old	Yes	1	SeqId_5963_9=chr17:28367840:G:A	Validated	1	Yes	SeqId_5963_9=chr17:28367840:G:A	No	NA	NA	NA
12_572	SeqId_8888_33	CX068	Small integral membrane protein 9	A6NGZ8	100132963	SMIM9	chr12:72280867:G:A	rs12318344	12	71738639	72808966	chr12	72280867	G	A	0.315287	SMIM9	X	154823348	154834662	NA	@ENSG00000072657_TRHDE_Chr12_72087266_72670757_+=intron_variant;intron_variant,non_coding_transcript_variant	0.554629	0.0351925	55.231	76	-	trans	12:71648077-73702592:12_29	0.520963	1	1	Old	No	0	SeqId_8888_33=chr12:72279043:C:T	NA	1	Yes	SeqId_8888_33=chr12:72279043:C:T	No	NA	NA	NA
13_573	SeqId_3518_54	TAFI	Carboxypeptidase B2	Q96IY4	1361	CPB2	chr13:46053304:A:T	rs1087	13	45422617	46610166	chr13	46053304	A	T	0.312718	CPB2	13	46053195	46105033	#@ENSG00000080618_CPB2_Chr13_46053195_46105033_-=3_prime_UTR_variant	ENSG00000123200_ZC3H13_Chr13_45954465_46052759_-=upstream_gene_variant*@ENSG00000235903_CPB2-AS1_Chr13_46052806_46113332_+=intron_variant,non_coding_transcript_variant	0.56116	0.0352113	56.4545	163	-	cis	NotIncludedInSun	NA	NA	1	Old	Yes	1	SeqId_3518_54=chr13:46069471:A:G	Validated	1	Yes	SeqId_3518_54=chr13:46069471:A:G	No	NA	NA	NA
4_52	SeqId_8069_85	CD3E	T-cell surface glycoprotein CD3 epsilon chain	P07766	916	CD3E	chr4:186236880:G:A	rs3733402	4	185736880	186743195	chr4	186236880	G	A	0.739369	CD3E	11	118304545	118316175	NA	@ENSG00000164344_KLKB1_Chr4_186208979_186258471_+=missense_variant;non_coding_transcript_exon_variant,non_coding_transcript_variant	-0.276755	0.0379229	12.534	2	+	trans	Without_overlap_Sun	0	0	1	Old	Yes	1	SeqId_8069_85=chr4:186229556:A:T	Validated	No	No	SeqId_8069_85=chr4:186229556:A:T	No	NA	NA	NA	chr4:186236880:G:A,chr5:177409531:A:G	0
5_31	SeqId_8069_85	CD3E	T-cell surface glycoprotein CD3 epsilon chain	P07766	916	CD3E	chr5:177409531:A:G	rs1801020	5	176909531	177909531	chr5	177409531	A	G	0.551695	CD3E	11	118304545	118316175	NA	@ENSG00000198055_GRK6_Chr5_177403204_177442901_+=intron_variant*@ENSG00000131187_F12_Chr5_177402140_177409576_-=5_prime_UTR_variant;upstream_gene_variant	-0.244253	0.0339856	12.1788	1	+	trans	Without_overlap_Sun	0	0	1	Old	No	0	NA	NA	No	No	NA	No	NA	NA	NA
9_40	SeqId_6920_1	GFRAL	GDNF family receptor alpha-like	Q6UXV0	389400	GFRAL	chr9:133257367:C:A	rs8176722	9	132754260	133762254	chr9	133257367	C	A	0.135369	GFRAL	6	55327469	55402493	NA	@ENSG00000175164_ABO_Chr9_133250401_133275219_-=intron_variant;intron_variant,non_coding_transcript_variant	0.4024	0.0480701	16.2435	14	+	trans	9:135123092-137149150:9_21	0.497523	1	1	Old	Yes	1	SeqId_6920_1=chr9:133273734:C:T	Validated	No	Yes	SeqId_6920_1=chr9:133273734:C:T	No	NA	NA	NA
1_14	SeqId_6633_43	UPK3L	Uroplakin-3b-like protein	B0FP48	100134938	UPK3BL	chr1:196688284:A:G	rs10922092	1	196185194	197209475	chr1	196688284	A	G	0.577071	UPK3BL	NA	NA	NA	NA	@ENSG00000000971_CFH_Chr1_196651878_196747504_+=intron_variant;intron_variant,non_coding_transcript_variant	-0.277486	0.0344779	15.0757	45	NA	trans	Without_overlap_Sun	0	0	1	Old	Yes	1	SeqId_6633_43=chr1:196697958:A:T	Validated	1	Yes	SeqId_6633_43=chr1:196697958:A:T	No	NA	NA	NA
9_13	SeqId_6633_43	UPK3L	Uroplakin-3b-like protein	B0FP48	100134938	UPK3BL	chr9:120982646:T:C	rs115696235	9	120481434	121566185	chr9	120982646	T	C	0.0697354	UPK3BL	NA	NA	NA	NA	@ENSG00000106804_C5_Chr9_120952335_121050276_-=intron_variant;upstream_gene_variant	0.465236	0.0641348	12.393	11	NA	trans	Without_overlap_Sun	0	0	1	Old	No	0	NA	NA	No	No	NA	No	NA	NA	NA
3_374	SeqId_4996_66	HRG	Histidine-rich glycoprotein	P04196	3273	HRG	chr3:186672838:C:T	rs9898	3	186140508	187197743	chr3	186672838	C	T	0.592205	HRG	3	186660216	186678240	#@ENSG00000113905_HRG_Chr3_186660216_186678240_+=missense_variant;non_coding_transcript_exon_variant,non_coding_transcript_variant	NA_RP11-573D15.8_ChrNA_NA_NA_NA=downstream_gene_variant;intron_variant,non_coding_transcript_variant;upstream_gene_variant	0.775666	0.0340881	113.89	99	+	cis	NotIncludedInSun	NA	NA	2	Old	Yes	1	SeqId_4996_66=chr3:186678827:T:C	Validated	No	Yes	SeqId_4996_66=chr3:186678827:T:C	No	NA	NA	NA
16_68	SeqId_5671_1	Chymotrypsin	Chymotrypsinogen B	P17538	1504	CTRB1	chr16:75212137:G:C	rs72802365	16	74712137	75712137	chr16	75212137	G	C	0.0223351	CTRB1	16	75219000	75226338	NA	ENSG00000168928_CTRB2_Chr16_75204096_75207185_-=upstream_gene_variant	-0.83779	0.111066	13.3386	1	+	cis	16:73997511-76931234:16_22	0.340864	1	1	Old	Yes	1	SeqId_5671_1=chr16:75221319:A:G	Validated	No	Yes	SeqId_5671_1=chr16:75221319:A:G	No	NA	NA	NA
1_172	SeqId_5339_49	calgranulin B	Protein S100-A9	P06702	6280	S100A9	chr1:159204893:T:C	rs2814778	1	158518151	159704893	chr1	159204893	T	C	0.825065	S100A9	1	153357854	153361027	NA	ENSG00000162706_CADM3_Chr1_159171609_159203313_+=downstream_gene_variant*@ENSG00000213088_ACKR1_Chr1_159203307_159206500_+=5_prime_UTR_variant;upstream_gene_variant*@ENSG00000225670_CADM3-AS1_Chr1_159194325_159207973_-=intron_variant,non_coding_transcript_variant;upstream_gene_variant	-0.388098	0.0465403	16.1252	4	+	trans	Without_overlap_Sun	0	0	1	Old	No	0	NA	Diff_Bonf	No	Yes	Diff_Bonf	No	NA	NA	NA
5_574	SeqId_2948_58	Growth hormone receptor	Growth hormone receptor	P10912	2690	GHR	chr5:42631162:T:C	rs6873545	5	42124693	43189438	chr5	42631162	T	C	0.450572	GHR	5	42423777	42721878	#@ENSG00000112964_GHR_Chr5_42423777_42721878_+=intron_variant;intron_variant,NMD_transcript_variant	NA	-0.321689	0.0326999	22.1104	38	+	cis	5:41738222-43738222:5_06	0.532373	1	1	Old	Yes	1	SeqId_2948_58=chr5:42725527:T:A	Validated	No	Yes	SeqId_2948_58=chr5:42725527:T:A	No	NA	NA	NA
2_575	SeqId_15304_1	PAP1	Regenerating islet-derived protein 3-alpha	Q06141	5068	REG3A	chr2:79166716:TA:T	rs201609785	2	78649229	79667827	chr2	79166716	TA	T	0.0791026	REG3A	2	79157003	79159753	NA	@ENSG00000224879_AC011754.1_Chr2_79158374_79185523_+=intron_variant,non_coding_transcript_variant	-0.437386	0.061053	12.106	14	-	cis	NotIncludedInSun	NA	NA	1	Old	Yes	3	NA	Validated	No	Yes	Validated	No	NA	NA	NA
1_576	SeqId_13090_17	S100A6	Protein S100-A6	P06703	6277	S100A6	chr1:153534700:C:T	rs2228293	1	153034700	154034700	chr1	153534700	C	T	0.0269992	S100A6	1	153534599	153536244	#@ENSG00000197956_S100A6_Chr1_153534599_153536244_-=downstream_gene_variant;missense_variant	NA_BX470102.3_ChrNA_NA_NA_NA=intron_variant,non_coding_transcript_variant*ENSG00000196420_S100A5_Chr1_153537147_153541765_-=downstream_gene_variant	-0.909127	0.100675	18.7664	1	-	cis	Without_overlap_Sun	0	0	1	Old	No	0	NA	NA	No	Yes	NA	No	NA	NA	NA
10_577	SeqId_11219_95	FGFP3	Fibroblast growth factor-binding protein 3	Q8TAT2	143282	FGFBP3	chr10:91908353:T:A	rs1107947	10	91406059	92409544	chr10	91908353	T	A	0.132196	FGFBP3	10	91906589	91909483	#@ENSG00000174721_FGFBP3_Chr10_91906589_91909483_-=missense_variant	NA_RP11-402D21.2_ChrNA_NA_NA_NA=intron_variant,non_coding_transcript_variant	-0.356424	0.0481929	12.8521	5	-	cis	NotIncludedInSun	NA	NA	1	Old	Yes	1	SeqId_11219_95=chr10:91906592:C:T	Validated	No	Yes	SeqId_11219_95=chr10:91906592:C:T	No	NA	NA	NA
10_578	SeqId_3220_40	RET	Proto-oncogene tyrosine-protein kinase receptor Ret	P07949	5979	RET	chr10:43078151:C:G	rs112437547	10	42578151	43735476	chr10	43078151	C	G	0.0886686	RET	10	43077027	43130351	#@ENSG00000165731_RET_Chr10_43077027_43130351_+=intron_variant	NA	0.478483	0.0584945	15.5468	2	+	cis	10:42227824-44605902:10_13	0.486664	1	1	Old	No	0	NA	NA	No	Yes	NA	No	NA	NA	NA
11_12	SeqId_15582_25	FCN1	Ficolin-1	O00602	2219	FCN1	chr11:6440254:G:A	rs12117	11	5913677	6953459	chr11	6440254	G	A	0.052318	FCN1	9	134905890	134917963	NA	@ENSG00000110169_HPX_Chr11_6431049_6442617_-=downstream_gene_variant;intron_variant,non_coding_transcript_variant;missense_variant;non_coding_transcript_exon_variant,non_coding_transcript_variant;upstream_gene_variant	-0.941787	0.0743172	36.0759	29	-	trans	NotIncludedInSun	NA	NA	1	Old	No	0	NA	NA	No	No	NA	No	NA	NA	NA
9_579	SeqId_15582_25	FCN1	Ficolin-1	O00602	2219	FCN1	chr9:134883366:G:A	rs7037264	9	134374944	135387460	chr9	134883366	G	A	0.621208	FCN1	9	134905890	134917963	NA	@ENSG00000160339_FCN2_Chr9_134880812_134887520_+=intron_variant	0.28839	0.0346368	16.0781	9	-	cis	NotIncludedInSun	NA	NA	1	Old	Yes	1	SeqId_15582_25=chr9:134883366:G:A	Validated	1	Yes	SeqId_15582_25=chr9:134883366:G:A	No	NA	NA	NA
20_580	SeqId_5634_39	OFUT1	GDP-fucose protein O-fucosyltransferase 1	Q9H488	23509	POFUT1	chr20:32228628:A:G	rs7273131	20	31571734	32755846	chr20	32228628	A	G	0.199587	POFUT1	20	32207880	32238667	#@ENSG00000101346_POFUT1_Chr20_32207880_32238667_+=intron_variant;intron_variant,non_coding_transcript_variant	NA	0.416935	0.0408951	23.6815	98	+	cis	20:29242978-32390138:20_14	0.376248	1	1	Old	No	0	NA	NA	No	Yes	NA	No	NA	NA	NA
11_581	SeqId_4137_57	IL-17E	Interleukin-25	Q9H293	64806	IL25	chr11:120230383:A:T	rs2845705	11	119705170	120742955	chr11	120230383	A	T	0.52452	IL25	14	23372809	23376403	NA	ENSG00000184232_OAF_Chr11_120210767_120230332_+=downstream_gene_variant	-0.536504	0.0330103	58.6695	35	+	trans	11:118936873-121353153:11_38	0.429497	1	1	Old	Yes	1	SeqId_4137_57=chr11:120230383:A:T	Validated	1	Yes	SeqId_4137_57=chr11:120230383:A:T	No	NA	NA	NA
7_360	SeqId_11237_49	PCOC1	Procollagen C-endopeptidase enhancer 1	Q15113	5118	PCOLCE	chr7:100602382:C:G	rs147612265	7	99463545	101444400	chr7	100602382	C	G	0.0328843	PCOLCE	7	100602177	100608175	#@ENSG00000106333_PCOLCE_Chr7_100602177_100608175_+=5_prime_UTR_variant;upstream_gene_variant	ENSG00000106336_FBXO24_Chr7_100583982_100601117_+=downstream_gene_variant*@ENSG00000224729_PCOLCE-AS1_Chr7_100589402_100604206_-=downstream_gene_variant;non_coding_transcript_exon_variant,non_coding_transcript_variant	-0.86801	0.092704	20.1117	86	+	cis	7:99221849-101327493:7_21	0.864429	0.918883	1	Old	No	0	NA	NA	No	Yes	NA	No	NA	NA	NA
1_14	SeqId_9372_157	MPZL2	Myelin protein zero-like protein 2	O60487	10205	MPZL2	chr1:196688284:A:G	rs10922092	1	196185194	197235502	chr1	196688284	A	G	0.577071	MPZL2	11	118253403	118264536	NA	@ENSG00000000971_CFH_Chr1_196651878_196747504_+=intron_variant;intron_variant,non_coding_transcript_variant	-0.304456	0.0344817	17.9782	66	-	trans	NotIncludedInSun	NA	NA	1	Old	Yes	1	SeqId_9372_157=chr1:196697958:A:T	Validated	1	Yes	SeqId_9372_157=chr1:196697958:A:T	No	NA	NA	NA
9_13	SeqId_9372_157	MPZL2	Myelin protein zero-like protein 2	O60487	10205	MPZL2	chr9:120982646:T:C	rs115696235	9	120481434	121495921	chr9	120982646	T	C	0.0697354	MPZL2	11	118253403	118264536	NA	@ENSG00000106804_C5_Chr9_120952335_121050276_-=intron_variant;upstream_gene_variant	0.470708	0.064142	12.6656	10	-	trans	NotIncludedInSun	NA	NA	1	Old	No	0	NA	NA	No	No	NA	No	NA	NA	NA
19_167	SeqId_4500_50	SCGF-alpha	Stem cell growth factor-alpha	Q9Y240	6320	CLEC11A	chr19:50723904:G:A	rs115707451	19	50218823	51252627	chr19	50723904	G	A	0.0122988	CLEC11A	19	50723329	50725718	#@ENSG00000105472_CLEC11A_Chr19_50723329_50725718_+=splice_acceptor_variant	ENSG00000161681_SHANK1_Chr19_50661827_50719450_-=upstream_gene_variant	1.40924	0.158625	18.191	5	+	cis	NotIncludedInSun	NA	NA	2	Old	No	0	NA	NA	No	Yes	NA	No	NA	NA	NA
16_90	SeqId_7905_30	HPT	Haptoglobin	P00738	3240	HP	chr16:72054562:A:C	rs5471	16	70870877	73370437	chr16	72054562	A	C	0.132533	HP	16	72054592	72061055	#ENSG00000257017_HP_Chr16_72054592_72061055_+=upstream_gene_variant	@ENSG00000140830_TXNL4B_Chr16_72044289_72094431_-=intron_variant	-1.1318	0.0496777	114.169	757	+	cis	NotIncludedInSun	NA	NA	3	Old	No	0	NA	NA	No	Yes	NA	Yes	No	NA	NA
4_582	SeqId_5202_4	PPID	Peptidyl-prolyl cis-trans isomerase D	Q08752	5481	PPID	chr4:158710839:G:T	rs9410	4	158198883	159227714	chr4	158710839	G	T	0.372045	PPID	4	158709134	158723396	#@ENSG00000171497_PPID_Chr4_158709134_158723396_-=3_prime_UTR_variant,NMD_transcript_variant;missense_variant;upstream_gene_variant	ENSG00000171503_ETFDH_Chr4_158672125_158709623_+=downstream_gene_variant	0.375792	0.0345858	26.774	12	-	cis	NotIncludedInSun	NA	NA	1	Old	Yes	1	SeqId_5202_4=chr4:158715961:C:T	Validated	No	Yes	SeqId_5202_4=chr4:158715961:C:T	No	NA	NA	NA
19_583	SeqId_5095_21	KI2L4	Killer cell immunoglobulin-like receptor 2DL4	Q99706	3805	KIR2DL4	chr19:54850487:G:T	rs652188	19	54295911	55366128	chr19	54850487	G	T	0.752745	KIR2DL4	19	54803535	54814517	NA	ENSG00000167633_KIR3DL1_Chr19_54816468_54830778_+=intron_variant*@ENSG00000240403_KIR3DL2_Chr19_54850443_54867207_+=synonymous_variant*ENSG00000221957_KIR2DS4_Chr19_54832676_54848569_+=downstream_gene_variant	-0.404878	0.040397	22.9157	23	+	cis	NotIncludedInSun	NA	NA	2	Old	Yes	1	SeqId_5095_21=chr19:54809212:A:C	Validated	1	Yes	SeqId_5095_21=chr19:54809212:A:C	No	NA	NA	NA
1_584	SeqId_19556_12	Complement receptor type 1	Complement receptor type 1	P17927	1378	CR1	chr1:207518648:C:T	rs61034679	1	206642004	208460396	chr1	207518648	C	T	0.029644	CR1	1	207496147	207641765	#@ENSG00000203710_CR1_Chr1_207496147_207641765_+=intron_variant;intron_variant,NMD_transcript_variant;intron_variant,non_coding_transcript_variant	NA	-1.35749	0.0953034	45.3105	136	+	cis	NotIncludedInSun	NA	NA	2	Old	No	0	NA	NA	No	Yes	NA	No	NA	NA	NA
4_585	SeqId_19557_3	KLOTB	Beta-klotho	Q86Z14	152831	KLB	chr4:39452048:G:A	rs2687972	4	38893481	40122304	chr4	39452048	G	A	0.229823	KLB	4	39406853	39451536	#ENSG00000134962_KLB_Chr4_39406853_39451536_+=downstream_gene_variant	ENSG00000163682_RPL9_Chr4_39452521_39458949_-=downstream_gene_variant	-0.470783	0.0387226	33.283	86	+	cis	NotIncludedInSun	NA	NA	3	New	Yes	1	SeqId_19557_3=chr4:39452170:A:G	Validated	1	Yes	SeqId_19557_3=chr4:39452170:A:G	No	NA	NA	NA
7_586	SeqId_9267_2	CBPA4	Carboxypeptidase A4	Q9UI42	51200	CPA4	chr7:130298758:G:T	rs34587586	7	129792525	130870354	chr7	130298758	G	T	0.348223	CPA4	7	130293134	130324180	#@ENSG00000128510_CPA4_Chr7_130293134_130324180_+=5_prime_UTR_variant;intron_variant;missense_variant;non_coding_transcript_exon_variant,non_coding_transcript_variant	NA	-0.981403	0.0345249	177.014	74	+	cis	7:128733362-131439526:7_22	0.398287	1	1	Old	Yes	1	SeqId_9267_2=chr7:130296035:T:C	Validated	1	Yes	SeqId_9267_2=chr7:130296035:T:C	No	NA	NA	NA
1_587	SeqId_12671_35	ST1B1	Sulfotransferase family cytosolic 1B member 1	O43704	NA	SULT1B1	chr1:169570110:T:G	rs6663533	1	169015314	170093666	chr1	169570110	T	G	0.348916	SULT1B1	4	69721162	69787961	NA	@ENSG00000198734_F5_Chr1_169514166_169586588_-=intron_variant	0.391365	0.0351144	28.1227	34	-	trans	NotIncludedInSun	NA	NA	1	Old	Yes	1	SeqId_12671_35=chr1:169537003:A:G	Validated	No	Yes	SeqId_12671_35=chr1:169537003:A:G	No	NA	NA	NA
5_31	SeqId_12671_35	ST1B1	Sulfotransferase family cytosolic 1B member 1	O43704	NA	SULT1B1	chr5:177409531:A:G	rs1801020	5	176909531	177915473	chr5	177409531	A	G	0.551695	SULT1B1	4	69721162	69787961	NA	@ENSG00000198055_GRK6_Chr5_177403204_177442901_+=intron_variant*@ENSG00000131187_F12_Chr5_177402140_177409576_-=5_prime_UTR_variant;upstream_gene_variant	-0.247691	0.0339656	12.5165	4	-	trans	NotIncludedInSun	NA	NA	1	Old	No	0	NA	NA	No	No	NA	No	NA	NA	NA
9_40	SeqId_7551_33	LRC32	Leucine-rich repeat-containing protein 32	Q14392	2615	LRRC32	chr9:133257367:C:A	rs8176722	9	132754260	133762254	chr9	133257367	C	A	0.135369	LRRC32	11	76657524	76670747	NA	@ENSG00000175164_ABO_Chr9_133250401_133275219_-=intron_variant;intron_variant,non_coding_transcript_variant	0.415671	0.0480785	17.2717	16	-	trans	NotIncludedInSun	NA	NA	1	Old	Yes	1	SeqId_7551_33=chr9:133257521:T:TC	Validated	1	Yes	SeqId_7551_33=chr9:133257521:T:TC	No	NA	NA	NA
11_12	SeqId_10767_52	GPR64	G-protein coupled receptor 64	Q8IZP9	10149	GPR64	chr11:6440254:G:A	rs12117	11	5905482	7101634	chr11	6440254	G	A	0.052318	GPR64	NA	NA	NA	NA	@ENSG00000110169_HPX_Chr11_6431049_6442617_-=downstream_gene_variant;intron_variant,non_coding_transcript_variant;missense_variant;non_coding_transcript_exon_variant,non_coding_transcript_variant;upstream_gene_variant	1.30221	0.0739796	68.6257	38	NA	trans	NotIncludedInSun	NA	NA	1	Old	No	0	NA	NA	No	No	NA	No	NA	NA	NA
1_14	SeqId_14645_253	GSTA4	Glutathione S-transferase A4	O15217	NA	GSTA4	chr1:196688284:A:G	rs10922092	1	196177046	197235502	chr1	196688284	A	G	0.577071	GSTA4	6	52977948	52995378	NA	@ENSG00000000971_CFH_Chr1_196651878_196747504_+=intron_variant;intron_variant,non_coding_transcript_variant	-0.279835	0.0344696	15.3254	59	-	trans	Without_overlap_Sun	0	0	1	Old	Yes	1	SeqId_14645_253=chr1:196697958:A:T	Validated	1	Yes	SeqId_14645_253=chr1:196697958:A:T	No	NA	NA	NA
9_13	SeqId_14645_253	GSTA4	Glutathione S-transferase A4	O15217	NA	GSTA4	chr9:120982646:T:C	rs115696235	9	120471726	121566185	chr9	120982646	T	C	0.0697354	GSTA4	6	52977948	52995378	NA	@ENSG00000106804_C5_Chr9_120952335_121050276_-=intron_variant;upstream_gene_variant	0.528129	0.0641194	15.7518	18	-	trans	Without_overlap_Sun	0	0	1	Old	No	0	NA	NA	No	No	NA	No	NA	NA	NA
12_142	SeqId_6393_63	Endoplasmin	Endoplasmin	P14625	7184	HSP90B1	chr12:103957073:T:A	rs703657	12	103318516	104735155	chr12	103957073	T	A	0.569549	HSP90B1	12	103930107	103953645	#ENSG00000166598_HSP90B1_Chr12_103930107_103953645_+=downstream_gene_variant	@ENSG00000204954_C12orf73_Chr12_103950202_103965708_-=5_prime_UTR_variant;5_prime_UTR_variant,NMD_transcript_variant;intron_variant;intron_variant,non_coding_transcript_variant;upstream_gene_variant	0.949315	0.033035	180.875	299	+	cis	12:103140086-105846282:12_37	0.52348	1	3	Old	Yes	1	SeqId_6393_63=chr12:103974671:A:C	Validated	1	Yes	SeqId_6393_63=chr12:103974671:A:C	No	NA	NA	NA
1_588	SeqId_3324_51	LY9	T-lymphocyte surface antigen Ly-9	Q9HBG7	4063	LY9	chr1:160786759:C:T	rs138589739	1	160255958	161319525	chr1	160786759	C	T	0.025601	LY9	1	160796074	160828261	NA	NA_NA_ChrNA_NA_NA_NA=	1.13073	0.103947	26.8329	25	+	cis	1:159759052-161800559:1_55	0.520972	1	1	New	No	0	NA	NA	No	Yes	NA	No	NA	NA	NA
12_589	SeqId_18268_5	GAG2A	G antigen 2A	Q6NT46	729447	GAGE2A	chr12:9165188:A:G	rs2277413	12	8665188	9665188	chr12	9165188	A	G	0.318087	GAGE2A	X	49589529	49596827	NA	@ENSG00000126838_PZP_Chr12_9148840_9208370_-=3_prime_UTR_variant,NMD_transcript_variant;downstream_gene_variant;missense_variant;non_coding_transcript_exon_variant,non_coding_transcript_variant	-0.254216	0.035132	12.3353	1	+	trans	NotIncludedInSun	NA	NA	1	Old	Yes	1	SeqId_18268_5=chr12:9162261:T:C	Validated	No	Yes	SeqId_18268_5=chr12:9162261:T:C	No	NA	NA	NA
20_590	SeqId_16302_11	SPLC2	BPI fold-containing family A member 2	Q96DR5	140683	BPIFA2	chr20:33166430:T:A	rs6059134	20	32661328	33679898	chr20	33166430	T	A	0.226401	BPIFA2	20	33161768	33181412	#@ENSG00000131050_BPIFA2_Chr20_33161768_33181412_+=intron_variant;upstream_gene_variant	NA	-0.42971	0.0386207	28.0301	53	+	cis	NotIncludedInSun	NA	NA	1	Old	No	0	NA	Diff_Bonf	No	Yes	Diff_Bonf	No	NA	NA	NA
19_96	SeqId_16302_11	SPLC2	BPI fold-containing family A member 2	Q96DR5	140683	BPIFA2	chr19:48703205:C:T	rs681343	19	48202851	49212967	chr19	48703205	C	T	0.496532	BPIFA2	20	33161768	33181412	NA	@ENSG00000176920_FUT2_Chr19_48695971_48705950_+=synonymous_variant	0.310494	0.0329972	20.3033	34	+	trans	NotIncludedInSun	NA	NA	1	Old	Yes	1	SeqId_16302_11=chr19:48703160:A:G	Validated	2	Yes	SeqId_16302_11=chr19:48703160:A:G	No	NA	NA	NA
17_18	SeqId_16302_11	SPLC2	BPI fold-containing family A member 2	Q96DR5	140683	BPIFA2	chr17:28367840:G:A	rs704	17	27861641	28876663	chr17	28367840	G	A	0.536911	BPIFA2	20	33161768	33181412	NA	ENSG00000274529_SEBOX_Chr17_28364268_28365244_-=upstream_gene_variant*@ENSG00000109072_VTN_Chr17_28367276_28373091_-=downstream_gene_variant;missense_variant*NA_CTB-96E2.2_ChrNA_NA_NA_NA=missense_variant*NA_CTB-96E2.3_ChrNA_NA_NA_NA=intron_variant,non_coding_transcript_variant*NA_CTB-96E2.7_ChrNA_NA_NA_NA=upstream_gene_variant*ENSG00000244045_TMEM199_Chr17_28357581_28363683_+=downstream_gene_variant*@ENSG00000004139_SARM1_Chr17_28364356_28404049_+=intron_variant,non_coding_transcript_variant;upstream_gene_variant	0.253059	0.0330487	13.7211	3	+	trans	NotIncludedInSun	NA	NA	1	Old	Yes	1	SeqId_16302_11=chr17:28367840:G:A	Validated	1	Yes	SeqId_16302_11=chr17:28367840:G:A	No	NA	NA	NA
5_591	SeqId_13132_14	SEM5A	Semaphorin-5A	Q13591	9037	SEMA5A	chr5:9401289:T:A	rs16882648	5	8901201	10049829	chr5	9401289	T	A	0.217662	SEMA5A	5	9035026	9546075	#@ENSG00000112902_SEMA5A_Chr5_9035026_9546075_-=intron_variant	NA_CTD-2201E9.4_ChrNA_NA_NA_NA=intron_variant,non_coding_transcript_variant	-0.333442	0.0388666	17.0196	7	-	cis	5:8447601-10616992:5_01	0.52947	1	2	Old	Yes	1	SeqId_13132_14=chr5:9547846:C:G	Validated	No	Yes	SeqId_13132_14=chr5:9547846:C:G	No	NA	NA	NA
9_13	SeqId_8389_8	CN16B	Leucine-rich repeat-containing protein 74A	Q0VAA2	145497	LRRC74A	chr9:120990518:C:T	rs41311877	9	120471726	121495921	chr9	120990518	C	T	0.0673236	LRRC74A	14	76826372	76870302	NA	@ENSG00000106804_C5_Chr9_120952335_121050276_-=intron_variant	0.467923	0.0650396	12.2026	11	+	trans	Without_overlap_Sun	0	0	1	Old	No	0	NA	NA	No	No	NA	No	NA	NA	NA
1_14	SeqId_8389_8	CN16B	Leucine-rich repeat-containing protein 74A	Q0VAA2	145497	LRRC74A	chr1:196688284:A:G	rs10922092	1	196185194	197208613	chr1	196688284	A	G	0.577071	LRRC74A	14	76826372	76870302	NA	@ENSG00000000971_CFH_Chr1_196651878_196747504_+=intron_variant;intron_variant,non_coding_transcript_variant	-0.255696	0.0344799	12.9176	8	+	trans	1:195646176-197717153:1_78	0.494172	1	1	Old	Yes	1	SeqId_8389_8=chr1:196697958:A:T	Validated	No	Yes	SeqId_8389_8=chr1:196697958:A:T	No	NA	NA	NA
11_12	SeqId_6357_83	ELA3B	Chymotrypsin-like elastase family member 3B	P08861	23436	CELA3B	chr11:6445858:G:A	rs2682100	11	5919915	6949991	chr11	6445858	G	A	0.0543827	CELA3B	1	21977021	21998642	NA	ENSG00000110169_HPX_Chr11_6431049_6442617_-=upstream_gene_variant*ENSG00000110171_TRIM3_Chr11_6448613_6474459_-=downstream_gene_variant	0.545111	0.0724614	13.2706	11	+	trans	NotSigInSun	NA	NA	1	Old	No	0	NA	NA	No	No	NA	No	NA	NA	NA
12_592	SeqId_6576_1	ART4	Ecto-ADP-ribosyltransferase 4	Q93070	420	ART4	chr12:14834162:A:G	rs2287226	12	14023394	15456420	chr12	14834162	A	G	0.281398	ART4	12	14825569	14843533	#@ENSG00000111339_ART4_Chr12_14825569_14843533_-=intron_variant	@ENSG00000182993_C12orf60_Chr12_14803572_14906586_+=intron_variant,non_coding_transcript_variant	0.851006	0.0360108	122.742	420	-	cis	12:13794505-16238369:12_17	0.586377	1	2	New	Yes	1	SeqId_6576_1=chr12:14918569:CT:C	Validated	1	Yes	SeqId_6576_1=chr12:14918569:CT:C	No	NA	NA	NA
12_593	SeqId_19488_1	PDCD6	Programmed cell death protein 6	O75340	10016	PDCD6	chr12:9066693:A:G	rs115418043	12	8566693	9569789	chr12	9066693	A	G	0.00903554	PDCD6	5	271621	353856	NA	ENSG00000175899_A2M_Chr12_9067664_9116229_-=downstream_gene_variant*ENSG00000214851_LINC00612_Chr12_9055586_9065070_-=upstream_gene_variant*@ENSG00000245105_A2M-AS1_Chr12_9065177_9068060_+=non_coding_transcript_exon_variant,non_coding_transcript_variant	-1.35696	0.174277	14.1609	2	+	trans	NotIncludedInSun	NA	NA	1	New	No	0	NA	NA	No	Yes	NA	No	NA	NA	NA
4_594	SeqId_2985_35	Gro-a	Growth-regulated alpha protein	P09341	2919	CXCL1	chr4:73868951:T:C	rs3117604	4	73363899	74401061	chr4	73868951	T	C	0.800663	CXCL1	4	73869393	73871242	#ENSG00000163739_CXCL1_Chr4_73869393_73871242_+=upstream_gene_variant	NA	0.463966	0.0430023	26.4128	49	+	cis	4:73649784-76033785:4_15	0.435051	1	1	Old	Yes	1	SeqId_2985_35=chr4:73872752:T:C	Validated	No	Yes	SeqId_2985_35=chr4:73872752:T:C	No	NA	NA	NA
1_595	SeqId_12727_7	FPRP	Prostaglandin F2 receptor negative regulator	Q9P2B2	NA	PTGFRN	chr1:116945088:A:G	rs10159095	1	116383820	117527507	chr1	116945088	A	G	0.791862	PTGFRN	1	116910057	116990358	#@ENSG00000134247_PTGFRN_Chr1_116910057_116990358_+=synonymous_variant	NA	0.908867	0.0401235	112.872	163	+	cis	1:116306166-118968342:1_33	0.429606	1	1	Old	Yes	2	SeqId_12727_7=chr1:116947639:G:T	Validated	1	Yes	SeqId_12727_7=chr1:116947639:G:T	No	NA	NA	NA
22_596	SeqId_6612_90	CP079	BRICHOS domain-containing protein 5	Q6PL45	283870	BRICD5	chr22:37633716:A:G	rs12710562	22	37133288	38133716	chr22	37633716	A	G	0.524398	BRICD5	16	2209253	2211950	NA	ENSG00000100092_SH3BP1_Chr22_37634654_37656119_+=upstream_gene_variant*ENSG00000100083_GGA1_Chr22_37608475_37633564_+=downstream_gene_variant	0.230991	0.0333909	11.3384	2	-	trans	Without_overlap_Sun	0	0	1	Old	No	0	NA	Diff_Bonf	No	Yes	Diff_Bonf	No	NA	NA	NA
1_597	SeqId_17156_72	DCAK1	Serine/threonine-protein kinase DCLK1	O15075	9201	DCLK1	chr1:223761647:T:C	rs6704537	1	223261647	224261647	chr1	223761647	T	C	0.148261	DCLK1	13	35768652	36131306	NA	@ENSG00000162909_CAPN2_Chr1_223701593_223776018_+=downstream_gene_variant;intron_variant;intron_variant,non_coding_transcript_variant;non_coding_transcript_exon_variant,non_coding_transcript_variant	-0.332647	0.0459665	12.3376	1	-	trans	NotIncludedInSun	NA	NA	1	Old	No	0	NA	NA	No	Yes	NA	No	NA	NA	NA
19_99	SeqId_12576_21	MAGE-3	Melanoma-associated antigen 3	P43357	4102	MAGEA3	chr19:44945208:T:G	rs5167	19	44437272	45493518	chr19	44945208	T	G	0.448086	MAGEA3	X	152698752	152702347	NA	@ENSG00000224916_APOC4-APOC2_Chr19_44942238_44949565_+=intron_variant;missense_variant,NMD_transcript_variant;upstream_gene_variant*NA_CTB-129P6.11_ChrNA_NA_NA_NA=downstream_gene_variant*ENSG00000234906_APOC2_Chr19_44945982_44949565_+=upstream_gene_variant*@ENSG00000267467_APOC4_Chr19_44942238_44945496_+=downstream_gene_variant;missense_variant	0.34732	0.0338574	23.9642	11	+	trans	19:44440529-46513498:19_40	0.509533	1	1	Old	Yes	1	SeqId_12576_21=chr19:44945208:T:G	Validated	1	Yes	SeqId_12576_21=chr19:44945208:T:G	No	NA	NA	NA
1_14	SeqId_14208_3	RET7	Retinoid-binding protein 7	Q96R05	NA	RBP7	chr1:196688284:A:G	rs10922092	1	196185194	197235429	chr1	196688284	A	G	0.577071	RBP7	1	9997206	10016020	NA	@ENSG00000000971_CFH_Chr1_196651878_196747504_+=intron_variant;intron_variant,non_coding_transcript_variant	-0.267169	0.0344702	14.0392	20	+	trans	Without_overlap_Sun	0	0	1	Old	Yes	1	SeqId_14208_3=chr1:196702087:G:A	Validated	No	Yes	SeqId_14208_3=chr1:196702087:G:A	No	NA	NA	NA
19_525	SeqId_6457_50	PCDG1	Protocadherin gamma-A1	Q9Y5H4	56114	PCDHGA1	chr19:43191870:T:A	rs1138888	19	41847492	43939857	chr19	43191870	T	A	0.774922	PCDHGA1	5	141330571	141512981	NA	ENSG00000243137_PSG4_Chr19_43192702_43207299_-=downstream_gene_variant	-0.92322	0.0392038	121.894	777	+	trans	NotIncludedInSun	NA	NA	5	Old	Yes	1	SeqId_6457_50=chr19:43183293:A:G	Validated	No	Yes	SeqId_6457_50=chr19:43183293:A:G	No	NA	NA	NA
17_18	SeqId_5617_41	NPFF	Pro-FMRFamide-related neuropeptide FF	O15130	8620	NPFF	chr17:28367840:G:A	rs704	17	27500866	28915042	chr17	28367840	G	A	0.536911	NPFF	12	53506690	53507638	NA	ENSG00000274529_SEBOX_Chr17_28364268_28365244_-=upstream_gene_variant*@ENSG00000109072_VTN_Chr17_28367276_28373091_-=downstream_gene_variant;missense_variant*NA_CTB-96E2.2_ChrNA_NA_NA_NA=missense_variant*NA_CTB-96E2.3_ChrNA_NA_NA_NA=intron_variant,non_coding_transcript_variant*NA_CTB-96E2.7_ChrNA_NA_NA_NA=upstream_gene_variant*ENSG00000244045_TMEM199_Chr17_28357581_28363683_+=downstream_gene_variant*@ENSG00000004139_SARM1_Chr17_28364356_28404049_+=intron_variant,non_coding_transcript_variant;upstream_gene_variant	0.68069	0.033138	93.0337	132	-	trans	17:25356070-27764941:17_12	0.587067	1	1	Old	Yes	1	SeqId_5617_41=chr17:28367840:G:A	Validated	1	Yes	SeqId_5617_41=chr17:28367840:G:A	No	NA	NA	NA
1_598	SeqId_4979_34	DERM	Dermatopontin	Q07507	1805	DPT	chr1:168740008:G:T	rs13328708	1	168085502	169346463	chr1	168740008	G	T	0.0667488	DPT	1	168695459	168729264	NA	intergenic_variant	0.750707	0.0665601	28.7764	65	-	cis	1:167663046-169980875:1_61	0.544027	1	2	Old	No	0	SeqId_4979_34=chr1:168728523:A:C	NA	1	Yes	SeqId_4979_34=chr1:168728523:A:C	No	NA	NA	NA
8_599	SeqId_5657_28	SIA4A	CMP-N-acetylneuraminate-beta-galactosamide-alpha-2,3-sialyltransferase 1	Q11201	6482	ST3GAL1	chr8:133475925:C:T	rs150112189	8	132975754	133980879	chr8	133475925	C	T	0.0112472	ST3GAL1	8	133454848	133571940	#@ENSG00000008513_ST3GAL1_Chr8_133454848_133571940_-=downstream_gene_variant;intron_variant;missense_variant;non_coding_transcript_exon_variant,non_coding_transcript_variant	NA	1.18765	0.156171	13.5447	3	-	cis	8:133473254-135505158:8_22	0.494672	1	1	Old	No	0	NA	NA	No	Yes	NA	No	NA	NA	NA
15_600	SeqId_9793_145	IGDC4	Immunoglobulin superfamily DCC subclass member 4	Q8TDY8	57722	IGDCC4	chr15:65383162:GT:G	rs370951747	15	64883162	65883162	chr15	65383162	GT	G	0.015109	IGDCC4	15	65381464	65423072	#@ENSG00000103742_IGDCC4_Chr15_65381464_65423072_-=3_prime_UTR_variant;downstream_gene_variant;non_coding_transcript_exon_variant,non_coding_transcript_variant	NA	0.951914	0.139776	11.0114	1	-	cis	LostINliftOver	LostINliftOver	LostINliftOver	1	Old	No	0	NA	NA	No	Yes	NA	No	NA	NA	NA
17_18	SeqId_4563_61	PLCG1	1-phosphatidylinositol 4,5-bisphosphate phosphodiesterase gamma-1	P19174	5335	PLCG1	chr17:28367840:G:A	rs704	17	27785970	28867840	chr17	28367840	G	A	0.536911	PLCG1	20	41136960	41196801	NA	ENSG00000274529_SEBOX_Chr17_28364268_28365244_-=upstream_gene_variant*@ENSG00000109072_VTN_Chr17_28367276_28373091_-=downstream_gene_variant;missense_variant*NA_CTB-96E2.2_ChrNA_NA_NA_NA=missense_variant*NA_CTB-96E2.3_ChrNA_NA_NA_NA=intron_variant,non_coding_transcript_variant*NA_CTB-96E2.7_ChrNA_NA_NA_NA=upstream_gene_variant*ENSG00000244045_TMEM199_Chr17_28357581_28363683_+=downstream_gene_variant*@ENSG00000004139_SARM1_Chr17_28364356_28404049_+=intron_variant,non_coding_transcript_variant;upstream_gene_variant	0.2574	0.0330924	14.1335	9	+	trans	Without_overlap_Sun	0	0	1	Old	Yes	1	SeqId_4563_61=chr17:28367840:G:A	Validated	1	Yes	SeqId_4563_61=chr17:28367840:G:A	No	NA	NA	NA
1_14	SeqId_4423_77	BCL2-like 1 protein	Bcl-2-like protein 1	Q07817	598	BCL2L1	chr1:196688284:A:G	rs10922092	1	196177046	197235502	chr1	196688284	A	G	0.577071	BCL2L1	20	31664452	31723989	NA	@ENSG00000000971_CFH_Chr1_196651878_196747504_+=intron_variant;intron_variant,non_coding_transcript_variant	-0.317504	0.0344796	19.4804	73	-	trans	Without_overlap_Sun	0	0	1	Old	Yes	1	SeqId_4423_77=chr1:196701627:C:T	Validated	1	Yes	SeqId_4423_77=chr1:196701627:C:T	No	NA	NA	NA
9_13	SeqId_4423_77	BCL2-like 1 protein	Bcl-2-like protein 1	Q07817	598	BCL2L1	chr9:120990518:C:T	rs41311877	9	120471726	121566185	chr9	120990518	C	T	0.0673236	BCL2L1	20	31664452	31723989	NA	@ENSG00000106804_C5_Chr9_120952335_121050276_-=intron_variant	0.552176	0.065039	16.6845	25	-	trans	Without_overlap_Sun	0	0	1	Old	No	0	NA	NA	No	No	NA	No	NA	NA	NA
3_51	SeqId_11215_6	CAD15	Cadherin-15	P55291	1013	CDH15	chr3:52840763:G:A	rs7638431	3	52300737	53357410	chr3	52840763	G	A	0.618612	CDH15	16	89171767	89195492	NA	@ENSG00000248592_TMEM110-MUSTN1_Chr3_52833121_52897562_-=intron_variant;upstream_gene_variant*NA_TMEM110_ChrNA_NA_NA_NA=intron_variant;intron_variant,non_coding_transcript_variant;upstream_gene_variant	0.264443	0.0341949	13.98	100	+	trans	Without_overlap_Sun	0	0	1	Old	No	0	NA	Diff_nominal	No	Yes	Diff_nominal	No	NA	NA	NA
4_52	SeqId_11215_6	CAD15	Cadherin-15	P55291	1013	CDH15	chr4:186236880:G:A	rs3733402	4	185727233	186753529	chr4	186236880	G	A	0.739369	CDH15	16	89171767	89195492	NA	@ENSG00000164344_KLKB1_Chr4_186208979_186258471_+=missense_variant;non_coding_transcript_exon_variant,non_coding_transcript_variant	-0.360968	0.0377902	20.895	9	+	trans	4:186121070-188179803:4_33	0.498509	1	1	Old	Yes	1	SeqId_11215_6=chr4:186237768:G:C	Validated	No	Yes	SeqId_11215_6=chr4:186237768:G:C	No	NA	NA	NA
5_31	SeqId_11215_6	CAD15	Cadherin-15	P55291	1013	CDH15	chr5:177409531:A:G	rs1801020	5	176904118	177915473	chr5	177409531	A	G	0.551695	CDH15	16	89171767	89195492	NA	@ENSG00000198055_GRK6_Chr5_177403204_177442901_+=intron_variant*@ENSG00000131187_F12_Chr5_177402140_177409576_-=5_prime_UTR_variant;upstream_gene_variant	-0.450435	0.0338667	39.6369	8	+	trans	5:175836532-177842474:5_30	0.50418	1	1	Old	No	0	NA	NA	No	Yes	NA	No	NA	NA	NA
19_601	SeqId_13671_40	Elastase	Neutrophil elastase	P08246	1991	ELANE	chr19:850733:C:G	rs10409474	19	350733	1350733	chr19	850733	C	G	0.216577	ELANE	19	851014	856247	#ENSG00000197561_ELANE_Chr19_851014_856247_+=upstream_gene_variant	ENSG00000196415_PRTN3_Chr19_840960_848175_+=downstream_gene_variant	0.322084	0.0429628	13.1845	1	+	cis	NotIncludedInSun	NA	NA	1	Old	Yes	1	SeqId_13671_40=chr19:850733:C:G	Validated	1	Yes	SeqId_13671_40=chr19:850733:C:G	No	NA	NA	NA
20_602	SeqId_18916_25	Inosine triphosphatase	Inosine triphosphate pyrophosphatase	Q9BY32	3704	ITPA	chr20:3213196:C:A	rs1127354	20	2676342	3935689	chr20	3213196	C	A	0.0464979	ITPA	20	3208868	3223870	#@ENSG00000125877_ITPA_Chr20_3208868_3223870_+=intron_variant;intron_variant,non_coding_transcript_variant;missense_variant;non_coding_transcript_exon_variant,non_coding_transcript_variant;upstream_gene_variant	NA	-1.18532	0.0782888	51.057	152	+	cis	NotIncludedInSun	NA	NA	3	Old	Yes	1	SeqId_18916_25=chr20:3213196:C:A	Validated	1	Yes	SeqId_18916_25=chr20:3213196:C:A	Yes	No	NA	NA
9_603	SeqId_5060_62	B7-H1	Programmed cell death 1 ligand 1	Q9NZQ7	29126	CD274	chr9:5463243:G:A	rs7041009	9	4963243	5963243	chr9	5463243	G	A	0.534094	CD274	9	5450503	5470566	#@ENSG00000120217_CD274_Chr9_5450503_5470566_+=downstream_gene_variant;intron_variant;intron_variant,non_coding_transcript_variant	NA	-0.27385	0.0330465	15.9343	1	+	cis	NotSigInSun	NA	NA	1	Old	Yes	1	SeqId_5060_62=chr9:5453973:T:C	Validated	No	Yes	SeqId_5060_62=chr9:5453973:T:C	No	NA	NA	NA
4_604	SeqId_13610_9	MAGE-10	Melanoma-associated antigen 10	P43363	4109	MAGEA10	chr4:73494067:G:A	rs202123177	4	72462100	74049146	chr4	73494067	G	A	0.0585152	MAGEA10	X	152133310	152138578	NA	@ENSG00000079557_AFM_Chr4_73481683_73504001_+=intron_variant;upstream_gene_variant	0.731822	0.0700499	24.821	12	-	trans	Without_overlap_Sun	0	0	1	New	No	0	NA	NA	No	No	NA	No	NA	NA	NA
10_605	SeqId_10620_21	PSP-94	Beta-microseminoprotein	P08118	4477	MSMB	chr10:46046326:A:G	rs10993994	10	44943889	47335770	chr10	46046326	A	G	0.387465	MSMB	10	46033307	46046269	#ENSG00000263639_MSMB_Chr10_46033307_46046269_-=upstream_gene_variant	NA	0.619114	0.0370525	61.9488	180	-	cis	10:50462599-52596279:10_17	0.553271	1	2	Old	Yes	1	SeqId_10620_21=chr10:46046326:A:G	Validated	1	Yes	SeqId_10620_21=chr10:46046326:A:G	No	NA	NA	NA
6_606	SeqId_19254_125	GMPR1	GMP reductase 1	P36959	2766	GMPR	chr6:16290530:T:A	rs1042391	6	15660338	16795358	chr6	16290530	T	A	0.821788	GMPR	6	16238580	16295549	#@ENSG00000137198_GMPR_Chr6_16238580_16295549_+=missense_variant;non_coding_transcript_exon_variant,non_coding_transcript_variant	NA	0.648268	0.0449496	46.4252	48	+	cis	NotIncludedInSun	NA	NA	1	Old	Yes	1	SeqId_19254_125=chr6:16291944:C:T	Validated	No	Yes	SeqId_19254_125=chr6:16291944:C:T	No	NA	NA	NA
17_18	SeqId_19567_1	EGFRvIII	Epidermal growth factor receptor variant III	P00533	NA	EGFR	chr17:28367840:G:A	rs704	17	27867840	28867840	chr17	28367840	G	A	0.536911	EGFR	7	55019021	55211628	NA	ENSG00000274529_SEBOX_Chr17_28364268_28365244_-=upstream_gene_variant*@ENSG00000109072_VTN_Chr17_28367276_28373091_-=downstream_gene_variant;missense_variant*NA_CTB-96E2.2_ChrNA_NA_NA_NA=missense_variant*NA_CTB-96E2.3_ChrNA_NA_NA_NA=intron_variant,non_coding_transcript_variant*NA_CTB-96E2.7_ChrNA_NA_NA_NA=upstream_gene_variant*ENSG00000244045_TMEM199_Chr17_28357581_28363683_+=downstream_gene_variant*@ENSG00000004139_SARM1_Chr17_28364356_28404049_+=intron_variant,non_coding_transcript_variant;upstream_gene_variant	0.229704	0.032836	11.5779	1	+	trans	NotIncludedInSun	NA	NA	1	Old	Yes	1	SeqId_19567_1=chr17:28367840:G:A	Validated	1	Yes	SeqId_19567_1=chr17:28367840:G:A	No	NA	NA	NA
2_607	SeqId_9940_35	DUS28	Dual specificity phosphatase 28	Q4G0W2	285193	DUSP28	chr2:240531748:T:C	rs77846358	2	240028582	241060869	chr2	240531748	T	C	0.0892285	DUSP28	2	240560054	240564014	NA	@ENSG00000144504_ANKMY1_Chr2_240479422_240569209_-=downstream_gene_variant;intron_variant;intron_variant,non_coding_transcript_variant;upstream_gene_variant	-0.464321	0.0579147	14.9663	6	+	cis	NotIncludedInSun	NA	NA	1	Old	No	0	NA	NA	No	Yes	NA	No	NA	NA	NA
1_608	SeqId_15503_20	Lefty-A	Left-right determination factor 2	O00292	7044	LEFTY2	chr1:225898636:C:G	rs360076	1	225337096	226455497	chr1	225898636	C	G	0.439595	LEFTY2	1	225936598	225941489	NA	NA_RP4-559A3.7_ChrNA_NA_NA_NA=intron_variant*@ENSG00000243709_LEFTY1_Chr1_225886282_225911382_-=intron_variant	-0.625285	0.0337733	75.7995	120	-	cis	NotIncludedInSun	NA	NA	2	Old	Yes	1	SeqId_15503_20=chr1:225897466:C:T	Validated	1	Yes	SeqId_15503_20=chr1:225897466:C:T	No	NA	NA	NA
2_609	SeqId_6431_68	PCYOX	Prenylcysteine oxidase 1	Q9UHG3	51449	PCYOX1	chr2:70297621:G:T	rs541505191	2	69466491	70805776	chr2	70297621	G	T	0.0697771	PCYOX1	2	70257386	70281191	NA	ENSG00000143977_SNRPG_Chr2_70281362_70293771_-=upstream_gene_variant*@ENSG00000035141_FAM136A_Chr2_70295975_70302090_-=downstream_gene_variant;intron_variant;intron_variant,non_coding_transcript_variant*NA_AC022201.5_ChrNA_NA_NA_NA=upstream_gene_variant	-0.964039	0.0653107	48.5816	40	+	cis	NotIncludedInSun	NA	NA	2	Old	No	0	NA	NA	No	Yes	NA	No	NA	NA	NA
4_610	SeqId_5509_7	EGF	Epidermal growth factor	P01133	1950	EGF	chr4:109913491:G:T	rs11568850	4	109413491	110447628	chr4	109913491	G	T	0.0344169	EGF	4	109912884	110012266	#@ENSG00000138798_EGF_Chr4_109912884_110012266_+=intron_variant	NA	-0.64467	0.0910734	11.8367	10	+	cis	4:109824115-111947478:4_28	0.487028	1	1	Old	No	0	NA	NA	No	Yes	NA	No	NA	NA	NA
5_31	SeqId_18259_15	MEOX2	Homeobox protein MOX-2	P50222	4223	MEOX2	chr5:177409531:A:G	rs1801020	5	176909531	177915473	chr5	177409531	A	G	0.551695	MEOX2	7	15611212	15686812	NA	@ENSG00000198055_GRK6_Chr5_177403204_177442901_+=intron_variant*@ENSG00000131187_F12_Chr5_177402140_177409576_-=5_prime_UTR_variant;upstream_gene_variant	0.25433	0.0340063	13.1253	4	-	trans	NotIncludedInSun	NA	NA	1	Old	No	0	NA	NA	No	No	NA	No	NA	NA	NA
19_611	SeqId_4342_10	sICAM-1	Intercellular adhesion molecule 1	P05362	3383	ICAM1	chr19:10285007:A:G	rs5498	19	9616528	11315845	chr19	10285007	A	G	0.184249	ICAM1	19	10270835	10286615	#@ENSG00000090339_ICAM1_Chr19_10270835_10286615_+=downstream_gene_variant;missense_variant	NA_CTD-2369P2.5_ChrNA_NA_NA_NA=non_coding_transcript_exon_variant,non_coding_transcript_variant*NA_CTD-2369P2.8_ChrNA_NA_NA_NA=downstream_gene_variant*ENSG00000105371_ICAM4_Chr19_10286967_10288522_+=upstream_gene_variant*ENSG00000105376_ICAM5_Chr19_10289981_10296778_+=upstream_gene_variant	-1.07432	0.0422814	141.695	95	+	cis	19:9215271-11636904:19_15	0.701724	1	2	Old	Yes	1	SeqId_4342_10=chr19:10280935:T:G	Validated	1	Yes	SeqId_4342_10=chr19:10280935:T:G	No	NA	NA	NA
2_612	SeqId_10606_34	TOIP1	Torsin-1A-interacting protein 1	Q5JTV8	26092	TOR1AIP1	chr2:89241087:C:T	rs1391847	2	88662056	90176636	chr2	89241087	C	T	0.29901	TOR1AIP1	1	179882042	179925000	NA	ENSG00000243238_IGKV2-30_Chr2_89244781_89245596_-=downstream_gene_variant	0.325095	0.0416206	14.2458	18	+	trans	NotIncludedInSun	NA	NA	1	Old	Yes	1	SeqId_10606_34=chr2:89247410:G:A	Validated	No	Yes	SeqId_10606_34=chr2:89247410:G:A	No	NA	NA	NA
4_613	SeqId_19553_14	STX1a	Syntaxin-1A	Q16623	6804	STX1A	chr4:3445027:G:A	rs3752440	4	2945027	3945027	chr4	3445027	G	A	0.0261064	STX1A	7	73699206	73719672	NA	@ENSG00000109758_HGFAC_Chr4_3441887_3449495_+=intron_variant;intron_variant,non_coding_transcript_variant;upstream_gene_variant	-0.722283	0.104631	11.2937	1	-	trans	NotIncludedInSun	NA	NA	1	Old	Yes	1	SeqId_19553_14=chr4:3444352:G:T	Validated	No	Yes	SeqId_19553_14=chr4:3444352:G:T	No	NA	NA	NA
2_53	SeqId_7891_45	UGT 1A6	UDP-glucuronosyltransferase 1-6	P19224	54578	UGT1A6	chr2:233764663:C:T	rs4148325	2	233196605	234267183	chr2	233764663	C	T	0.441217	UGT1A6	2	233691607	233773300	#@ENSG00000167165_UGT1A6_Chr2_233691607_233773300_+=intron_variant;intron_variant,NMD_transcript_variant	@ENSG00000242515_UGT1A10_Chr2_233636454_233773305_+=intron_variant*@ENSG00000241635_UGT1A1_Chr2_233760248_233773299_+=intron_variant*@ENSG00000243135_UGT1A3_Chr2_233729108_233773299_+=intron_variant*@ENSG00000244474_UGT1A4_Chr2_233718778_233773299_+=intron_variant;intron_variant,NMD_transcript_variant*@ENSG00000240224_UGT1A5_Chr2_233712992_233773299_+=intron_variant*@ENSG00000244122_UGT1A7_Chr2_233681938_233773299_+=intron_variant*@ENSG00000242366_UGT1A8_Chr2_233617645_233773310_+=intron_variant*@ENSG00000241119_UGT1A9_Chr2_233671853_233773300_+=intron_variant	-0.338801	0.0330261	23.9654	43	+	cis	2:233506808-235699066:2_33	0.488345	1	1	Old	Yes	1	SeqId_7891_45=chr2:233763993:G:T	Validated	1	Yes	SeqId_7891_45=chr2:233763993:G:T	No	NA	NA	NA
3_614	SeqId_12632_14	ARY1	Arylamine N-acetyltransferase 1	P18440	9	NAT1	chr3:52786965:A:T	rs678	3	52012804	53286965	chr3	52786965	A	T	0.145057	NAT1	8	18170477	18223689	NA	@ENSG00000055957_ITIH1_Chr3_52777592_52792068_+=downstream_gene_variant;missense_variant;missense_variant,NMD_transcript_variant;non_coding_transcript_exon_variant,non_coding_transcript_variant;upstream_gene_variant	-0.395726	0.0468118	16.5489	149	+	trans	3:51230475-54053402:3_20	0.451362	1	1	Old	Yes	1	SeqId_12632_14=chr3:52786965:A:T	Validated	1	Yes	SeqId_12632_14=chr3:52786965:A:T	No	NA	NA	NA
19_615	SeqId_16609_106	KIRR2	Kin of IRRE-like protein 2	Q6UWL6	84063	KIRREL2	chr19:35856371:G:A	rs114568667	19	35346597	36406325	chr19	35856371	G	A	0.0575347	KIRREL2	19	35855861	35867109	#@ENSG00000126259_KIRREL2_Chr19_35855861_35867109_+=intron_variant;upstream_gene_variant	@ENSG00000161270_NPHS1_Chr19_35825964_35869287_-=intron_variant,non_coding_transcript_variant;upstream_gene_variant	-0.65729	0.0719195	19.2014	82	+	cis	NotIncludedInSun	NA	NA	1	Old	No	0	NA	NA	No	Yes	NA	No	NA	NA	NA
19_163	SeqId_9207_60	QORL1	Quinone oxidoreductase-like protein 1	O95825	9946	CRYZL1	chr19:44912383:G:A	rs445925	19	44383777	45417843	chr19	44912383	G	A	0.283408	CRYZL1	21	33589341	33643926	NA	ENSG00000130203_APOE_Chr19_44905754_44909393_+=downstream_gene_variant*ENSG00000130208_APOC1_Chr19_44914247_44919349_+=upstream_gene_variant*NA_CTB-129P6.7_ChrNA_NA_NA_NA=non_coding_transcript_exon_variant,non_coding_transcript_variant	-0.359817	0.0378536	20.7009	23	-	trans	19:44196964-46541782:19_36	0.441001	1	1	Old	Yes	1	SeqId_9207_60=chr19:44915533:T:C	Validated	1	Yes	SeqId_9207_60=chr19:44915533:T:C	No	NA	NA	NA
19_616	SeqId_3166_92	Siglec-3	Myeloid cell surface antigen CD33	P20138	945	CD33	chr19:51225221:C:T	rs12459419	19	50621832	51867941	chr19	51225221	C	T	0.0841945	CD33	19	51225064	51243860	#@ENSG00000105383_CD33_Chr19_51225064_51243860_+=intron_variant;missense_variant;non_coding_transcript_exon_variant,non_coding_transcript_variant;upstream_gene_variant	NA	-0.961017	0.0594555	58.0408	57	+	cis	19:50646140-52883001:19_55	0.557078	1	3	Old	Yes	1	SeqId_3166_92=chr19:51225847:CCCGG:C	Validated	No	Yes	SeqId_3166_92=chr19:51225847:CCCGG:C	No	NA	NA	NA
17_124	SeqId_3040_59	MIP-1a	C-C motif chemokine 3	P10147	6348	CCL3	chr17:36064257:A:G	rs2015086	17	35563177	36564653	chr17	36064257	A	G	0.379316	CCL3	17	36088256	36090169	NA	ENSG00000275385_CCL18_Chr17_36064280_36072032_+=upstream_gene_variant	0.284015	0.0339178	16.2529	3	-	cis	17:33309769-35409254:17_19	0.47701	1	1	Old	Yes	1	SeqId_3040_59=chr17:36064257:A:G	Validated	1	Yes	SeqId_3040_59=chr17:36064257:A:G	No	NA	NA	NA
1_14	SeqId_3506_49	Lymphotoxin a2/b1	Lymphotoxin alpha2:beta1	P01374 Q06643	4050	LTB	chr1:196688284:A:G	rs10922092	1	196177046	197235502	chr1	196688284	A	G	0.577071	LTB	6	31580525	31582522	NA	@ENSG00000000971_CFH_Chr1_196651878_196747504_+=intron_variant;intron_variant,non_coding_transcript_variant	-0.332599	0.034457	21.3193	73	-	trans	NotSigInSun	NA	NA	1	Old	Yes	1	SeqId_3506_49=chr1:196701709:A:G	Validated	1	Yes	SeqId_3506_49=chr1:196701709:A:G	No	NA	NA	NA
9_13	SeqId_3506_49	Lymphotoxin a2/b1	Lymphotoxin alpha2:beta1	P01374 Q06643	4050	LTB	chr9:120981434:G:T	rs41311913	9	120481434	121493708	chr9	120981434	G	T	0.0667865	LTB	6	31580525	31582522	NA	@ENSG00000106804_C5_Chr9_120952335_121050276_-=intron_variant;intron_variant,non_coding_transcript_variant	0.461487	0.0651934	11.8372	8	-	trans	NotSigInSun	NA	NA	1	Old	No	0	NA	NA	No	No	NA	No	NA	NA	NA
12_617	SeqId_9094_5	CLC4C	C-type lectin domain family 4 member C	Q8WTT0	170482	CLEC4C	chr12:7751515:T:G	rs11055602	12	7226089	8271923	chr12	7751515	T	G	0.338132	CLEC4C	12	7729415	7751605	#@ENSG00000198178_CLEC4C_Chr12_7729415_7751605_-=5_prime_UTR_variant;upstream_gene_variant	NA	0.397687	0.0351184	29.0018	82	-	cis	NotIncludedInSun	NA	NA	3	Old	Yes	1	SeqId_9094_5=chr12:7748398:T:C	Validated	1	Yes	SeqId_9094_5=chr12:7748398:T:C	Yes	Yes	0.8969	chr12:7751515:T:G
14_303	SeqId_13119_26	protein Z inhibitor	Protein Z-dependent protease inhibitor	Q9UK55	51156	SERPINA10	chr14:94252183:G:A	rs2007879	14	93635572	94797284	chr14	94252183	G	A	0.245854	SERPINA10	14	94280455	94293271	NA	@ENSG00000119698_PPP4R4_Chr14_94146128_94279735_+=intron_variant	0.535284	0.0374252	45.6771	135	-	cis	14:93543454-95825350:14_18	0.509099	1	1	Old	Yes	1	SeqId_13119_26=chr14:94288847:T:C	Validated	1	Yes	SeqId_13119_26=chr14:94288847:T:C	No	NA	NA	NA
11_12	SeqId_9506_10	Apo L1	Apolipoprotein L1	O14791	8542	APOL1	chr11:6440254:G:A	rs12117	11	5905482	7101634	chr11	6440254	G	A	0.052318	APOL1	22	36253010	36267530	NA	@ENSG00000110169_HPX_Chr11_6431049_6442617_-=downstream_gene_variant;intron_variant,non_coding_transcript_variant;missense_variant;non_coding_transcript_exon_variant,non_coding_transcript_variant;upstream_gene_variant	1.60946	0.0742225	103.539	46	+	trans	Without_overlap_Sun	0	0	1	Old	No	0	NA	NA	No	No	NA	No	NA	NA	NA
3_56	SeqId_9506_10	Apo L1	Apolipoprotein L1	O14791	8542	APOL1	chr3:194341178:G:A	rs4974539	3	193841178	194841178	chr3	194341178	G	A	0.264628	APOL1	22	36253010	36267530	NA	@ENSG00000178772_CPN2_Chr3_194339765_194351328_-=stop_gained	-0.358701	0.0377026	20.7363	1	+	trans	3:193059934-195164999:3_61	0.475045	1	1	Old	Yes	1	SeqId_9506_10=chr3:194339746:T:C	Validated	No	Yes	SeqId_9506_10=chr3:194339746:T:C	No	NA	NA	NA
14_258	SeqId_7738_299	STX2	Syntaxin-2	P32856	2054	STX2	chr14:94380925:T:A	rs17580	14	93880925	94880925	chr14	94380925	T	A	0.00832843	STX2	12	130789600	130839266	NA	@ENSG00000197249_SERPINA1_Chr14_94376747_94390693_-=downstream_gene_variant;missense_variant;missense_variant,NMD_transcript_variant	1.28458	0.18753	11.1317	1	-	trans	14:93472733-95982057:14_22	0.398514	1	1	Old	Yes	1	SeqId_7738_299=chr14:94380925:T:A	Validated	1	Yes	SeqId_7738_299=chr14:94380925:T:A	No	NA	NA	NA
15_618	SeqId_17383_4	STAR5	StAR-related lipid transfer protein 5	Q9NSY2	NA	STARD5	chr15:81318436:C:A	rs61740947	15	80818436	81856389	chr15	81318436	C	A	0.011267	STARD5	15	81309053	81324183	#@ENSG00000172345_STARD5_Chr15_81309053_81324183_-=3_prime_UTR_variant,NMD_transcript_variant;downstream_gene_variant;missense_variant;non_coding_transcript_exon_variant,non_coding_transcript_variant	ENSG00000172349_IL16_Chr15_81159575_81314058_+=downstream_gene_variant	-1.49894	0.156502	21.0035	20	-	cis	NotIncludedInSun	NA	NA	2	Old	No	0	NA	NA	No	Yes	NA	No	NA	NA	NA
17_18	SeqId_5481_16	RASA1	Ras GTPase-activating protein 1	P20936	5921	RASA1	chr17:28367840:G:A	rs704	17	27737137	28906680	chr17	28367840	G	A	0.536911	RASA1	5	87267888	87391931	NA	ENSG00000274529_SEBOX_Chr17_28364268_28365244_-=upstream_gene_variant*@ENSG00000109072_VTN_Chr17_28367276_28373091_-=downstream_gene_variant;missense_variant*NA_CTB-96E2.2_ChrNA_NA_NA_NA=missense_variant*NA_CTB-96E2.3_ChrNA_NA_NA_NA=intron_variant,non_coding_transcript_variant*NA_CTB-96E2.7_ChrNA_NA_NA_NA=upstream_gene_variant*ENSG00000244045_TMEM199_Chr17_28357581_28363683_+=downstream_gene_variant*@ENSG00000004139_SARM1_Chr17_28364356_28404049_+=intron_variant,non_coding_transcript_variant;upstream_gene_variant	0.38737	0.0330964	30.9167	44	+	trans	17:25572852-27740139:17_12	0.539631	1	1	Old	Yes	1	SeqId_5481_16=chr17:28367840:G:A	Validated	1	Yes	SeqId_5481_16=chr17:28367840:G:A	No	NA	NA	NA
1_510	SeqId_5658_64	coagulation factor XIII B	Coagulation factor XIII B chain	P05160	2165	F13B	chr1:197057765:A:C	rs1759008	1	196229333	197773589	chr1	197057765	A	C	0.458797	F13B	1	197039191	197067267	#@ENSG00000143278_F13B_Chr1_197039191_197067267_-=intron_variant	NA	-0.441175	0.0326446	40.8912	378	-	cis	NotIncludedInSun	NA	NA	1	Old	Yes	1	SeqId_5658_64=chr1:197075628:A:C	Validated	1	Yes	SeqId_5658_64=chr1:197075628:A:C	No	NA	NA	NA
14_619	SeqId_16872_248	MAAI	Maleylacetoacetate isomerase	O43708	2954	GSTZ1	chr14:77326864:G:A	rs7975	14	76675483	78126525	chr14	77326864	G	A	0.289565	GSTZ1	14	77320884	77331597	#@ENSG00000100577_GSTZ1_Chr14_77320884_77331597_+=5_prime_UTR_variant;downstream_gene_variant;missense_variant;non_coding_transcript_exon_variant,non_coding_transcript_variant;upstream_gene_variant	NA	0.947876	0.0361132	151.116	311	+	cis	NotIncludedInSun	NA	NA	1	Old	Yes	1	SeqId_16872_248=chr14:77326864:G:A	Validated	1	Yes	SeqId_16872_248=chr14:77326864:G:A	Yes	No	NA	NA
1_14	SeqId_10081_17	SATB2	DNA-binding protein SATB2	Q9UPW6	23314	SATB2	chr1:196688284:A:G	rs10922092	1	196185194	197208613	chr1	196688284	A	G	0.577071	SATB2	2	199269500	199471266	NA	@ENSG00000000971_CFH_Chr1_196651878_196747504_+=intron_variant;intron_variant,non_coding_transcript_variant	-0.25557	0.0344309	12.9402	35	-	trans	NotSigInSun	NA	NA	1	Old	Yes	1	SeqId_10081_17=chr1:196697958:A:T	Validated	1	Yes	SeqId_10081_17=chr1:196697958:A:T	No	NA	NA	NA
12_518	SeqId_14254_27	PTN4	Tyrosine-protein phosphatase non-receptor type 4	P29074	NA	PTPN4	chr12:7063032:G:A	rs12146727	12	6563032	7563032	chr12	7063032	G	A	0.105722	PTPN4	2	119759631	119983818	NA	@ENSG00000182326_C1S_Chr12_6988259_7071032_+=5_prime_UTR_variant;downstream_gene_variant;intron_variant;missense_variant;missense_variant,NMD_transcript_variant;non_coding_transcript_exon_variant,non_coding_transcript_variant;upstream_gene_variant	-0.363529	0.053075	11.1297	1	+	trans	12:6159812-8181948:12_08	0.494527	1	1	Old	Yes	1	SeqId_14254_27=chr12:7064203:A:G	Validated	No	Yes	SeqId_14254_27=chr12:7064203:A:G	No	NA	NA	NA
19_96	SeqId_16613_3	CAD17	Cadherin-17	Q12864	1015	CDH17	chr19:48702888:G:C	rs516316	19	48202851	49210576	chr19	48702888	G	C	0.496381	CDH17	8	94127171	94217303	NA	@ENSG00000176920_FUT2_Chr19_48695971_48705950_+=intron_variant	-0.283678	0.0330153	17.0694	32	-	trans	NotIncludedInSun	NA	NA	1	Old	Yes	1	SeqId_16613_3=chr19:48705608:G:A	Validated	1	Yes	SeqId_16613_3=chr19:48705608:G:A	No	NA	NA	NA
8_620	SeqId_16613_3	CAD17	Cadherin-17	Q12864	1015	CDH17	chr8:94174154:G:A	rs3214050	8	93630944	94713080	chr8	94174154	G	A	0.243855	CDH17	8	94127171	94217303	#@ENSG00000079112_CDH17_Chr8_94127171_94217303_-=downstream_gene_variant;intron_variant;synonymous_variant	NA	-0.280149	0.0385788	12.4178	14	-	cis	NotIncludedInSun	NA	NA	1	Old	Yes	1	SeqId_16613_3=chr8:94191166:G:A	Validated	1	Yes	SeqId_16613_3=chr8:94191166:G:A	No	NA	NA	NA
9_621	SeqId_16613_3	CAD17	Cadherin-17	Q12864	1015	CDH17	chr9:133256781:T:C	rs8176733	9	132752613	133762254	chr9	133256781	T	C	0.166224	CDH17	8	94127171	94217303	NA	@ENSG00000175164_ABO_Chr9_133250401_133275219_-=intron_variant;intron_variant,non_coding_transcript_variant	0.421563	0.0436849	21.3088	17	-	trans	NotIncludedInSun	NA	NA	1	Old	Yes	1	SeqId_16613_3=chr9:133255354:C:T	Validated	1	Yes	SeqId_16613_3=chr9:133255354:C:T	No	NA	NA	NA
1_622	SeqId_5691_2	CRLD2	Cysteine-rich secretory protein LCCL domain-containing 2	Q9H0B8	83716	CRISPLD2	chr1:196852739:T:C	rs12140116	1	196346244	197352739	chr1	196852739	T	C	0.663266	CRISPLD2	16	84819984	84920768	NA	NA_RP4-608O15.3_ChrNA_NA_NA_NA=intron_variant*@ENSG00000134365_CFHR4_Chr1_196850241_196918972_+=intron_variant	-0.275237	0.0343326	14.9644	7	+	trans	Without_overlap_Sun	0	0	1	Old	Yes	1	SeqId_5691_2=chr1:196765825:T:C	Validated	No	No	SeqId_5691_2=chr1:196765825:T:C	No	NA	NA	NA	chr1:196852739:T:C	0
17_558	SeqId_18880_81	Collagen Type III	Collagen Type III	P02461	1281	COL3A1	chr17:62689443:C:T	rs2465427	17	62184883	63190100	chr17	62689443	C	T	0.551376	COL3A1	2	188974320	189012746	NA	@ENSG00000011028_MRC2_Chr17_62627401_62693597_+=intron_variant;intron_variant,non_coding_transcript_variant;splice_region_variant,intron_variant,non_coding_transcript_variant	0.289053	0.0339513	16.7737	8	+	trans	NotIncludedInSun	NA	NA	1	Old	No	0	NA	Diff_Bonf	No	Yes	Diff_Bonf	No	NA	NA	NA
3_623	SeqId_18935_14	TLR5	Toll-like receptor 5	O60602	7100	TLR5	chr3:119626489:T:C	rs3755578	3	119087286	120150805	chr3	119626489	T	C	0.121068	TLR5	1	223109406	223143282	NA	@ENSG00000144837_PLA1A_Chr3_119597842_119629811_+=intron_variant	0.387537	0.0504804	13.7881	25	-	trans	NotIncludedInSun	NA	NA	1	Old	Yes	1	SeqId_18935_14=chr3:119603718:A:G	Validated	No	Yes	SeqId_18935_14=chr3:119603718:A:G	No	NA	NA	NA
1_14	SeqId_14692_3	ZN276	Zinc finger protein 276	Q8N554	NA	ZNF276	chr1:196688284:A:G	rs10922092	1	196177046	197345720	chr1	196688284	A	G	0.577071	ZNF276	16	89720400	89740903	NA	@ENSG00000000971_CFH_Chr1_196651878_196747504_+=intron_variant;intron_variant,non_coding_transcript_variant	-0.337392	0.0344498	21.9216	86	+	trans	1:195646176-197726613:1_78	0.561744	1	1	Old	Yes	1	SeqId_14692_3=chr1:196697958:A:T	Validated	1	Yes	SeqId_14692_3=chr1:196697958:A:T	No	NA	NA	NA
9_13	SeqId_14692_3	ZN276	Zinc finger protein 276	Q8N554	NA	ZNF276	chr9:120990518:C:T	rs41311877	9	120471726	121591987	chr9	120990518	C	T	0.0673236	ZNF276	16	89720400	89740903	NA	@ENSG00000106804_C5_Chr9_120952335_121050276_-=intron_variant	0.606706	0.0649828	20.0015	35	+	trans	Without_overlap_Sun	0	0	1	Old	No	0	NA	NA	No	No	NA	No	NA	NA	NA
9_221	SeqId_2851_63	C5a	C5a anaphylatoxin	P01031	727	C5	chr9:121030401:C:T	rs112959008	9	120050343	122153762	chr9	121030401	C	T	0.0078589	C5	9	120952335	121050276	#@ENSG00000106804_C5_Chr9_120952335_121050276_-=missense_variant;non_coding_transcript_exon_variant,non_coding_transcript_variant	NA	-2.41973	0.188841	36.8613	51	-	cis	NotIncludedInSun	NA	NA	2	Old	No	0	NA	NA	No	Yes	NA	No	NA	NA	NA
10_624	SeqId_18397_5	AK1C4	Aldo-keto reductase family 1 member C4	P17516	1109	AKR1C4	chr10:5266458:T:C	rs60544934	10	4596522	5790215	chr10	5266458	T	C	0.09143	AKR1C4	10	5195462	5218949	NA	NA_RP11-445P17.3_ChrNA_NA_NA_NA=downstream_gene_variant*NA_RP11-445P17.8_ChrNA_NA_NA_NA=non_coding_transcript_exon_variant,non_coding_transcript_variant	-0.609275	0.0563775	26.4965	113	+	cis	NotIncludedInSun	NA	NA	2	Old	No	0	SeqId_18397_5=chr10:5220847:C:T	NA	1	Yes	SeqId_18397_5=chr10:5220847:C:T	No	NA	NA	NA
9_13	SeqId_12668_7	VPS4B	Vacuolar protein sorting-associated protein 4B	O75351	NA	VPS4B	chr9:120982646:T:C	rs115696235	9	120482439	121482646	chr9	120982646	T	C	0.0697354	VPS4B	18	63389190	63422483	NA	@ENSG00000106804_C5_Chr9_120952335_121050276_-=intron_variant;upstream_gene_variant	0.448051	0.0641397	11.5471	2	-	trans	Without_overlap_Sun	0	0	1	Old	No	0	NA	NA	No	No	NA	No	NA	NA	NA
9_625	SeqId_11265_8	Retinal dehydrogenase 1	Retinal dehydrogenase 1	P00352	216	ALDH1A1	chr9:72927164:A:T	rs139374917	9	72406750	73427164	chr9	72927164	A	T	0.0145919	ALDH1A1	9	72900662	73080442	#@ENSG00000165092_ALDH1A1_Chr9_72900662_73080442_-=missense_variant;non_coding_transcript_exon_variant,non_coding_transcript_variant	NA	-1.13164	0.138653	15.481	4	-	cis	NotIncludedInSun	NA	NA	1	Old	No	0	NA	NA	No	Yes	NA	No	NA	NA	NA
19_99	SeqId_6572_10	LRRT4	Leucine-rich repeat transmembrane neuronal protein 4	Q86VH4	80059	LRRTM4	chr19:44945208:T:G	rs5167	19	44445208	45445208	chr19	44945208	T	G	0.448086	LRRTM4	2	76747719	77593319	NA	@ENSG00000224916_APOC4-APOC2_Chr19_44942238_44949565_+=intron_variant;missense_variant,NMD_transcript_variant;upstream_gene_variant*NA_CTB-129P6.11_ChrNA_NA_NA_NA=downstream_gene_variant*ENSG00000234906_APOC2_Chr19_44945982_44949565_+=upstream_gene_variant*@ENSG00000267467_APOC4_Chr19_44942238_44945496_+=downstream_gene_variant;missense_variant	0.306877	0.0340686	18.6766	1	-	trans	NotSigInSun	NA	NA	1	Old	Yes	1	SeqId_6572_10=chr19:44945208:T:G	Validated	1	Yes	SeqId_6572_10=chr19:44945208:T:G	No	NA	NA	NA
8_626	SeqId_5581_28	FGL1	Fibrinogen-like protein 1	Q08830	2267	FGL1	chr8:17881720:G:C	rs34807569	8	17333820	18531097	chr8	17881720	G	C	0.297826	FGL1	8	17864380	17910365	#@ENSG00000104760_FGL1_Chr8_17864380_17910365_-=downstream_gene_variant;intron_variant;intron_variant,non_coding_transcript_variant	NA_RP11-156K13.2_ChrNA_NA_NA_NA=upstream_gene_variant	0.304379	0.0370486	15.6758	39	-	cis	NotIncludedInSun	NA	NA	1	Old	Yes	1	SeqId_5581_28=chr8:17879848:T:C	Validated	No	Yes	SeqId_5581_28=chr8:17879848:T:C	No	NA	NA	NA
11_627	SeqId_19558_10	LRP4	Low-density lipoprotein receptor-related protein 4	O75096	4038	LRP4	chr11:46871557:T:C	rs2306029	11	46208972	47377220	chr11	46871557	T	C	0.187033	LRP4	11	46856868	46918642	#@ENSG00000134569_LRP4_Chr11_46856868_46918642_-=missense_variant;non_coding_transcript_exon_variant,non_coding_transcript_variant	@ENSG00000247675_LRP4-AS1_Chr11_46846412_46874396_+=intron_variant,non_coding_transcript_variant	-0.367308	0.0432068	16.7265	11	-	cis	NotIncludedInSun	NA	NA	1	Old	Yes	1	SeqId_19558_10=chr11:46800981:CCTGA:C	Validated	No	Yes	SeqId_19558_10=chr11:46800981:CCTGA:C	No	NA	NA	NA
20_628	SeqId_6255_74	CPXM1	Probable carboxypeptidase X1	Q96SM3	56265	CPXM1	chr20:2801369:T:C	rs215545	20	2293983	3307005	chr20	2801369	T	C	0.712152	CPXM1	20	2794069	2800637	#ENSG00000088882_CPXM1_Chr20_2794069_2800637_-=upstream_gene_variant	NA	0.317273	0.0372942	16.7495	8	-	cis	20:1741965-3796007:20_04	0.493185	1	1	Old	Yes	1	SeqId_6255_74=chr20:2800795:C:T	Validated	No	Yes	SeqId_6255_74=chr20:2800795:C:T	No	NA	NA	NA
17_18	SeqId_18415_16	ARL6	ADP-ribosylation factor-like protein 6	Q9H0F7	84100	ARL6	chr17:28367840:G:A	rs704	17	27806590	28867840	chr17	28367840	G	A	0.536911	ARL6	3	97764521	97801242	NA	ENSG00000274529_SEBOX_Chr17_28364268_28365244_-=upstream_gene_variant*@ENSG00000109072_VTN_Chr17_28367276_28373091_-=downstream_gene_variant;missense_variant*NA_CTB-96E2.2_ChrNA_NA_NA_NA=missense_variant*NA_CTB-96E2.3_ChrNA_NA_NA_NA=intron_variant,non_coding_transcript_variant*NA_CTB-96E2.7_ChrNA_NA_NA_NA=upstream_gene_variant*ENSG00000244045_TMEM199_Chr17_28357581_28363683_+=downstream_gene_variant*@ENSG00000004139_SARM1_Chr17_28364356_28404049_+=intron_variant,non_coding_transcript_variant;upstream_gene_variant	0.24713	0.0331211	13.0675	8	+	trans	NotIncludedInSun	NA	NA	1	Old	Yes	1	SeqId_18415_16=chr17:28367840:G:A	Validated	1	Yes	SeqId_18415_16=chr17:28367840:G:A	No	NA	NA	NA
4_629	SeqId_2190_55	Coagulation Factor XI	Coagulation Factor XI	P03951	2160	F11	chr4:186280373:G:T	rs5967	4	185681264	186819421	chr4	186280373	G	T	0.0167544	F11	4	186265945	186288806	#@ENSG00000088926_F11_Chr4_186265945_186288806_+=missense_variant	NA	1.82102	0.129404	44.2506	31	+	cis	NotIncludedInSun	NA	NA	2	Old	No	0	NA	NA	No	Yes	NA	No	NA	NA	NA
3_630	SeqId_2190_55	Coagulation Factor XI	Coagulation Factor XI	P03951	2160	F11	chr3:186742138:T:C	rs710446	3	186236391	187242138	chr3	186742138	T	C	0.505836	F11	4	186265945	186288806	NA	NA_RP11-573D15.8_ChrNA_NA_NA_NA=downstream_gene_variant;intron_variant,non_coding_transcript_variant;non_coding_transcript_exon_variant,non_coding_transcript_variant*@ENSG00000113889_KNG1_Chr3_186717276_186744410_+=intron_variant;missense_variant	0.411196	0.0325861	35.7787	9	+	trans	NotIncludedInSun	NA	NA	1	Old	Yes	1	SeqId_2190_55=chr3:186736391:A:C	Validated	1	Yes	SeqId_2190_55=chr3:186736391:A:C	No	NA	NA	NA
5_31	SeqId_10647_18	ASCC1	Activating signal cointegrator 1 complex subunit 1	Q8N9N2	51008	ASCC1	chr5:177409531:A:G	rs1801020	5	176909531	177915473	chr5	177409531	A	G	0.551695	ASCC1	10	72096032	72217134	NA	@ENSG00000198055_GRK6_Chr5_177403204_177442901_+=intron_variant*@ENSG00000131187_F12_Chr5_177402140_177409576_-=5_prime_UTR_variant;upstream_gene_variant	0.270483	0.0340166	14.7346	4	-	trans	5:175836532-177842474:5_30	0.501481	1	1	Old	No	0	NA	NA	No	Yes	NA	No	NA	NA	NA
1_14	SeqId_6210_100	IFNA5	Interferon alpha-5	P01569	3442	IFNA5	chr1:196688284:A:G	rs10922092	1	196185194	197208613	chr1	196688284	A	G	0.577071	IFNA5	9	21304326	21305312	NA	@ENSG00000000971_CFH_Chr1_196651878_196747504_+=intron_variant;intron_variant,non_coding_transcript_variant	-0.254149	0.0344553	12.7881	18	-	trans	NotSigInSun	NA	NA	1	Old	Yes	1	SeqId_6210_100=chr1:196701627:C:T	Validated	No	Yes	SeqId_6210_100=chr1:196701627:C:T	No	NA	NA	NA
11_12	SeqId_9287_6	SPRE	Sepiapterin reductase	P35270	6697	SPR	chr11:6440254:G:A	rs12117	11	5913677	6953459	chr11	6440254	G	A	0.052318	SPR	2	72887360	72892158	NA	@ENSG00000110169_HPX_Chr11_6431049_6442617_-=downstream_gene_variant;intron_variant,non_coding_transcript_variant;missense_variant;non_coding_transcript_exon_variant,non_coding_transcript_variant;upstream_gene_variant	1.08313	0.0742119	47.52	33	+	trans	NotSigInSun	NA	NA	1	Old	No	0	NA	NA	No	No	NA	No	NA	NA	NA
12_631	SeqId_3322_52	LRIG3	Leucine-rich repeats and immunoglobulin-like domains protein 3	Q6UXM1	121227	LRIG3	chr12:58890047:C:T	rs144365133	12	58366915	59586276	chr12	58890047	C	T	0.00898022	LRIG3	12	58872149	58920522	#@ENSG00000139263_LRIG3_Chr12_58872149_58920522_-=missense_variant;missense_variant,NMD_transcript_variant;upstream_gene_variant	NA	-1.95967	0.174573	28.5147	10	-	cis	12:58147223-60272973:12_26	0.573614	1	1	Old	No	0	NA	NA	No	Yes	NA	No	NA	NA	NA
2_632	SeqId_6518_85	ghrelin	Appetite-regulating hormone	Q9UBU3	51738	GHRL	chr2:71110073:C:T	rs115175255	2	70610073	71646303	chr2	71110073	C	T	0.0687183	GHRL	3	10285675	10292947	NA	@ENSG00000124370_MCEE_Chr2_71109684_71130239_-=missense_variant;non_coding_transcript_exon_variant,non_coding_transcript_variant	-0.820357	0.0650741	35.7112	11	-	trans	NotIncludedInSun	NA	NA	1	Old	No	0	NA	NA	No	Yes	NA	No	NA	NA	NA
20_92	SeqId_9583_17	RNF24	RING finger protein 24	Q9Y225	NA	RNF24	chr20:38354411:G:A	rs5744204	20	37853359	38882164	chr20	38354411	G	A	0.324853	RNF24	20	3927309	4015582	NA	@ENSG00000129988_LBP_Chr20_38346356_38377023_+=missense_variant	-0.394923	0.0355119	28.0031	13	-	trans	NotIncludedInSun	NA	NA	2	Old	Yes	3	SeqId_9583_17=chr20:38369011:C:T	Validated	1	Yes	SeqId_9583_17=chr20:38369011:C:T	No	NA	NA	NA
19_633	SeqId_13116_25	CD177	CD177 antigen	Q8N6Q3	57126	CD177	chr19:43314512:C:T	rs58345181	19	42493425	43847913	chr19	43314512	C	T	0.0232098	CD177	19	43353659	43363172	NA	intergenic_variant	0.946899	0.112236	16.4861	45	+	cis	19:41149131-45106948:19_32	0.342231	1	4	Old	Yes	1	SeqId_13116_25=chr19:43322051:C:T	Validated	1	Yes	SeqId_13116_25=chr19:43322051:C:T	No	NA	NA	NA
5_425	SeqId_6442_6	BAGE3	B melanoma antigen 3	Q86Y29	85318	BAGE3	chr5:42827999:G:A	rs13154178	5	42183651	43338142	chr5	42827999	G	A	0.388889	BAGE3	NA	NA	NA	NA	NA_SEPP1_ChrNA_NA_NA_NA=intron_variant;upstream_gene_variant	-0.282851	0.0332506	16.747	45	NA	trans	NotSigInSun	NA	NA	1	Old	Yes	1	SeqId_6442_6=chr5:42689438:G:A	Validated	1	Yes	SeqId_6442_6=chr5:42689438:G:A	No	NA	NA	NA
1_634	SeqId_18830_1	Omentin	Intelectin-1	Q8WWA0	55600	ITLN1	chr1:160904891:C:A	rs11265515	1	160326453	161451259	chr1	160904891	C	A	0.104242	ITLN1	1	160876539	160885170	NA	intergenic_variant	0.713008	0.0545065	38.3747	134	-	cis	NotIncludedInSun	NA	NA	1	Old	No	0	SeqId_18830_1=chr1:160902873:G:A	NA	1	Yes	SeqId_18830_1=chr1:160902873:G:A	No	NA	NA	NA
1_14	SeqId_18870_1	CD3E	T-cell surface glycoprotein CD3 epsilon chain	P07766	916	CD3E	chr1:196688284:A:G	rs10922092	1	196185194	197209475	chr1	196688284	A	G	0.577071	CD3E	11	118304545	118316175	NA	@ENSG00000000971_CFH_Chr1_196651878_196747504_+=intron_variant;intron_variant,non_coding_transcript_variant	-0.261815	0.0344454	13.5315	44	+	trans	NotIncludedInSun	NA	NA	1	Old	Yes	1	SeqId_18870_1=chr1:196697958:A:T	Validated	2	Yes	SeqId_18870_1=chr1:196697958:A:T	No	NA	NA	NA
19_34	SeqId_14116_129	S100A4	Protein S100-A4	P26447	6275	S100A4	chr19:44919330:A:G	rs12721054	19	44415347	45425920	chr19	44919330	A	G	0.121221	S100A4	1	153543613	153550136	NA	NA_CTB-129P6.7_ChrNA_NA_NA_NA=downstream_gene_variant*@ENSG00000130208_APOC1_Chr19_44914247_44919349_+=3_prime_UTR_variant;3_prime_UTR_variant,NMD_transcript_variant;downstream_gene_variant	0.526822	0.049918	25.3115	8	-	trans	Without_overlap_Sun	0	0	1	Old	No	0	NA	NA	No	Yes	NA	No	NA	NA	NA
7_226	SeqId_6402_8	PILRA isoform FDF03-deltaTM	Paired immunoglobulin-like type 2 receptor alpha isoform FDF03-deltaTM	Q9UKJ1	NA	PILRA	chr7:100532050:C:T	rs73711121	7	98407046	101610441	chr7	100532050	C	T	0.0631652	PILRA	7	100367530	100400099	NA	ENSG00000242101_RN7SL416P_Chr7_100530362_100530659_-=upstream_gene_variant	1.25673	0.0669769	174.705	574	+	cis	NotIncludedInSun	NA	NA	2	New	No	0	SeqId_6402_8=chr7:100417088:T:C	NA	1	Yes	SeqId_6402_8=chr7:100417088:T:C	No	NA	NA	NA
1_635	SeqId_16621_77	AIBP	NAD(P)H-hydrate epimerase	Q8NCW5	128240	APOA1BP	chr1:156603192:C:T	rs4661202	1	155932430	157141300	chr1	156603192	C	T	0.119346	APOA1BP	NA	NA	NA	NA	ENSG00000272068_AL365181.2_Chr1_156637783_156641004_-=downstream_gene_variant*ENSG00000160818_GPATCH4_Chr1_156594487_156601496_-=upstream_gene_variant	-0.729069	0.0505432	46.4413	114	NA	trans	NotIncludedInSun	NA	NA	1	Old	Yes	1	SeqId_16621_77=chr1:156595378:T:G	Validated	2	Yes	SeqId_16621_77=chr1:156595378:T:G	No	NA	NA	NA
6_636	SeqId_6556_5	ENPP5	Ectonucleotide pyrophosphatase/phosphodiesterase family member 5	Q9UJA9	59084	ENPP5	chr6:46161008:C:T	rs1047153	6	45577399	46681089	chr6	46161008	C	T	0.450424	ENPP5	6	46159187	46170971	#@ENSG00000112796_ENPP5_Chr6_46159187_46170971_-=3_prime_UTR_variant;downstream_gene_variant	NA	-0.481322	0.0330867	47.2165	160	-	cis	6:44885698-47288958:6_12	0.459247	1	2	Old	Yes	1	SeqId_6556_5=chr6:46159347:AATT:A	Validated	1	Yes	SeqId_6556_5=chr6:46159347:AATT:A	No	NA	NA	NA
5_637	SeqId_15449_33	TIM-4	T-cell immunoglobulin and mucin domain-containing protein 4	Q96H15	91937	TIMD4	chr5:156972867:T:A	rs111873972	5	156449811	157555874	chr5	156972867	T	A	0.0585222	TIMD4	5	156919282	156963255	NA	NA_NA_ChrNA_NA_NA_NA=	-0.61129	0.0685812	18.3054	31	-	cis	NotIncludedInSun	NA	NA	1	Old	No	0	NA	NA	No	Yes	NA	No	NA	NA	NA
5_638	SeqId_8028_22	SPINK5	Serine protease inhibitor Kazal-type 5	Q9NQ38	11005	SPINK5	chr5:148107109:C:T	rs115504632	5	147516938	148638107	chr5	148107109	C	T	0.0274762	SPINK5	5	148025683	148137289	#@ENSG00000133710_SPINK5_Chr5_148025683_148137289_+=missense_variant;non_coding_transcript_exon_variant,non_coding_transcript_variant	NA	-1.04949	0.10068	24.7154	29	+	cis	NotSigInSun	NA	NA	2	Old	No	0	NA	NA	No	Yes	NA	No	NA	NA	NA
12_639	SeqId_9578_263	MANS4	MANSC domain-containing protein 4	A6NHS7	100287284	MANSC4	chr12:27772378:T:C	rs12369101	12	27197180	28314452	chr12	27772378	T	C	0.0476766	MANSC4	12	27762738	27771276	#ENSG00000205693_MANSC4_Chr12_27762738_27771276_-=upstream_gene_variant	NA	0.982092	0.0773519	36.2083	119	-	cis	12:26810377-28969286:12_18	0.517517	1	1	Old	Yes	2	SeqId_9578_263=chr12:27768688:A:G	Validated	2	Yes	SeqId_9578_263=chr12:27768688:A:G	No	NA	NA	NA
9_74	SeqId_3448_13	IR	Insulin receptor	P06213	3643	INSR	chr9:133273983:A:G	rs992108547	9	132763362	133779427	chr9	133273983	A	G	0.894867	INSR	19	7112255	7294034	NA	@ENSG00000175164_ABO_Chr9_133250401_133275219_-=intron_variant;intron_variant,non_coding_transcript_variant	0.556644	0.0555451	22.9113	11	-	trans	9:135081319-137363124:9_23	0.445365	1	1	Old	Yes	1	SeqId_3448_13=chr9:133263362:GCGCCCACCACTA:G	Validated	1	Yes	SeqId_3448_13=chr9:133263362:GCGCCCACCACTA:G	No	NA	NA	NA
1_640	SeqId_15376_134	CATE	Cathepsin E	P14091	1510	CTSE	chr1:205998432:C:T	rs941847291	1	205498432	206498432	chr1	205998432	C	T	0.296417	CTSE	1	206009264	206023909	NA	@ENSG00000276600_RAB7B_Chr1_205976740_206003461_-=intron_variant;upstream_gene_variant	0.27211	0.0378124	12.2086	1	-	cis	LostINliftOver	LostINliftOver	LostINliftOver	1	Old	Yes	1	SeqId_15376_134=chr1:206012721:C:G	Validated	No	Yes	SeqId_15376_134=chr1:206012721:C:G	No	NA	NA	NA
1_641	SeqId_7916_10	S100A7	Protein S100-A7	P31151	6278	S100A7	chr1:153458930:C:G	rs3014837	1	152883965	154038628	chr1	153458930	C	G	0.988258	S100A7	1	153457744	153460701	#@ENSG00000143556_S100A7_Chr1_153457744_153460701_-=missense_variant	NA	-1.90522	0.17843	25.8881	6	-	cis	NotIncludedInSun	NA	NA	1	Old	Yes	1	SeqId_7916_10=chr1:153458930:C:G	Validated	1	Yes	SeqId_7916_10=chr1:153458930:C:G	No	NA	NA	NA
1_172	SeqId_5301_7	Eotaxin	Eotaxin	P51671	6356	CCL11	chr1:159204893:T:C	rs2814778	1	158436626	159704893	chr1	159204893	T	C	0.825065	CCL11	17	34285668	34288334	NA	ENSG00000162706_CADM3_Chr1_159171609_159203313_+=downstream_gene_variant*@ENSG00000213088_ACKR1_Chr1_159203307_159206500_+=5_prime_UTR_variant;upstream_gene_variant*@ENSG00000225670_CADM3-AS1_Chr1_159194325_159207973_-=intron_variant,non_coding_transcript_variant;upstream_gene_variant	-0.449919	0.0464651	21.4483	15	+	trans	1:158175354-160175354:1_47	0.634134	1	1	Old	No	0	NA	Diff_nominal	No	Yes	Diff_nominal	No	NA	NA	NA
21_642	SeqId_9185_15	TFF1	Trefoil factor 1	P04155	7031	TFF1	chr21:42366929:G:A	rs3761376	21	41866929	42866929	chr21	42366929	G	A	0.361347	TFF1	21	42362282	42366594	#ENSG00000160182_TFF1_Chr21_42362282_42366594_-=upstream_gene_variant	ENSG00000160183_TMPRSS3_Chr21_42371837_42396846_-=downstream_gene_variant	-0.247954	0.0347898	11.9895	1	-	cis	21:42787038-44787038:21_09	0.5	1	1	Old	Yes	1	SeqId_9185_15=chr21:42366929:G:A	Validated	1	Yes	SeqId_9185_15=chr21:42366929:G:A	No	NA	NA	NA
4_52	SeqId_9986_14	Neuropeptide W	Neuropeptide W	Q8N729	283869	NPW	chr4:186236880:G:A	rs3733402	4	185736880	186743195	chr4	186236880	G	A	0.739369	NPW	16	2009926	2020755	NA	@ENSG00000164344_KLKB1_Chr4_186208979_186258471_+=missense_variant;non_coding_transcript_exon_variant,non_coding_transcript_variant	-0.272737	0.0379402	12.1841	2	+	trans	4:186138463-188183502:4_33	0.492076	1	1	Old	Yes	1	SeqId_9986_14=chr4:186243195:G:A	Validated	1	Yes	SeqId_9986_14=chr4:186243195:G:A	No	NA	NA	NA
5_31	SeqId_9986_14	Neuropeptide W	Neuropeptide W	Q8N729	283869	NPW	chr5:177409531:A:G	rs1801020	5	176904118	177915473	chr5	177409531	A	G	0.551695	NPW	16	2009926	2020755	NA	@ENSG00000198055_GRK6_Chr5_177403204_177442901_+=intron_variant*@ENSG00000131187_F12_Chr5_177402140_177409576_-=5_prime_UTR_variant;upstream_gene_variant	-0.36022	0.0340011	25.4997	6	+	trans	Without_overlap_Sun	0	0	1	Old	No	0	NA	NA	No	No	NA	No	NA	NA	NA
20_92	SeqId_5062_60	CD226	CD226 antigen	Q15762	10666	CD226	chr20:38354411:G:A	rs5744204	20	37854411	38854411	chr20	38354411	G	A	0.324853	CD226	18	69831158	69961803	NA	@ENSG00000129988_LBP_Chr20_38346356_38377023_+=missense_variant	-0.28763	0.0354369	15.3195	1	-	trans	NotSigInSun	NA	NA	1	Old	Yes	3	NA	Validated	No	Yes	Validated	No	NA	NA	NA
12_643	SeqId_7779_86	CHSTB	Carbohydrate sulfotransferase 11	Q9NPF2	50515	CHST11	chr12:104577480:G:A	rs1704878	12	104043992	105098133	chr12	104577480	G	A	0.201252	CHST11	12	104455295	104762014	#@ENSG00000171310_CHST11_Chr12_104455295_104762014_+=intron_variant	NA	-0.513157	0.0404819	36.0963	31	+	cis	12:103937770-105998814:12_38	0.51146	1	1	Old	Yes	1	SeqId_7779_86=chr12:104577156:G:A	Validated	1	Yes	SeqId_7779_86=chr12:104577156:G:A	No	NA	NA	NA
9_40	SeqId_5586_66	MINP1	Multiple inositol polyphosphate phosphatase 1	Q9UNW1	9562	MINPP1	chr9:133257367:C:A	rs8176722	9	132754260	133762254	chr9	133257367	C	A	0.135369	MINPP1	10	87504875	87553460	NA	@ENSG00000175164_ABO_Chr9_133250401_133275219_-=intron_variant;intron_variant,non_coding_transcript_variant	0.36472	0.0481195	13.4597	9	+	trans	Without_overlap_Sun	0	0	1	Old	Yes	1	SeqId_5586_66=chr9:133252613:G:C	Validated	No	Yes	SeqId_5586_66=chr9:133252613:G:C	No	NA	NA	NA
12_644	SeqId_4971_1	CATZ	Cathepsin Z	Q9UBR2	1522	CTSZ	chr12:101822895:C:T	rs4764822	12	101322895	102333891	chr12	101822895	C	T	0.199719	CTSZ	20	58995185	59007247	NA	@ENSG00000111670_GNPTAB_Chr12_101745497_101830938_-=intron_variant	-0.278595	0.0400358	11.464	11	-	trans	12:101080847-103338295:12_36	0.447849	1	1	Old	Yes	1	SeqId_4971_1=chr12:101831973:A:G	Validated	1	Yes	SeqId_4971_1=chr12:101831973:A:G	No	NA	NA	NA
20_645	SeqId_4971_1	CATZ	Cathepsin Z	Q9UBR2	1522	CTSZ	chr20:58995837:CT:C	rs150409478	20	58495837	59495837	chr20	58995837	CT	C	0.0599041	CTSZ	20	58995185	59007247	#@ENSG00000101160_CTSZ_Chr20_58995185_59007247_-=downstream_gene_variant;intron_variant	ENSG00000101158_NELFCD_Chr20_58981208_58995133_+=downstream_gene_variant	-0.505246	0.0710099	11.9516	1	-	cis	20:56350552-58833194:20_28	0.402797	1	1	Old	No	0	NA	NA	No	Yes	NA	No	NA	NA	NA
3_166	SeqId_13053_6	S6A14	Sodium- and chloride-dependent neutral and basic amino acid transporter B(0+)	Q9UN76	11254	SLC6A14	chr3:186672039:A:G	rs9856702	3	186171770	187178827	chr3	186672039	A	G	0.199753	SLC6A14	X	116436622	116461458	NA	@ENSG00000113905_HRG_Chr3_186660216_186678240_+=intron_variant;intron_variant,non_coding_transcript_variant*NA_RP11-573D15.8_ChrNA_NA_NA_NA=downstream_gene_variant;intron_variant,non_coding_transcript_variant;upstream_gene_variant	0.327669	0.0407636	15.0404	6	+	trans	Without_overlap_Sun	0	0	1	Old	Yes	1	SeqId_13053_6=chr3:186672039:A:G	Validated	1	Yes	SeqId_13053_6=chr3:186672039:A:G	No	NA	NA	NA
16_646	SeqId_2974_61	contactin-1	Contactin-1	Q12860	1272	CNTN1	chr16:377820:C:T	rs12922073	16	-125580	878001	chr16	377820	C	T	0.580588	CNTN1	12	40692442	41072418	NA	@ENSG00000129925_TMEM8A_Chr16_370773_387113_-=intron_variant;non_coding_transcript_exon_variant,non_coding_transcript_variant;synonymous_variant;upstream_gene_variant*NA_Z97634.3_ChrNA_NA_NA_NA=upstream_gene_variant	-0.269775	0.0353005	13.6707	11	+	trans	NotIncludedInSun	NA	NA	1	Old	Yes	2	SeqId_2974_61=chr16:377516:T:C	Validated	No	Yes	SeqId_2974_61=chr16:377516:T:C	No	NA	NA	NA
1_14	SeqId_2631_50	IL-10 Rb	Interleukin-10 receptor subunit beta	Q08334	3588	IL10RB	chr1:196692375:G:C	rs10922094	1	196185194	197194952	chr1	196692375	G	C	0.624475	IL10RB	21	33266358	33310187	NA	@ENSG00000000971_CFH_Chr1_196651878_196747504_+=intron_variant;intron_variant,non_coding_transcript_variant	-0.246774	0.0351953	11.6277	14	+	trans	NotSigInSun	NA	NA	1	Old	Yes	1	SeqId_2631_50=chr1:196701627:C:T	Validated	No	Yes	SeqId_2631_50=chr1:196701627:C:T	No	NA	NA	NA
1_14	SeqId_10449_31	TMM46	Protein shisa-2 homolog	Q6UWI4	387914	SHISA2	chr1:196688284:A:G	rs10922092	1	196185194	197209475	chr1	196688284	A	G	0.577071	SHISA2	13	26044597	26051031	NA	@ENSG00000000971_CFH_Chr1_196651878_196747504_+=intron_variant;intron_variant,non_coding_transcript_variant	-0.279725	0.0344382	15.3404	43	-	trans	NotIncludedInSun	NA	NA	1	Old	Yes	1	SeqId_10449_31=chr1:196701627:C:T	Validated	1	Yes	SeqId_10449_31=chr1:196701627:C:T	No	NA	NA	NA
9_13	SeqId_10449_31	TMM46	Protein shisa-2 homolog	Q6UWI4	387914	SHISA2	chr9:120990518:C:T	rs41311877	9	120471726	121591987	chr9	120990518	C	T	0.0673236	SHISA2	13	26044597	26051031	NA	@ENSG00000106804_C5_Chr9_120952335_121050276_-=intron_variant	0.608076	0.064961	20.1009	35	-	trans	NotIncludedInSun	NA	NA	1	Old	No	0	NA	NA	No	No	NA	No	NA	NA	NA
21_647	SeqId_9183_7	IFN-a/b R1	Interferon alpha/beta receptor 1	P17181	3454	IFNAR1	chr21:33326502:A:G	rs2211687	21	32787696	33869949	chr21	33326502	A	G	0.163302	IFNAR1	21	33324477	33359862	#@ENSG00000142166_IFNAR1_Chr21_33324477_33359862_+=intron_variant;intron_variant,non_coding_transcript_variant	NA	-0.732722	0.0437845	62.1357	62	+	cis	21:33678942-35733642:21_04	0.526721	1	1	Old	Yes	1	SeqId_9183_7=chr21:33343393:G:C	Validated	1	Yes	SeqId_9183_7=chr21:33343393:G:C	No	NA	NA	NA
9_648	SeqId_14614_41	CA130	Noncompact myelin-associated protein	Q5T1S8	400746	NCMAP	chr9:92531920:A:AT	rs146044903	9	91676669	93254964	chr9	92531920	A	AT	0.0278383	NCMAP	1	24556111	24609328	NA	@ENSG00000188312_CENPP_Chr9_92325484_92620533_+=intron_variant*ENSG00000264158_MIR4670_Chr9_92527984_92528058_-=upstream_gene_variant*@ENSG00000106823_ECM2_Chr9_92493554_92536655_-=intron_variant	0.75994	0.0998014	13.5773	17	+	trans	NotSigInSun	NA	NA	1	Old	No	0	NA	NA	No	Yes	NA	No	NA	NA	NA
4_52	SeqId_14614_41	CA130	Noncompact myelin-associated protein	Q5T1S8	400746	NCMAP	chr4:186236880:G:A	rs3733402	4	185717309	186753529	chr4	186236880	G	A	0.739369	NCMAP	1	24556111	24609328	NA	@ENSG00000164344_KLKB1_Chr4_186208979_186258471_+=missense_variant;non_coding_transcript_exon_variant,non_coding_transcript_variant	-0.344336	0.0378323	19.0507	31	+	trans	NotSigInSun	NA	NA	1	Old	Yes	1	SeqId_14614_41=chr4:186236880:G:A	Validated	1	No	SeqId_14614_41=chr4:186236880:G:A	No	NA	NA	NA	chr4:186236880:G:A,chr5:177409531:A:G,chr9:92531920:A:AT	0
5_31	SeqId_14614_41	CA130	Noncompact myelin-associated protein	Q5T1S8	400746	NCMAP	chr5:177409531:A:G	rs1801020	5	176904118	177915473	chr5	177409531	A	G	0.551695	NCMAP	1	24556111	24609328	NA	@ENSG00000198055_GRK6_Chr5_177403204_177442901_+=intron_variant*@ENSG00000131187_F12_Chr5_177402140_177409576_-=5_prime_UTR_variant;upstream_gene_variant	-0.315743	0.0339044	19.9046	5	+	trans	NotSigInSun	NA	NA	1	Old	No	0	NA	NA	No	No	NA	No	NA	NA	NA
17_649	SeqId_5000_52	LG3BP	Galectin-3-binding protein	Q08380	3959	LGALS3BP	chr17:78980015:T:G	rs111699100	17	78480015	79480335	chr17	78980015	T	G	0.0136296	LGALS3BP	17	78971238	78980109	#@ENSG00000108679_LGALS3BP_Chr17_78971238_78980109_-=5_prime_UTR_variant;upstream_gene_variant	NA	-1.41627	0.142575	22.5265	2	-	cis	NotIncludedInSun	NA	NA	1	Old	No	0	NA	NA	No	Yes	NA	No	NA	NA	NA
19_154	SeqId_12403_30	RB39B	Ras-related protein Rab-39B	Q96DA2	NA	RAB39B	chr19:44908783:C:T	rs769455	19	44382972	45432404	chr19	44908783	C	T	0.0213071	RAB39B	X	155258241	155264589	NA	NA_CTB-129P6.7_ChrNA_NA_NA_NA=upstream_gene_variant*@ENSG00000130203_APOE_Chr19_44905754_44909393_+=downstream_gene_variant;missense_variant	1.52742	0.117642	37.8196	13	-	trans	NotSigInSun	NA	NA	1	Old	No	0	NA	NA	No	No	NA	No	NA	NA	NA
1_14	SeqId_7879_12	Cytochrome P450 3A4	Cytochrome P450 3A4	P08684	1576	CYP3A4	chr1:196688284:A:G	rs10922092	1	196185194	197208613	chr1	196688284	A	G	0.577071	CYP3A4	7	99756960	99784265	NA	@ENSG00000000971_CFH_Chr1_196651878_196747504_+=intron_variant;intron_variant,non_coding_transcript_variant	-0.26261	0.0344404	13.6127	17	-	trans	NotSigInSun	NA	NA	1	Old	Yes	1	SeqId_7879_12=chr1:196697958:A:T	Validated	No	Yes	SeqId_7879_12=chr1:196697958:A:T	No	NA	NA	NA
4_650	SeqId_6382_17	MANBA	Beta-mannosidase	O00462	4126	MANBA	chr4:102759827:A:G	rs223489	4	101970447	103556543	chr4	102759827	A	G	0.43759	MANBA	4	102630770	102760994	#@ENSG00000109323_MANBA_Chr4_102630770_102760994_-=intron_variant;intron_variant,NMD_transcript_variant;intron_variant,non_coding_transcript_variant	NA	0.40344	0.0335027	32.6702	291	-	cis	4:102391275-105378012:4_26	0.531046	1	2	Old	Yes	1	SeqId_6382_17=chr4:102757960:G:T	Validated	No	Yes	SeqId_6382_17=chr4:102757960:G:T	No	NA	NA	NA
5_31	SeqId_3847_56	ETHE1	Persulfide dioxygenase ETHE1, mitochondrial	O95571	23474	ETHE1	chr5:177409531:A:G	rs1801020	5	176909531	177915473	chr5	177409531	A	G	0.551695	ETHE1	19	43506719	43527244	NA	@ENSG00000198055_GRK6_Chr5_177403204_177442901_+=intron_variant*@ENSG00000131187_F12_Chr5_177402140_177409576_-=5_prime_UTR_variant;upstream_gene_variant	-0.315903	0.0340145	19.8007	4	-	trans	Without_overlap_Sun	0	0	1	Old	No	0	NA	NA	No	Yes	NA	No	NA	NA	NA
14_303	SeqId_10390_21	ZNRF3	E3 ubiquitin-protein ligase ZNRF3	Q9ULT6	84133	ZNRF3	chr14:94268805:C:T	rs12434917	14	93655016	94797284	chr14	94268805	C	T	0.239144	ZNRF3	22	28883592	29057487	NA	@ENSG00000119698_PPP4R4_Chr14_94146128_94279735_+=intron_variant	0.437676	0.0377707	30.3228	104	+	trans	NotIncludedInSun	NA	NA	1	Old	Yes	1	SeqId_10390_21=chr14:94289104:C:T	Validated	1	Yes	SeqId_10390_21=chr14:94289104:C:T	No	NA	NA	NA
20_92	SeqId_10390_21	ZNRF3	E3 ubiquitin-protein ligase ZNRF3	Q9ULT6	84133	ZNRF3	chr20:38354411:G:A	rs5744204	20	37854411	38854411	chr20	38354411	G	A	0.324853	ZNRF3	22	28883592	29057487	NA	@ENSG00000129988_LBP_Chr20_38346356_38377023_+=missense_variant	0.281023	0.0354759	14.6297	1	+	trans	NotIncludedInSun	NA	NA	1	Old	No	0	NA	Diff_Bonf	No	No	Diff_Bonf	No	NA	NA	NA
14_419	SeqId_16305_10	Cadherin-11	Cadherin-11	P55287	1009	CDH11	chr14:105748972:T:A	rs2013822	14	104808164	106323393	chr14	105748972	T	A	0.716217	CDH11	16	64943753	65126112	NA	intergenic_variant	0.863967	0.0407273	99.1443	417	-	trans	NotIncludedInSun	NA	NA	2	Old	No	0	SeqId_16305_10=chr14:105728426:C:T	NA	1	Yes	SeqId_16305_10=chr14:105728426:C:T	No	NA	NA	NA
22_651	SeqId_2992_59	IL-17 sR	Interleukin-17 receptor A	Q96F46	23765	IL17RA	chr22:17105724:G:C	rs35078252	22	16585974	17713468	chr22	17105724	G	C	0.450704	IL17RA	22	17084954	17115694	#@ENSG00000177663_IL17RA_Chr22_17084954_17115694_+=intron_variant	NA	0.466873	0.0334578	43.5271	26	+	cis	22:16581838-18687609:22_01	0.53543	1	4	Old	Yes	1	SeqId_2992_59=chr22:17107415:T:A	Validated	1	Yes	SeqId_2992_59=chr22:17107415:T:A	No	NA	NA	NA
6_652	SeqId_15613_16	LIPP	Pancreatic triacylglycerol lipase	P16233	5406	PNLIP	chr6:96085799:C:T	rs7754532	6	95576647	96638006	chr6	96085799	C	T	0.473194	PNLIP	10	116545931	116567855	NA	@ENSG00000172461_FUT9_Chr6_96015984_96215612_+=intron_variant	0.277811	0.0338575	15.6382	32	+	trans	NotIncludedInSun	NA	NA	1	Old	Yes	3	NA	Validated	No	Yes	Validated	No	NA	NA	NA
11_653	SeqId_7871_16	T132A	Transmembrane protein 132A	Q24JP5	54972	TMEM132A	chr11:60939343:T:C	rs555157	11	60270812	61487916	chr11	60939343	T	C	0.194931	TMEM132A	11	60924463	60937159	#ENSG00000006118_TMEM132A_Chr11_60924463_60937159_+=downstream_gene_variant	@ENSG00000110446_SLC15A3_Chr11_60937084_60952530_-=downstream_gene_variant;intron_variant;intron_variant,NMD_transcript_variant;intron_variant,non_coding_transcript_variant;upstream_gene_variant	-0.724728	0.0427793	63.6499	127	+	cis	11:59540224-61810157:11_14	0.536185	1	1	Old	Yes	1	SeqId_7871_16=chr11:60921973:T:C	Validated	1	Yes	SeqId_7871_16=chr11:60921973:T:C	No	NA	NA	NA
5_654	SeqId_6039_24	CRHBP	Corticotropin-releasing factor-binding protein	P24387	1393	CRHBP	chr5:76913349:C:T	rs6890905	5	76378015	77450287	chr5	76913349	C	T	0.821707	CRHBP	5	76952713	76981158	NA	@ENSG00000171643_S100Z_Chr5_76850001_76921650_+=intron_variant	-0.434884	0.0436221	22.6828	25	+	cis	5:75050452-77236159:5_09	0.490584	1	3	Old	Yes	1	SeqId_6039_24=chr5:76913349:C:T	Validated	1	Yes	SeqId_6039_24=chr5:76913349:C:T	No	NA	NA	NA
12_294	SeqId_11263_57	CASQ1	Calsequestrin-1	P31415	NA	CASQ1	chr12:7089608:C:T	rs1126605	12	6589608	7589608	chr12	7089608	C	T	0.139138	CASQ1	1	160190556	160201886	NA	@ENSG00000159403_C1R_Chr12_7080209_7092607_-=3_prime_UTR_variant,NMD_transcript_variant;downstream_gene_variant;missense_variant;non_coding_transcript_exon_variant,non_coding_transcript_variant;upstream_gene_variant*@ENSG00000139178_C1RL_Chr12_7089587_7109273_-=3_prime_UTR_variant,NMD_transcript_variant;downstream_gene_variant	0.349804	0.0472863	12.858	1	+	trans	NotIncludedInSun	NA	NA	1	Old	Yes	1	SeqId_11263_57=chr12:7068900:G:A	Validated	No	Yes	SeqId_11263_57=chr12:7068900:G:A	No	NA	NA	NA
2_655	SeqId_8697_38	Glypican 1	Glypican-1	P35052	2817	GPC1	chr2:240466770:G:A	rs35036547	2	239962987	240976533	chr2	240466770	G	A	0.116154	GPC1	2	240435671	240468078	#@ENSG00000063660_GPC1_Chr2_240435671_240468078_+=3_prime_UTR_variant;downstream_gene_variant;non_coding_transcript_exon_variant,non_coding_transcript_variant	NA	0.400822	0.0516502	14.0721	12	+	cis	2:240386880-242454199:2_34	0.490271	1	1	Old	Yes	1	SeqId_8697_38=chr2:240466447:C:T	Validated	1	Yes	SeqId_8697_38=chr2:240466447:C:T	No	NA	NA	NA
5_656	SeqId_4964_67	ARTS1	Endoplasmic reticulum aminopeptidase 1	Q9NZ08	51752	ERAP1	chr5:96788744:G:C	rs30186	5	96149578	97515006	chr5	96788744	G	C	0.617218	ERAP1	5	96760810	96808100	#@ENSG00000164307_ERAP1_Chr5_96760810_96808100_-=downstream_gene_variant;intron_variant;intron_variant,non_coding_transcript_variant;upstream_gene_variant	NA_CTD-2260A17.1_ChrNA_NA_NA_NA=downstream_gene_variant	-0.842014	0.0336415	137.53	383	-	cis	5:94815172-97476831:5_14	0.512999	1	2	Old	Yes	1	SeqId_4964_67=chr5:96760760:C:T	Validated	1	Yes	SeqId_4964_67=chr5:96760760:C:T	Yes	Yes	0.9698	chr5:96788744:G:C
1_133	SeqId_14689_3	SEC13	Protein SEC13 homolog	P55735	6396	SEC13	chr1:169543742:G:A	rs9332599	1	169043742	170043742	chr1	169543742	G	A	0.205359	SEC13	3	10293131	10321178	NA	@ENSG00000198734_F5_Chr1_169514166_169586588_-=intron_variant	-0.281226	0.040739	11.2935	1	-	trans	1:168484552-170510524:1_65	0.49359	1	1	Old	Yes	1	SeqId_14689_3=chr1:169538606:G:T	Validated	No	Yes	SeqId_14689_3=chr1:169538606:G:T	No	NA	NA	NA
5_31	SeqId_13098_93	VEGF-D	Vascular endothelial growth factor D	O43915	2277	FIGF	chr5:177409531:A:G	rs1801020	5	176909531	177915473	chr5	177409531	A	G	0.551695	FIGF	NA	NA	NA	NA	@ENSG00000198055_GRK6_Chr5_177403204_177442901_+=intron_variant*@ENSG00000131187_F12_Chr5_177402140_177409576_-=5_prime_UTR_variant;upstream_gene_variant	0.286248	0.0340378	16.3861	4	NA	trans	Without_overlap_Sun	0	0	1	Old	No	0	NA	NA	No	No	NA	No	NA	NA	NA
3_657	SeqId_9068_17	JKIP3	Janus kinase and microtubule-interacting protein 3	Q5VZ66	282973	JAKMIP3	chr3:52786995:A:G	rs1042779	3	51753452	53313968	chr3	52786995	A	G	0.493658	JAKMIP3	10	132104671	132184809	NA	@ENSG00000055957_ITIH1_Chr3_52777592_52792068_+=downstream_gene_variant;missense_variant;missense_variant,NMD_transcript_variant;non_coding_transcript_exon_variant,non_coding_transcript_variant;upstream_gene_variant	0.535577	0.0324322	60.5343	403	+	trans	3:50410485-54457579:3_20	0.385589	1	1	Old	Yes	1	SeqId_9068_17=chr3:52786995:A:G	Validated	1	Yes	SeqId_9068_17=chr3:52786995:A:G	No	NA	NA	NA
4_658	SeqId_15558_63	AMPE	Glutamyl aminopeptidase	Q07075	2028	ENPEP	chr4:110520270:A:T	rs143212590	4	109911096	111030809	chr4	110520270	A	T	0.0307378	ENPEP	4	110365733	110565285	#@ENSG00000138792_ENPEP_Chr4_110365733_110565285_+=missense_variant;missense_variant,NMD_transcript_variant	NA_RP11-380D23.1_ChrNA_NA_NA_NA=upstream_gene_variant	1.0639	0.0958119	27.9213	14	+	cis	NotIncludedInSun	NA	NA	2	Old	No	0	NA	NA	No	Yes	NA	No	NA	NA	NA
3_50	SeqId_3367_8	FETUB	Fetuin-B	Q9UGM5	26998	FETUB	chr3:186646257:G:A	rs6785067	3	186076030	187179685	chr3	186646257	G	A	0.148812	FETUB	3	186635969	186653141	#@ENSG00000090512_FETUB_Chr3_186635969_186653141_+=3_prime_UTR_variant,NMD_transcript_variant;downstream_gene_variant;missense_variant	NA_RP11-573D15.8_ChrNA_NA_NA_NA=downstream_gene_variant;intron_variant,non_coding_transcript_variant	-1.18221	0.0462573	143.342	104	+	cis	NotIncludedInSun	NA	NA	3	Old	No	0	NA	NA	No	Yes	NA	No	NA	NA	NA
1_14	SeqId_17747_45	TRAF1	TNF receptor-associated factor 1	Q13077	7185	TRAF1	chr1:196688284:A:G	rs10922092	1	196185194	197208613	chr1	196688284	A	G	0.577071	TRAF1	9	120902393	120929173	NA	@ENSG00000000971_CFH_Chr1_196651878_196747504_+=intron_variant;intron_variant,non_coding_transcript_variant	-0.27051	0.0344798	14.3652	35	-	trans	NotIncludedInSun	NA	NA	1	Old	Yes	1	SeqId_17747_45=chr1:196697958:A:T	Validated	1	Yes	SeqId_17747_45=chr1:196697958:A:T	No	NA	NA	NA
17_18	SeqId_17747_45	TRAF1	TNF receptor-associated factor 1	Q13077	7185	TRAF1	chr17:28367840:G:A	rs704	17	27804310	28876663	chr17	28367840	G	A	0.536911	TRAF1	9	120902393	120929173	NA	ENSG00000274529_SEBOX_Chr17_28364268_28365244_-=upstream_gene_variant*@ENSG00000109072_VTN_Chr17_28367276_28373091_-=downstream_gene_variant;missense_variant*NA_CTB-96E2.2_ChrNA_NA_NA_NA=missense_variant*NA_CTB-96E2.3_ChrNA_NA_NA_NA=intron_variant,non_coding_transcript_variant*NA_CTB-96E2.7_ChrNA_NA_NA_NA=upstream_gene_variant*ENSG00000244045_TMEM199_Chr17_28357581_28363683_+=downstream_gene_variant*@ENSG00000004139_SARM1_Chr17_28364356_28404049_+=intron_variant,non_coding_transcript_variant;upstream_gene_variant	0.277717	0.0331347	16.2817	10	-	trans	NotIncludedInSun	NA	NA	1	Old	Yes	1	SeqId_17747_45=chr17:28367840:G:A	Validated	1	Yes	SeqId_17747_45=chr17:28367840:G:A	No	NA	NA	NA
9_13	SeqId_17747_45	TRAF1	TNF receptor-associated factor 1	Q13077	7185	TRAF1	chr9:120982646:T:C	rs115696235	9	120482646	121482646	chr9	120982646	T	C	0.0697354	TRAF1	9	120902393	120929173	NA	@ENSG00000106804_C5_Chr9_120952335_121050276_-=intron_variant;upstream_gene_variant	0.444472	0.0641383	11.3756	1	-	cis	NotIncludedInSun	NA	NA	1	Old	No	0	NA	NA	No	No	NA	No	NA	NA	NA
4_52	SeqId_7928_183	TPST1	Protein-tyrosine sulfotransferase 1	O60507	8460	TPST1	chr4:186236880:G:A	rs3733402	4	185727233	186743195	chr4	186236880	G	A	0.739369	TPST1	7	66205199	66420543	NA	@ENSG00000164344_KLKB1_Chr4_186208979_186258471_+=missense_variant;non_coding_transcript_exon_variant,non_coding_transcript_variant	-0.302051	0.0378994	14.7988	5	+	trans	Without_overlap_Sun	0	0	1	Old	Yes	1	SeqId_7928_183=chr4:186240057:T:C	Validated	No	No	SeqId_7928_183=chr4:186240057:T:C	No	NA	NA	NA	chr4:186236880:G:A,chr5:177409531:A:G	0
5_31	SeqId_7928_183	TPST1	Protein-tyrosine sulfotransferase 1	O60507	8460	TPST1	chr5:177409531:A:G	rs1801020	5	176904118	177915473	chr5	177409531	A	G	0.551695	TPST1	7	66205199	66420543	NA	@ENSG00000198055_GRK6_Chr5_177403204_177442901_+=intron_variant*@ENSG00000131187_F12_Chr5_177402140_177409576_-=5_prime_UTR_variant;upstream_gene_variant	-0.335708	0.0339645	22.3116	5	+	trans	Without_overlap_Sun	0	0	1	Old	No	0	NA	NA	No	No	NA	No	NA	NA	NA
14_659	SeqId_3449_58	Kallistatin	Kallistatin	P29622	5267	SERPINA4	chr14:94567258:A:T	rs5511	14	94050499	95081268	chr14	94567258	A	T	0.240897	SERPINA4	14	94561091	94569913	#@ENSG00000100665_SERPINA4_Chr14_94561091_94569913_+=intron_variant	@ENSG00000188488_SERPINA5_Chr14_94561442_94593120_+=intron_variant	0.49426	0.0386652	36.6907	36	+	cis	14:93987551-96157000:14_24	0.475129	1	1	Old	Yes	1	SeqId_3449_58=chr14:94567258:A:T	Validated	1	Yes	SeqId_3449_58=chr14:94567258:A:T	No	NA	NA	NA
14_660	SeqId_18280_29	DTD2	Putative D-tyrosyl-tRNA(Tyr) deacylase 2	Q96FN9	112487	DTD2	chr14:31313922:C:A	rs114618935	14	30583934	32047199	chr14	31313922	C	A	0.029446	DTD2	14	31446036	31457510	NA	@ENSG00000129493_HEATR5A_Chr14_31291791_31420582_-=intron_variant	0.909031	0.0969608	20.1611	51	-	cis	NotIncludedInSun	NA	NA	1	Old	No	0	NA	NA	No	Yes	NA	No	NA	NA	NA
9_40	SeqId_6383_90	TLL1	Tolloid-like protein 1	O43897	7092	TLL1	chr9:133257367:C:A	rs8176722	9	132756205	133762254	chr9	133257367	C	A	0.135369	TLL1	4	165873258	166103895	NA	@ENSG00000175164_ABO_Chr9_133250401_133275219_-=intron_variant;intron_variant,non_coding_transcript_variant	0.381551	0.0479875	14.733	7	+	trans	9:135065526-137184526:9_21	0.474783	1	1	Old	Yes	1	SeqId_6383_90=chr9:133255354:C:T	Validated	No	Yes	SeqId_6383_90=chr9:133255354:C:T	No	NA	NA	NA
13_177	SeqId_17792_158	SSDH	Succinate-semialdehyde dehydrogenase, mitochondrial	P51649	7915	ALDH5A1	chr13:46055860:C:A	rs1926446	13	45391962	46612162	chr13	46055860	C	A	0.868249	ALDH5A1	6	24494852	24537207	NA	@ENSG00000235903_CPB2-AS1_Chr13_46052806_46113332_+=intron_variant,non_coding_transcript_variant*ENSG00000123200_ZC3H13_Chr13_45954465_46052759_-=upstream_gene_variant*@ENSG00000080618_CPB2_Chr13_46053195_46105033_-=intron_variant	1.13389	0.0484687	120.31	280	+	trans	NotIncludedInSun	NA	NA	1	New	Yes	1	SeqId_17792_158=chr13:46052326:G:T	Validated	1	Yes	SeqId_17792_158=chr13:46052326:G:T	No	NA	NA	NA
1_661	SeqId_9294_45	MFAP2	Microfibrillar-associated protein 2	P55001	4237	MFAP2	chr1:16977094:C:T	rs2235932	1	16477094	17477094	chr1	16977094	C	T	0.277761	MFAP2	1	16974502	16980835	#@ENSG00000117122_MFAP2_Chr1_16974502_16980835_-=intron_variant;intron_variant,non_coding_transcript_variant;non_coding_transcript_exon_variant,non_coding_transcript_variant	ENSG00000058453_CROCC_Chr1_16740273_16972979_+=downstream_gene_variant*NA_RP1-37C10.3_ChrNA_NA_NA_NA=upstream_gene_variant	0.267526	0.0383406	11.5225	1	-	cis	1:16290606-18377150:1_06	0.479261	1	1	Old	Yes	1	SeqId_9294_45=chr1:16980180:C:G	Validated	No	Yes	SeqId_9294_45=chr1:16980180:C:G	No	NA	NA	NA
4_52	SeqId_3708_62	a2-Macroglobulin	Alpha-2-macroglobulin	P01023	2	A2M	chr4:186236880:G:A	rs3733402	4	185736880	186743195	chr4	186236880	G	A	0.739369	A2M	12	9067664	9116229	NA	@ENSG00000164344_KLKB1_Chr4_186208979_186258471_+=missense_variant;non_coding_transcript_exon_variant,non_coding_transcript_variant	0.26593	0.0379771	11.5992	2	-	trans	NotIncludedInSun	NA	NA	1	Old	Yes	1	SeqId_3708_62=chr4:186240057:T:C	Validated	No	Yes	SeqId_3708_62=chr4:186240057:T:C	No	NA	NA	NA
5_31	SeqId_3708_62	a2-Macroglobulin	Alpha-2-macroglobulin	P01023	2	A2M	chr5:177409531:A:G	rs1801020	5	176909531	177915473	chr5	177409531	A	G	0.551695	A2M	12	9067664	9116229	NA	@ENSG00000198055_GRK6_Chr5_177403204_177442901_+=intron_variant*@ENSG00000131187_F12_Chr5_177402140_177409576_-=5_prime_UTR_variant;upstream_gene_variant	0.28458	0.0340341	16.2085	4	-	trans	NotIncludedInSun	NA	NA	1	Old	No	0	NA	NA	No	Yes	NA	No	NA	NA	NA
19_662	SeqId_7015_8	LIRB5	Leukocyte immunoglobulin-like receptor subfamily B member 5	O75023	10990	LILRB5	chr19:54255498:T:C	rs12975366	19	53698299	54784160	chr19	54255498	T	C	0.165853	LILRB5	19	54249431	54257301	#@ENSG00000105609_LILRB5_Chr19_54249431_54257301_-=missense_variant;non_coding_transcript_exon_variant,non_coding_transcript_variant	ENSG00000131042_LILRB2_Chr19_54273821_54281184_-=intron_variant	-0.96661	0.0455872	99.0526	61	-	cis	19:53616991-55838215:19_63	0.488852	1	2	Old	Yes	1	SeqId_7015_8=chr19:54251773:C:T	Validated	1	Yes	SeqId_7015_8=chr19:54251773:C:T	No	NA	NA	NA
17_663	SeqId_5066_134	CLM6	CMRF35-like molecule 6	Q08708	10871	CD300C	chr17:74463637:G:A	rs62087200	17	73962952	74971487	chr17	74463637	G	A	0.148249	CD300C	17	74541108	74546143	NA	ENSG00000167851_CD300A_Chr17_74466416_74484796_+=upstream_gene_variant	-0.499142	0.0462516	26.4249	11	-	cis	17:71453330-73476176:17_35	0.498572	1	1	Old	Yes	1	SeqId_5066_134=chr17:74463637:G:A	Validated	1	Yes	SeqId_5066_134=chr17:74463637:G:A	No	NA	NA	NA
12_664	SeqId_5066_134	CLM6	CMRF35-like molecule 6	Q08708	10871	CD300C	chr12:89505925:A:G	rs7310238	12	88932433	90023741	chr12	89505925	A	G	0.742117	CD300C	17	74541108	74546143	NA	@ENSG00000139323_POC1B_Chr12_89419718_89526024_-=intron_variant;intron_variant,NMD_transcript_variant;intron_variant,non_coding_transcript_variant*ENSG00000226982_CENPCP1_Chr12_89500093_89502670_+=downstream_gene_variant	-0.283641	0.0364308	14.1592	53	-	trans	12:88754342-91091782:12_30	0.466882	1	1	Old	Yes	1	SeqId_5066_134=chr12:89482366:T:C	Validated	No	Yes	SeqId_5066_134=chr12:89482366:T:C	No	NA	NA	NA
17_18	SeqId_15333_11	SDF2	Stromal cell-derived factor 2	Q99470	6388	SDF2	chr17:28361641:G:A	rs708100	17	27785970	28876663	chr17	28361641	G	A	0.563631	SDF2	17	28648356	28662189	NA	ENSG00000274529_SEBOX_Chr17_28364268_28365244_-=downstream_gene_variant*NA_CTB-96E2.2_ChrNA_NA_NA_NA=downstream_gene_variant*NA_CTB-96E2.3_ChrNA_NA_NA_NA=intron_variant,non_coding_transcript_variant*NA_CTB-96E2.7_ChrNA_NA_NA_NA=non_coding_transcript_exon_variant,non_coding_transcript_variant*ENSG00000004142_POLDIP2_Chr17_28347177_28357522_-=upstream_gene_variant*ENSG00000284532_MIR4723_Chr17_28360654_28360734_+=downstream_gene_variant*@ENSG00000244045_TMEM199_Chr17_28357581_28363683_+=3_prime_UTR_variant;downstream_gene_variant*ENSG00000004139_SARM1_Chr17_28364356_28404049_+=upstream_gene_variant	0.290204	0.0330559	17.7834	13	-	cis	NotIncludedInSun	NA	NA	1	Old	Yes	1	SeqId_15333_11=chr17:28367840:G:A	Validated	1	Yes	SeqId_15333_11=chr17:28367840:G:A	No	NA	NA	NA
1_665	SeqId_11142_11	ANGL1	Angiopoietin-related protein 1	O95841	9068	ANGPTL1	chr1:178544142:A:G	rs4610958	1	178042806	179344917	chr1	178544142	A	G	0.146177	ANGPTL1	1	178849705	178871052	NA	@ENSG00000240021_TEX35_Chr1_178513077_178548602_+=intron_variant,NMD_transcript_variant*@ENSG00000213057_C1orf220_Chr1_178542752_178548889_+=intron_variant,non_coding_transcript_variant	-0.334547	0.0474412	11.7531	5	-	cis	1:176958034-179915061:1_71	0.440345	1	2	Old	Yes	1	SeqId_11142_11=chr1:178549501:G:A	Validated	No	Yes	SeqId_11142_11=chr1:178549501:G:A	No	NA	NA	NA
17_18	SeqId_10731_10	HS3S5	Heparan sulfate glucosamine 3-O-sulfotransferase 5	Q8IZT8	222537	HS3ST5	chr17:28367840:G:A	rs704	17	27785970	28906680	chr17	28367840	G	A	0.536911	HS3ST5	6	114055586	114343045	NA	ENSG00000274529_SEBOX_Chr17_28364268_28365244_-=upstream_gene_variant*@ENSG00000109072_VTN_Chr17_28367276_28373091_-=downstream_gene_variant;missense_variant*NA_CTB-96E2.2_ChrNA_NA_NA_NA=missense_variant*NA_CTB-96E2.3_ChrNA_NA_NA_NA=intron_variant,non_coding_transcript_variant*NA_CTB-96E2.7_ChrNA_NA_NA_NA=upstream_gene_variant*ENSG00000244045_TMEM199_Chr17_28357581_28363683_+=downstream_gene_variant*@ENSG00000004139_SARM1_Chr17_28364356_28404049_+=intron_variant,non_coding_transcript_variant;upstream_gene_variant	0.406731	0.0331285	33.9215	68	-	trans	NotIncludedInSun	NA	NA	1	Old	Yes	1	SeqId_10731_10=chr17:28367840:G:A	Validated	1	Yes	SeqId_10731_10=chr17:28367840:G:A	No	NA	NA	NA
5_666	SeqId_2620_4	gp130, soluble	Interleukin-6 receptor subunit beta	P40189	3572	IL6ST	chr5:55953546:C:T	rs9292105	5	55252569	56543635	chr5	55953546	C	T	0.289851	IL6ST	5	55935095	55994993	#@ENSG00000134352_IL6ST_Chr5_55935095_55994993_-=downstream_gene_variant;intron_variant;intron_variant,NMD_transcript_variant;upstream_gene_variant	NA	-0.52473	0.0357791	47.9718	136	-	cis	5:54221681-56322663:5_08	0.614506	1	2	Old	No	0	SeqId_2620_4=chr5:55999478:C:A	NA	1	Yes	SeqId_2620_4=chr5:55999478:C:A	No	NA	NA	NA
7_121	SeqId_18842_24	UB2D2	Ubiquitin-conjugating enzyme E2 D2	P62837	7322	UBE2D2	chr7:95308384:T:TAA	rs3917539;rs397841820	7	94767198	95913957	chr7	95308384	T	TAA	0.665682	UBE2D2	5	139526431	139628433	NA	@ENSG00000005421_PON1_Chr7_95297676_95324707_-=downstream_gene_variant;intron_variant;intron_variant,NMD_transcript_variant	0.626472	0.0352993	69.7438	80	+	trans	NotIncludedInSun	NA	NA	1	Old	Yes	1	SeqId_18842_24=chr7:95310923:A:G	Validated	1	Yes	SeqId_18842_24=chr7:95310923:A:G	No	NA	NA	NA
17_18	SeqId_11587_5	MGAP	MAX gene-associated protein	Q8IWI9	NA	MGA	chr17:28367840:G:A	rs704	17	27785970	28898249	chr17	28367840	G	A	0.536911	MGA	15	41621224	41773081	NA	ENSG00000274529_SEBOX_Chr17_28364268_28365244_-=upstream_gene_variant*@ENSG00000109072_VTN_Chr17_28367276_28373091_-=downstream_gene_variant;missense_variant*NA_CTB-96E2.2_ChrNA_NA_NA_NA=missense_variant*NA_CTB-96E2.3_ChrNA_NA_NA_NA=intron_variant,non_coding_transcript_variant*NA_CTB-96E2.7_ChrNA_NA_NA_NA=upstream_gene_variant*ENSG00000244045_TMEM199_Chr17_28357581_28363683_+=downstream_gene_variant*@ENSG00000004139_SARM1_Chr17_28364356_28404049_+=intron_variant,non_coding_transcript_variant;upstream_gene_variant	0.415498	0.0331115	35.3922	46	+	trans	17:25516208-27764941:17_12	0.49462	1	1	Old	Yes	1	SeqId_11587_5=chr17:28367840:G:A	Validated	1	Yes	SeqId_11587_5=chr17:28367840:G:A	No	NA	NA	NA
1_14	SeqId_2636_10	Lymphotoxin b R	Tumor necrosis factor receptor superfamily member 3	P36941	4055	LTBR	chr1:196688284:A:G	rs10922092	1	196177046	197241786	chr1	196688284	A	G	0.577071	LTBR	12	6375045	6391571	NA	@ENSG00000000971_CFH_Chr1_196651878_196747504_+=intron_variant;intron_variant,non_coding_transcript_variant	-0.367939	0.034464	25.8801	90	+	trans	1:195646176-197672473:1_78	0.525461	1	1	Old	Yes	1	SeqId_2636_10=chr1:196701627:C:T	Validated	1	Yes	SeqId_2636_10=chr1:196701627:C:T	No	NA	NA	NA
9_13	SeqId_2636_10	Lymphotoxin b R	Tumor necrosis factor receptor superfamily member 3	P36941	4055	LTBR	chr9:120990518:C:T	rs41311877	9	120471726	121566185	chr9	120990518	C	T	0.0673236	LTBR	12	6375045	6391571	NA	@ENSG00000106804_C5_Chr9_120952335_121050276_-=intron_variant	0.597849	0.0650097	19.4312	33	+	trans	Without_overlap_Sun	0	0	1	Old	No	0	NA	NA	No	No	NA	No	NA	NA	NA
19_16	SeqId_2953_31	Luteinizing hormone	Luteinizing hormone	P01215 P01229	3972	LHB	chr19:49017757:A:C	rs3795052	19	48491555	49525813	chr19	49017757	A	C	0.0639706	LHB	19	49015980	49017081	#ENSG00000104826_LHB_Chr19_49015980_49017081_-=upstream_gene_variant	ENSG00000183207_RUVBL2_Chr19_48993448_49015995_+=downstream_gene_variant*NA_CTB-60B18.10_ChrNA_NA_NA_NA=downstream_gene_variant	-0.862426	0.0694484	34.6817	41	-	cis	19:48451081-50554701:19_46	0.491656	1	1	Old	Yes	1	SeqId_2953_31=chr19:49011914:C:A	Validated	1	Yes	SeqId_2953_31=chr19:49011914:C:A	No	NA	NA	NA
12_667	SeqId_13519_112	ARHGP	Rho guanine nucleotide exchange factor 25	Q86VW2	115557	ARHGEF25	chr12:57610139:G:A	rs10437954	12	57110139	58110139	chr12	57610139	G	A	0.565371	ARHGEF25	12	57610180	57619379	#ENSG00000240771_ARHGEF25_Chr12_57610180_57619379_+=upstream_gene_variant	NA_AC025165.8_ChrNA_NA_NA_NA=downstream_gene_variant*ENSG00000178498_DTX3_Chr12_57604622_57609804_+=downstream_gene_variant	-0.29738	0.0330197	18.6708	1	+	cis	NotSigInSun	NA	NA	1	Old	Yes	1	SeqId_13519_112=chr12:57610139:G:A	Validated	1	Yes	SeqId_13519_112=chr12:57610139:G:A	No	NA	NA	NA
19_70	SeqId_18308_30	STXB6	Syntaxin-binding protein 6	Q8NFX7	29091	STXBP6	chr19:44908684:T:C	rs429358	19	44404463	45420677	chr19	44908684	T	C	0.219569	STXBP6	14	24809656	25050297	NA	@ENSG00000130203_APOE_Chr19_44905754_44909393_+=downstream_gene_variant;missense_variant*ENSG00000130204_TOMM40_Chr19_44890569_44903689_+=downstream_gene_variant*NA_CTB-129P6.7_ChrNA_NA_NA_NA=upstream_gene_variant	-0.405593	0.0409372	22.414	3	-	trans	NotIncludedInSun	NA	NA	1	Old	Yes	1	SeqId_18308_30=chr19:44908684:T:C	Validated	1	Yes	SeqId_18308_30=chr19:44908684:T:C	No	NA	NA	NA
4_52	SeqId_15343_337	Kininogen, HMW, Two Chain	Kininogen, HMW, Two Chain	P01042	3827	KNG1	chr4:186236880:G:A	rs3733402	4	185736880	186736880	chr4	186236880	G	A	0.739369	KNG1	3	186717276	186744410	NA	@ENSG00000164344_KLKB1_Chr4_186208979_186258471_+=missense_variant;non_coding_transcript_exon_variant,non_coding_transcript_variant	-0.263129	0.0379379	11.3936	1	+	trans	NotIncludedInSun	NA	NA	1	Old	Yes	1	SeqId_15343_337=chr4:186232632:T:C	Validated	No	Yes	SeqId_15343_337=chr4:186232632:T:C	No	NA	NA	NA
5_31	SeqId_15343_337	Kininogen, HMW, Two Chain	Kininogen, HMW, Two Chain	P01042	3827	KNG1	chr5:177409531:A:G	rs1801020	5	176909531	177915473	chr5	177409531	A	G	0.551695	KNG1	3	186717276	186744410	NA	@ENSG00000198055_GRK6_Chr5_177403204_177442901_+=intron_variant*@ENSG00000131187_F12_Chr5_177402140_177409576_-=5_prime_UTR_variant;upstream_gene_variant	-0.247227	0.033999	12.4494	4	+	trans	NotIncludedInSun	NA	NA	1	Old	No	0	NA	NA	No	Yes	NA	No	NA	NA	NA
19_668	SeqId_3291_30	CD23	Low affinity immunoglobulin epsilon Fc receptor	P06734	2208	FCER2	chr19:7699550:G:T	rs12980031	19	7199550	8205161	chr19	7699550	G	T	0.498526	FCER2	19	7688758	7702146	#@ENSG00000104921_FCER2_Chr19_7688758_7702146_-=intron_variant;intron_variant,non_coding_transcript_variant;upstream_gene_variant	NA	-0.282968	0.033939	16.12	2	-	cis	19:6752026-8771742:19_09	0.497897	1	1	Old	Yes	1	SeqId_3291_30=chr19:7689659:C:T	Validated	No	Yes	SeqId_3291_30=chr19:7689659:C:T	No	NA	NA	NA
4_52	SeqId_14615_46	KRA24	Keratin-associated protein 2-4	Q9BYR9	NA	KRTAP2-4	chr4:186236880:G:A	rs3733402	4	185717309	186743195	chr4	186236880	G	A	0.739369	KRTAP2-4	17	41065116	41065879	NA	@ENSG00000164344_KLKB1_Chr4_186208979_186258471_+=missense_variant;non_coding_transcript_exon_variant,non_coding_transcript_variant	-0.307465	0.0379665	15.254	10	-	trans	4:186139807-188178787:4_33	0.503137	1	1	Old	Yes	1	SeqId_14615_46=chr4:186253529:A:G	Validated	No	Yes	SeqId_14615_46=chr4:186253529:A:G	No	NA	NA	NA
5_31	SeqId_14615_46	KRA24	Keratin-associated protein 2-4	Q9BYR9	NA	KRTAP2-4	chr5:177409531:A:G	rs1801020	5	176904118	177915473	chr5	177409531	A	G	0.551695	KRTAP2-4	17	41065116	41065879	NA	@ENSG00000198055_GRK6_Chr5_177403204_177442901_+=intron_variant*@ENSG00000131187_F12_Chr5_177402140_177409576_-=5_prime_UTR_variant;upstream_gene_variant	-0.354364	0.0340246	24.6738	6	-	trans	Without_overlap_Sun	0	0	1	Old	No	0	SeqId_14615_46=chr5:177406305:A:G	NA	1	Yes	SeqId_14615_46=chr5:177406305:A:G	No	NA	NA	NA
3_669	SeqId_13102_1	FAM3D	Protein FAM3D	Q96BQ1	131177	FAM3D	chr3:58663582:C:G	rs11918707	3	58156521	59169670	chr3	58663582	C	G	0.58032	FAM3D	3	58633946	58666848	#@ENSG00000198643_FAM3D_Chr3_58633946_58666848_-=intron_variant	NA	0.40478	0.0339081	32.1226	43	-	cis	3:57639418-59676810:3_24	0.497277	1	1	Old	Yes	1	SeqId_13102_1=chr3:58666565:G:T	Validated	1	Yes	SeqId_13102_1=chr3:58666565:G:T	No	NA	NA	NA
9_246	SeqId_13102_1	FAM3D	Protein FAM3D	Q96BQ1	131177	FAM3D	chr9:133271182:T:C	rs879055593	9	132742941	133779427	chr9	133271182	T	C	0.843028	FAM3D	3	58633946	58666848	NA	@ENSG00000175164_ABO_Chr9_133250401_133275219_-=intron_variant;intron_variant,non_coding_transcript_variant	-0.611485	0.0472153	37.6347	22	-	trans	9:135042530-137383147:9_24	0.442905	1	1	Old	Yes	1	SeqId_13102_1=chr9:133271182:T:C	Validated	1	Yes	SeqId_13102_1=chr9:133271182:T:C	No	NA	NA	NA
12_142	SeqId_12783_29	HNRPM	Heterogeneous nuclear ribonucleoprotein M	P52272	4670	HNRNPM	chr12:103954652:A:G	rs2576975	12	103341245	104527130	chr12	103954652	A	G	0.569417	HNRNPM	19	8444767	8489114	NA	@ENSG00000204954_C12orf73_Chr12_103950202_103965708_-=3_prime_UTR_variant;downstream_gene_variant;intron_variant;intron_variant,NMD_transcript_variant;intron_variant,non_coding_transcript_variant*ENSG00000166598_HSP90B1_Chr12_103930107_103953645_+=downstream_gene_variant	0.561383	0.0330122	64.1252	119	+	trans	Without_overlap_Sun	0	0	1	Old	Yes	1	SeqId_12783_29=chr12:103943444:GTAAT:G	Validated	1	Yes	SeqId_12783_29=chr12:103943444:GTAAT:G	No	NA	NA	NA
19_446	SeqId_16792_4	Siglec-5	Sialic acid-binding Ig-like lectin 5	O15389	8778	SIGLEC5	chr19:51647525:C:G	rs113277778	19	51103086	52189915	chr19	51647525	C	G	0.0113255	SIGLEC5	19	51611927	51645545	#ENSG00000105501_SIGLEC5_Chr19_51611927_51645545_-=upstream_gene_variant	NA_AC018755.18_ChrNA_NA_NA_NA=upstream_gene_variant*ENSG00000254415_SIGLEC14_Chr19_51642553_51646801_-=upstream_gene_variant*ENSG00000243469_RPL7P51_Chr19_51648862_51649610_+=upstream_gene_variant	1.98051	0.153229	37.4884	73	-	cis	NotIncludedInSun	NA	NA	4	Old	No	0	SeqId_16792_4=chr19:51627384:T:A	NA	2	Yes	SeqId_16792_4=chr19:51627384:T:A	No	NA	NA	NA
19_54	SeqId_6941_11	SUMF1	Sulfatase-modifying factor 1	Q8NBK3	285362	SUMF1	chr19:44908822:C:T	rs7412	19	44408822	45408822	chr19	44908822	C	T	0.105701	SUMF1	3	3700814	4467281	NA	@ENSG00000130203_APOE_Chr19_44905754_44909393_+=downstream_gene_variant;missense_variant*NA_CTB-129P6.7_ChrNA_NA_NA_NA=upstream_gene_variant	0.377548	0.0554908	10.9918	1	-	trans	Without_overlap_Sun	0	0	1	Old	Yes	1	SeqId_6941_11=chr19:44908822:C:T	Validated	1	Yes	SeqId_6941_11=chr19:44908822:C:T	No	NA	NA	NA
2_670	SeqId_17164_15	annexin IV	Annexin A4	P09525	307	ANXA4	chr2:69742001:G:A	rs13429773	2	69219924	70268328	chr2	69742001	G	A	0.107864	ANXA4	2	69644425	69827100	#@ENSG00000196975_ANXA4_Chr2_69644425_69827100_+=5_prime_UTR_variant;intron_variant,non_coding_transcript_variant;upstream_gene_variant	NA	0.606163	0.0540524	28.4601	10	+	cis	NotIncludedInSun	NA	NA	1	Old	No	0	NA	NA	No	Yes	NA	Yes	No	NA	NA
8_671	SeqId_9394_19	Aminopeptidase	Carboxypeptidase Q	Q9Y646	10404	CPQ	chr8:96785310:G:A	rs34088584	8	96079741	97646435	chr8	96785310	G	A	0.086465	CPQ	8	96645227	97149654	#@ENSG00000104324_CPQ_Chr8_96645227_97149654_+=downstream_gene_variant;incomplete_terminal_codon_variant,coding_sequence_variant;missense_variant;non_coding_transcript_exon_variant,non_coding_transcript_variant	NA	-1.29973	0.0589233	107.096	246	+	cis	NotIncludedInSun	NA	NA	3	Old	No	0	NA	NA	No	Yes	NA	No	NA	NA	NA
1_672	SeqId_5462_62	Ficolin-3	Ficolin-3	O75636	8547	FCN3	chr1:27373179:AG:A	rs532781899	1	26712975	28185707	chr1	27373179	AG	A	0.0303864	FCN3	1	27369112	27374824	#@ENSG00000142748_FCN3_Chr1_27369112_27374824_-=downstream_gene_variant;frameshift_variant;non_coding_transcript_exon_variant,non_coding_transcript_variant	NA	-1.43962	0.0984748	47.6738	96	-	cis	NotIncludedInSun	NA	NA	2	Old	Yes	1	SeqId_5462_62=chr1:27373179:AG:A	Validated	1	Yes	SeqId_5462_62=chr1:27373179:AG:A	No	NA	NA	NA
3_673	SeqId_6947_4	SIA10	Type 2 lactosamine alpha-2,3-sialyltransferase	Q9Y274	10402	ST3GAL6	chr3:98793696:G:A	rs28489284	3	98075094	99746081	chr3	98793696	G	A	0.0669388	ST3GAL6	3	98732236	98821201	#@ENSG00000064225_ST3GAL6_Chr3_98732236_98821201_+=3_prime_UTR_variant,NMD_transcript_variant;downstream_gene_variant;missense_variant;non_coding_transcript_exon_variant,non_coding_transcript_variant	ENSG00000057019_DCBLD2_Chr3_98795941_98901689_-=downstream_gene_variant	-1.51517	0.0665764	113.925	357	+	cis	3:96764628-101329051:3_26	0.366089	1	2	Old	Yes	1	SeqId_6947_4=chr3:98821639:T:C	Validated	1	Yes	SeqId_6947_4=chr3:98821639:T:C	No	NA	NA	NA
13_674	SeqId_5621_64	THSD1	Thrombospondin type-1 domain-containing protein 1	Q9NS62	55901	THSD1	chr13:51985272:T:C	rs144608047	13	51387303	52992402	chr13	51985272	T	C	0.00541074	THSD1	13	52377167	52406494	NA	@ENSG00000123191_ATP7B_Chr13_51930436_52012125_-=intron_variant;intron_variant,NMD_transcript_variant;intron_variant,non_coding_transcript_variant	1.89993	0.229579	15.8938	12	-	cis	13:51461439-54286950:13_06	0.568074	1	1	Old	Yes	1	SeqId_5621_64=chr13:52397382:C:T	Validated	1	Yes	SeqId_5621_64=chr13:52397382:C:T	No	NA	NA	NA
9_74	SeqId_5621_64	THSD1	Thrombospondin type-1 domain-containing protein 1	Q9NS62	55901	THSD1	chr9:133273983:A:G	rs992108547	9	132763362	133779427	chr9	133273983	A	G	0.894867	THSD1	13	52377167	52406494	NA	@ENSG00000175164_ABO_Chr9_133250401_133275219_-=intron_variant;intron_variant,non_coding_transcript_variant	0.66731	0.0555383	32.5297	11	-	trans	9:135138765-137239399:9_23	0.483775	1	1	Old	Yes	1	SeqId_5621_64=chr9:133263362:GCGCCCACCACTA:G	Validated	1	Yes	SeqId_5621_64=chr9:133263362:GCGCCCACCACTA:G	No	NA	NA	NA
1_14	SeqId_19483_16	KDSR	3-ketodihydrosphingosine reductase	Q06136	2531	KDSR	chr1:196688284:A:G	rs10922092	1	196185194	197208613	chr1	196688284	A	G	0.577071	KDSR	18	63327726	63367510	NA	@ENSG00000000971_CFH_Chr1_196651878_196747504_+=intron_variant;intron_variant,non_coding_transcript_variant	-0.254722	0.0343995	12.8816	33	-	trans	NotIncludedInSun	NA	NA	1	Old	Yes	1	SeqId_19483_16=chr1:196697958:A:T	Validated	2	Yes	SeqId_19483_16=chr1:196697958:A:T	No	NA	NA	NA
17_18	SeqId_13479_8	F1712	Protein FAM171A2	A8MVW0	NA	FAM171A2	chr17:28367840:G:A	rs704	17	27867840	28867840	chr17	28367840	G	A	0.536911	FAM171A2	17	44353215	44363875	NA	ENSG00000274529_SEBOX_Chr17_28364268_28365244_-=upstream_gene_variant*@ENSG00000109072_VTN_Chr17_28367276_28373091_-=downstream_gene_variant;missense_variant*NA_CTB-96E2.2_ChrNA_NA_NA_NA=missense_variant*NA_CTB-96E2.3_ChrNA_NA_NA_NA=intron_variant,non_coding_transcript_variant*NA_CTB-96E2.7_ChrNA_NA_NA_NA=upstream_gene_variant*ENSG00000244045_TMEM199_Chr17_28357581_28363683_+=downstream_gene_variant*@ENSG00000004139_SARM1_Chr17_28364356_28404049_+=intron_variant,non_coding_transcript_variant;upstream_gene_variant	0.238137	0.0331221	12.1874	1	-	trans	NotIncludedInSun	NA	NA	1	Old	Yes	1	SeqId_13479_8=chr17:28367840:G:A	Validated	1	Yes	SeqId_13479_8=chr17:28367840:G:A	No	NA	NA	NA
1_14	SeqId_4965_27	ATP synthase beta chain	ATP synthase subunit beta, mitochondrial	P06576	506	ATP5B	chr1:196688284:A:G	rs10922092	1	196177046	197209475	chr1	196688284	A	G	0.577071	ATP5B	NA	NA	NA	NA	@ENSG00000000971_CFH_Chr1_196651878_196747504_+=intron_variant;intron_variant,non_coding_transcript_variant	-0.297353	0.0344726	17.1962	46	NA	trans	NotSigInSun	NA	NA	1	Old	Yes	1	SeqId_4965_27=chr1:196695521:C:T	Validated	1	Yes	SeqId_4965_27=chr1:196695521:C:T	No	NA	NA	NA
9_13	SeqId_4965_27	ATP synthase beta chain	ATP synthase subunit beta, mitochondrial	P06576	506	ATP5B	chr9:120981434:G:T	rs41311913	9	120471726	121495921	chr9	120981434	G	T	0.0667865	ATP5B	NA	NA	NA	NA	@ENSG00000106804_C5_Chr9_120952335_121050276_-=intron_variant;intron_variant,non_coding_transcript_variant	0.486824	0.0652229	13.0761	11	NA	trans	NotSigInSun	NA	NA	1	Old	No	0	NA	NA	No	No	NA	No	NA	NA	NA
17_18	SeqId_16074_12	GRB2-related adapter protein 2	GRB2-related adapter protein 2	O75791	9402	GRAP2	chr17:28367840:G:A	rs704	17	27822698	28867840	chr17	28367840	G	A	0.536911	GRAP2	22	39901082	39973721	NA	ENSG00000274529_SEBOX_Chr17_28364268_28365244_-=upstream_gene_variant*@ENSG00000109072_VTN_Chr17_28367276_28373091_-=downstream_gene_variant;missense_variant*NA_CTB-96E2.2_ChrNA_NA_NA_NA=missense_variant*NA_CTB-96E2.3_ChrNA_NA_NA_NA=intron_variant,non_coding_transcript_variant*NA_CTB-96E2.7_ChrNA_NA_NA_NA=upstream_gene_variant*ENSG00000244045_TMEM199_Chr17_28357581_28363683_+=downstream_gene_variant*@ENSG00000004139_SARM1_Chr17_28364356_28404049_+=intron_variant,non_coding_transcript_variant;upstream_gene_variant	0.252081	0.0331209	13.5653	5	+	trans	NotIncludedInSun	NA	NA	1	Old	Yes	1	SeqId_16074_12=chr17:28367840:G:A	Validated	1	Yes	SeqId_16074_12=chr17:28367840:G:A	No	NA	NA	NA
1_675	SeqId_5400_52	sLeptin R	Leptin receptor	P48357	3953	LEPR	chr1:65608483:A:G	rs2376018	1	64928258	66204535	chr1	65608483	A	G	0.184929	LEPR	1	65420652	65641559	#@ENSG00000116678_LEPR_Chr1_65420652_65641559_+=intron_variant;intron_variant,non_coding_transcript_variant	NA	-1.10034	0.042575	146.556	218	+	cis	1:64531457-67522795:1_25	0.426658	1	2	Old	Yes	1	SeqId_5400_52=chr1:65625423:G:A	Validated	No	Yes	SeqId_5400_52=chr1:65625423:G:A	No	NA	NA	NA
20_676	SeqId_14076_74	Cystatin-S	Cystatin-S	P01036	1472	CST4	chr20:23709830:G:A	rs7263473	20	23179495	24259874	chr20	23709830	G	A	0.385442	CST4	20	23685640	23689040	NA	ENSG00000232595_CST2P1_Chr20_23711320_23711406_-=downstream_gene_variant	-0.386792	0.0342249	28.8892	61	-	cis	NotIncludedInSun	NA	NA	1	Old	Yes	1	SeqId_14076_74=chr20:23706559:T:C	Validated	1	Yes	SeqId_14076_74=chr20:23706559:T:C	No	NA	NA	NA
21_677	SeqId_12381_26	CBR1	Carbonyl reductase [NADPH] 1	P16152	873	CBR1	chr21:36081526:A:G	rs61034078	21	35447362	36591791	chr21	36081526	A	G	0.0990374	CBR1	21	36069941	36073166	NA	ENSG00000185917_SETD4_Chr21_36034541_36079389_-=upstream_gene_variant*NA_AP000688.14_ChrNA_NA_NA_NA=intron_variant,non_coding_transcript_variant*NA_AP000688.15_ChrNA_NA_NA_NA=upstream_gene_variant	-0.499562	0.0546024	19.241	35	+	cis	21:36319660-38583753:21_05	0.505469	1	1	Old	Yes	1	SeqId_12381_26=chr21:36074301:C:A	Validated	1	Yes	SeqId_12381_26=chr21:36074301:C:A	Yes	Yes	0.9533	chr21:36074301:C:A
17_18	SeqId_8776_10	ERLN1	Erlin-1	O75477	10613	ERLIN1	chr17:28367840:G:A	rs704	17	27785970	28876663	chr17	28367840	G	A	0.536911	ERLIN1	10	100150094	100188334	NA	ENSG00000274529_SEBOX_Chr17_28364268_28365244_-=upstream_gene_variant*@ENSG00000109072_VTN_Chr17_28367276_28373091_-=downstream_gene_variant;missense_variant*NA_CTB-96E2.2_ChrNA_NA_NA_NA=missense_variant*NA_CTB-96E2.3_ChrNA_NA_NA_NA=intron_variant,non_coding_transcript_variant*NA_CTB-96E2.7_ChrNA_NA_NA_NA=upstream_gene_variant*ENSG00000244045_TMEM199_Chr17_28357581_28363683_+=downstream_gene_variant*@ENSG00000004139_SARM1_Chr17_28364356_28404049_+=intron_variant,non_coding_transcript_variant;upstream_gene_variant	0.298684	0.0331022	18.7378	11	-	trans	17:25670627-27718592:17_12	0.532571	1	1	Old	Yes	1	SeqId_8776_10=chr17:28367840:G:A	Validated	1	Yes	SeqId_8776_10=chr17:28367840:G:A	No	NA	NA	NA
14_678	SeqId_15576_158	ECP	Eosinophil cationic protein	P12724	6037	RNASE3	chr14:20888685:T:G	rs116570469	14	20340588	21477170	chr14	20888685	T	G	0.0609979	RNASE3	14	20891399	20892348	#ENSG00000169397_RNASE3_Chr14_20891399_20892348_+=upstream_gene_variant	NA	-1.15275	0.0696928	60.7264	80	+	cis	NotIncludedInSun	NA	NA	3	Old	No	0	NA	NA	No	Yes	NA	No	NA	NA	NA
1_679	SeqId_7179_69	NFASC	Neurofascin	O94856	23114	NFASC	chr1:204977540:T:C	rs6663231	1	204269232	205490430	chr1	204977540	T	C	0.214164	NFASC	1	204828651	205022822	#@ENSG00000163531_NFASC_Chr1_204828651_205022822_+=downstream_gene_variant;intron_variant;intron_variant,NMD_transcript_variant;intron_variant,non_coding_transcript_variant;upstream_gene_variant	NA	0.355109	0.0401963	17.9972	49	+	cis	1:203417059-206435687:1_88	0.392871	1	2	Old	Yes	1	SeqId_7179_69=chr1:204977636:T:C	Validated	1	Yes	SeqId_7179_69=chr1:204977636:T:C	No	NA	NA	NA
9_140	SeqId_6107_3	ELA1	Chymotrypsin-like elastase family member 1	Q9UNI1	1990	CELA1	chr9:115073620:C:T	rs1138545	9	114492546	115685381	chr9	115073620	C	T	0.125286	CELA1	12	51328443	51346679	NA	@ENSG00000041982_TNC_Chr9_115019578_115118257_-=missense_variant;non_coding_transcript_exon_variant,non_coding_transcript_variant	-0.775816	0.0491618	55.3754	44	-	trans	NotIncludedInSun	NA	NA	1	Old	Yes	1	SeqId_6107_3=chr9:115073620:C:T	Validated	1	Yes	SeqId_6107_3=chr9:115073620:C:T	No	NA	NA	NA
8_680	SeqId_6107_3	ELA1	Chymotrypsin-like elastase family member 1	Q9UNI1	1990	CELA1	chr8:27909714:C:G	rs17058207	8	27409549	28417421	chr8	27909714	C	G	0.172925	CELA1	12	51328443	51346679	NA	@ENSG00000168079_SCARA5_Chr8_27869882_27992727_-=missense_variant*NA_RP11-597M17.1_ChrNA_NA_NA_NA=intron_variant,non_coding_transcript_variant	0.328807	0.0424175	14.0425	4	-	trans	NotIncludedInSun	NA	NA	1	Old	Yes	3	NA	Validated	No	Yes	Validated	No	NA	NA	NA
22_173	SeqId_5584_21	Holo-TC II	Holo-Transcobalamin-2	P20062	6948	TCN2	chr22:30615570:T:C	rs2267163	22	30033918	31257116	chr22	30615570	T	C	0.752726	TCN2	22	30606838	30627278	#@ENSG00000185339_TCN2_Chr22_30606838_30627278_+=downstream_gene_variant;intron_variant;upstream_gene_variant	NA	-0.661548	0.0385946	65.134	184	+	cis	22:29782089-32267668:22_11	0.492118	1	3	Old	Yes	1	SeqId_5584_21=chr22:30626603:C:T	Validated	1	Yes	SeqId_5584_21=chr22:30626603:C:T	No	NA	NA	NA
19_681	SeqId_5584_21	Holo-TC II	Holo-Transcobalamin-2	P20062	6948	TCN2	chr19:8309982:T:A	rs2012175	19	7802274	8830857	chr19	8309982	T	A	0.306509	TCN2	22	30606838	30627278	NA	NA_CTD-2550O8.5_ChrNA_NA_NA_NA=intron_variant,NMD_transcript_variant*ENSG00000066044_ELAVL1_Chr19_7958579_8005659_-=intron_variant*@ENSG00000267855_NDUFA7_Chr19_8308768_8321396_-=downstream_gene_variant;intron_variant,NMD_transcript_variant*ENSG00000167775_CD320_Chr19_8302127_8308356_-=upstream_gene_variant	0.279809	0.0357485	14.3019	50	+	trans	19:7311627-9409909:19_13	0.490202	1	1	Old	Yes	1	SeqId_5584_21=chr19:8305034:ACTC:A	Validated	No	Yes	SeqId_5584_21=chr19:8305034:ACTC:A	No	NA	NA	NA
19_99	SeqId_8971_9	NRX1A	Neurexin-1	Q9ULB1	9378	NRXN1	chr19:44945208:T:G	rs5167	19	44436690	45515730	chr19	44945208	T	G	0.448086	NRXN1	2	49918505	51225575	NA	@ENSG00000224916_APOC4-APOC2_Chr19_44942238_44949565_+=intron_variant;missense_variant,NMD_transcript_variant;upstream_gene_variant*NA_CTB-129P6.11_ChrNA_NA_NA_NA=downstream_gene_variant*ENSG00000234906_APOC2_Chr19_44945982_44949565_+=upstream_gene_variant*@ENSG00000267467_APOC4_Chr19_44942238_44945496_+=downstream_gene_variant;missense_variant	0.983777	0.0340735	182.574	129	-	trans	Without_overlap_Sun	0	0	1	Old	Yes	1	SeqId_8971_9=chr19:44954889:A:C	Validated	1	Yes	SeqId_8971_9=chr19:44954889:A:C	No	NA	NA	NA
1_133	SeqId_8913_22	SIG11	Sialic acid-binding Ig-like lectin 11	Q96RL6	114132	SIGLEC11	chr1:169542517:T:C	rs4524	1	168999904	170051755	chr1	169542517	T	C	0.184663	SIGLEC11	19	49948985	49961172	NA	@ENSG00000198734_F5_Chr1_169514166_169586588_-=missense_variant	0.436389	0.0426358	23.8607	70	-	trans	1:168095314-170522943:1_64	0.433283	1	1	Old	Yes	1	SeqId_8913_22=chr1:169539501:A:T	Validated	1	Yes	SeqId_8913_22=chr1:169539501:A:T	No	NA	NA	NA
11_682	SeqId_14098_28	SYCC	Cysteine--tRNA ligase, cytoplasmic	P49589	NA	CARS	chr11:3006210:C:G	rs115177824	11	2499150	3529397	chr11	3006210	C	G	0.0230917	CARS	11	3000922	3057613	#@ENSG00000110619_CARS_Chr11_3000922_3057613_-=intron_variant;intron_variant,NMD_transcript_variant;intron_variant,non_coding_transcript_variant	NA	-0.791871	0.109719	12.2754	8	-	cis	NotSigInSun	NA	NA	1	Old	No	0	NA	NA	No	Yes	NA	No	NA	NA	NA
19_54	SeqId_12500_88	SAE2	SUMO-activating enzyme subunit 2	Q9UBT2	NA	UBA2	chr19:44908822:C:T	rs7412	19	44386339	45445208	chr19	44908822	C	T	0.105701	UBA2	19	34428352	34471251	NA	@ENSG00000130203_APOE_Chr19_44905754_44909393_+=downstream_gene_variant;missense_variant*NA_CTB-129P6.7_ChrNA_NA_NA_NA=upstream_gene_variant	0.807801	0.0554874	47.2862	14	+	trans	NotIncludedInSun	NA	NA	2	Old	Yes	1	SeqId_12500_88=chr19:44908822:C:T	Validated	1	Yes	SeqId_12500_88=chr19:44908822:C:T	No	NA	NA	NA
12_683	SeqId_10451_11	NUCB1	Nucleobindin-1	Q02818	4924	NUCB1	chr12:56231909:C:A	rs1274496	12	55731909	56861274	chr12	56231909	C	A	0.453583	NUCB1	19	48900050	48923372	NA	@ENSG00000139540_SLC39A5_Chr12_56230049_56237846_+=downstream_gene_variant;intron_variant;intron_variant,non_coding_transcript_variant;upstream_gene_variant*ENSG00000139579_NABP2_Chr12_56222015_56229854_+=downstream_gene_variant	-0.249718	0.0333399	13.1622	14	+	trans	NotIncludedInSun	NA	NA	1	Old	No	0	NA	Diff_Bonf	No	No	Diff_Bonf	No	NA	NA	NA
17_684	SeqId_7948_129	GLTD2	Glycolipid transfer protein domain-containing protein 2	A6NH11	388323	GLTPD2	chr17:4789440:G:A	rs11868705	17	4257111	5293256	chr17	4789440	G	A	0.130596	GLTPD2	17	4788959	4790390	#@ENSG00000182327_GLTPD2_Chr17_4788959_4790390_+=intron_variant	NA_RP11-81A22.4_ChrNA_NA_NA_NA=downstream_gene_variant*ENSG00000182853_VMO1_Chr17_4785285_4786433_-=upstream_gene_variant	-0.629563	0.0502559	35.2755	33	+	cis	17:3659152-5692559:17_04	0.509561	1	1	Old	No	0	NA	NA	No	Yes	NA	No	NA	NA	NA
1_14	SeqId_19247_1	UB2D1	Ubiquitin-conjugating enzyme E2 D1	P51668	7321	UBE2D1	chr1:196691131:A:G	rs10801555	1	196177046	197235502	chr1	196691131	A	G	0.626136	UBE2D1	10	58334975	58370753	NA	@ENSG00000000971_CFH_Chr1_196651878_196747504_+=intron_variant;intron_variant,non_coding_transcript_variant	-0.308166	0.0351782	17.7099	67	+	trans	NotIncludedInSun	NA	NA	1	Old	Yes	1	SeqId_19247_1=chr1:196686613:A:C	Validated	1	Yes	SeqId_19247_1=chr1:196686613:A:C	No	NA	NA	NA
1_14	SeqId_13539_131	KCNN1	Small conductance calcium-activated potassium channel protein 1	Q92952	NA	KCNN1	chr1:196691131:A:G	rs10801555	1	196185194	197209475	chr1	196691131	A	G	0.626136	KCNN1	19	17951293	18000080	NA	@ENSG00000000971_CFH_Chr1_196651878_196747504_+=intron_variant;intron_variant,non_coding_transcript_variant	-0.289966	0.0351913	15.7628	45	+	trans	NotSigInSun	NA	NA	1	Old	Yes	1	SeqId_13539_131=chr1:196696078:A:G	Validated	1	Yes	SeqId_13539_131=chr1:196696078:A:G	No	NA	NA	NA
9_13	SeqId_13539_131	KCNN1	Small conductance calcium-activated potassium channel protein 1	Q92952	NA	KCNN1	chr9:120989596:C:T	rs41311885	9	120481434	121495921	chr9	120989596	C	T	0.0673143	KCNN1	19	17951293	18000080	NA	@ENSG00000106804_C5_Chr9_120952335_121050276_-=synonymous_variant	0.462075	0.0650434	11.9168	10	+	trans	NotSigInSun	NA	NA	1	Old	No	0	NA	NA	No	No	NA	No	NA	NA	NA
1_14	SeqId_16749_79	BMP-3b	Growth/differentiation factor 10	P55107	2662	GDF10	chr1:196688284:A:G	rs10922092	1	196185194	197195352	chr1	196688284	A	G	0.577071	GDF10	10	47300386	47313547	NA	@ENSG00000000971_CFH_Chr1_196651878_196747504_+=intron_variant;intron_variant,non_coding_transcript_variant	-0.255553	0.0344862	12.8996	16	+	trans	NotIncludedInSun	NA	NA	1	Old	Yes	1	SeqId_16749_79=chr1:196697958:A:T	Validated	No	Yes	SeqId_16749_79=chr1:196697958:A:T	No	NA	NA	NA
9_13	SeqId_9934_29	PIPNA	Phosphatidylinositol transfer protein alpha isoform	Q00169	5306	PITPNA	chr9:120982439:T:C	rs41311903	9	120481643	121495921	chr9	120982439	T	C	0.0681275	PITPNA	17	1517718	1562816	NA	@ENSG00000106804_C5_Chr9_120952335_121050276_-=intron_variant;upstream_gene_variant	0.455429	0.0647059	11.7113	12	-	trans	NotSigInSun	NA	NA	1	Old	No	0	NA	NA	No	No	NA	No	NA	NA	NA
17_18	SeqId_13518_5	ASAP2	Arf-GAP with SH3 domain, ANK repeat and PH domain-containing protein 2	O43150	8853	ASAP2	chr17:28367840:G:A	rs704	17	27500866	28915042	chr17	28367840	G	A	0.536911	ASAP2	2	9206765	9405683	NA	ENSG00000274529_SEBOX_Chr17_28364268_28365244_-=upstream_gene_variant*@ENSG00000109072_VTN_Chr17_28367276_28373091_-=downstream_gene_variant;missense_variant*NA_CTB-96E2.2_ChrNA_NA_NA_NA=missense_variant*NA_CTB-96E2.3_ChrNA_NA_NA_NA=intron_variant,non_coding_transcript_variant*NA_CTB-96E2.7_ChrNA_NA_NA_NA=upstream_gene_variant*ENSG00000244045_TMEM199_Chr17_28357581_28363683_+=downstream_gene_variant*@ENSG00000004139_SARM1_Chr17_28364356_28404049_+=intron_variant,non_coding_transcript_variant;upstream_gene_variant	0.578683	0.0331235	67.619	112	+	trans	17:25327892-27797556:17_12	0.572616	1	1	Old	Yes	1	SeqId_13518_5=chr17:28367840:G:A	Validated	1	Yes	SeqId_13518_5=chr17:28367840:G:A	No	NA	NA	NA
8_685	SeqId_2515_14	GFRa-2	GDNF family receptor alpha-2	O00451	2675	GFRA2	chr8:21693256:A:C	rs15881	8	21193256	22392043	chr8	21693256	A	C	0.651525	GFRA2	8	21690403	21812357	#@ENSG00000168546_GFRA2_Chr8_21690403_21812357_-=3_prime_UTR_variant;3_prime_UTR_variant,NMD_transcript_variant	NA	0.302874	0.0357845	16.5871	3	-	cis	8:20410594-22693221:8_04	0.524798	1	2	Old	Yes	1	SeqId_2515_14=chr8:21693256:A:C	Validated	1	Yes	SeqId_2515_14=chr8:21693256:A:C	No	NA	NA	NA
7_121	SeqId_9735_44	TACT	T-cell surface protein tactile	P40200	10225	CD96	chr7:95311726:G:T	rs1157745	7	94804888	95913957	chr7	95311726	G	T	0.666483	CD96	3	111292719	111665750	NA	@ENSG00000005421_PON1_Chr7_95297676_95324707_-=intron_variant;intron_variant,NMD_transcript_variant;intron_variant,non_coding_transcript_variant	0.307784	0.0351288	17.7156	12	+	trans	Without_overlap_Sun	0	0	1	Old	Yes	1	SeqId_9735_44=chr7:95305886:CA:C	Validated	1	Yes	SeqId_9735_44=chr7:95305886:CA:C	No	NA	NA	NA
7_686	SeqId_5363_51	Semaphorin 3E	Semaphorin-3E	O15041	9723	SEMA3E	chr7:83408415:C:G	rs61729612	7	82840842	84252210	chr7	83408415	C	G	0.0757047	SEMA3E	7	83363238	83649113	#@ENSG00000170381_SEMA3E_Chr7_83363238_83649113_-=missense_variant	NA	-1.05357	0.0609218	66.2806	236	-	cis	7:81606788-84421885:7_14	0.501357	1	2	Old	Yes	1	SeqId_5363_51=chr7:83408415:C:G	Validated	1	Yes	SeqId_5363_51=chr7:83408415:C:G	No	NA	NA	NA
1_14	SeqId_2695_25	PECAM-1	Platelet endothelial cell adhesion molecule	P16284	5175	PECAM1	chr1:196688284:A:G	rs10922092	1	196183492	197208613	chr1	196688284	A	G	0.577071	PECAM1	17	64319415	64413776	NA	@ENSG00000000971_CFH_Chr1_196651878_196747504_+=intron_variant;intron_variant,non_coding_transcript_variant	-0.282707	0.0344918	15.6059	38	-	trans	1:195646176-197672473:1_78	0.505909	1	1	Old	Yes	1	SeqId_2695_25=chr1:196703343:C:T	Validated	1	Yes	SeqId_2695_25=chr1:196703343:C:T	No	NA	NA	NA
9_13	SeqId_2695_25	PECAM-1	Platelet endothelial cell adhesion molecule	P16284	5175	PECAM1	chr9:120989438:G:T	rs41311889	9	120471726	121495921	chr9	120989438	G	T	0.0673228	PECAM1	17	64319415	64413776	NA	@ENSG00000106804_C5_Chr9_120952335_121050276_-=intron_variant	0.486057	0.0650628	13.0978	11	-	trans	Without_overlap_Sun	0	0	1	Old	No	0	NA	NA	No	No	NA	No	NA	NA	NA
1_687	SeqId_2967_8	VCAM-1	Vascular cell adhesion protein 1	P19320	7412	VCAM1	chr1:100731231:G:C	rs3783613	1	100231231	101231231	chr1	100731231	G	C	0.131284	VCAM1	1	100719742	100739045	#@ENSG00000162692_VCAM1_Chr1_100719742_100739045_+=intron_variant;missense_variant;upstream_gene_variant	NA	-0.480582	0.052038	19.5887	1	+	cis	Without_overlap_Sun	0	0	1	Old	No	0	NA	NA	No	Yes	NA	No	NA	NA	NA
1_688	SeqId_14100_63	C1QC	Complement C1q subcomponent subunit C	P02747	714	C1QC	chr1:22651879:G:T	rs200597424	1	22064315	23257140	chr1	22651879	G	T	0.393673	C1QC	1	22643630	22648110	#ENSG00000159189_C1QC_Chr1_22643630_22648110_+=downstream_gene_variant	ENSG00000173369_C1QB_Chr1_22652762_22661538_+=upstream_gene_variant	-0.438326	0.0340422	37.2114	70	+	cis	1:21880739-24036808:1_08	0.553241	1	3	Old	Yes	1	SeqId_14100_63=chr1:22663039:T:C	Validated	No	Yes	SeqId_14100_63=chr1:22663039:T:C	No	NA	NA	NA
1_14	SeqId_12663_1	THTR	Thiosulfate sulfurtransferase	Q16762	7263	TST	chr1:196686150:C:G	rs1329422	1	195712956	197692298	chr1	196686150	C	G	0.625052	TST	22	37010859	37020183	NA	@ENSG00000000971_CFH_Chr1_196651878_196747504_+=intron_variant;intron_variant,non_coding_transcript_variant	0.815338	0.0353001	117.308	379	-	trans	1:195186335-198311241:1_78	0.633408	1	1	Old	Yes	1	SeqId_12663_1=chr1:196706226:G:A	Validated	1	Yes	SeqId_12663_1=chr1:196706226:G:A	No	NA	NA	NA
1_689	SeqId_12663_1	THTR	Thiosulfate sulfurtransferase	Q16762	7263	TST	chr1:53078436:G:A	rs78516010	1	52575298	53578436	chr1	53078436	G	A	0.0133723	TST	22	37010859	37020183	NA	@ENSG00000174348_PODN_Chr1_53062052_53085502_+=downstream_gene_variant;missense_variant;upstream_gene_variant*NA_RP11-334A14.5_ChrNA_NA_NA_NA=intron_variant,non_coding_transcript_variant	1.15102	0.143767	14.9269	2	-	trans	1:52199144-54626734:1_18	0.413224	1	1	Old	No	0	NA	NA	No	Yes	NA	No	NA	NA	NA
19_690	SeqId_4549_78	FUT5	Alpha-(1,3)-fucosyltransferase 5	Q11128	2527	FUT5	chr19:5833268:G:A	rs10420107	19	5322882	6345963	chr19	5833268	G	A	0.608152	FUT5	19	5865826	5870540	NA	ENSG00000171119_NRTN_Chr19_5823802_5828324_+=downstream_gene_variant*@ENSG00000156413_FUT6_Chr19_5830610_5839731_-=downstream_gene_variant;intron_variant;upstream_gene_variant	-0.298976	0.034594	17.2594	19	-	cis	19:4761480-7029087:19_04	0.451172	1	2	Old	Yes	1	SeqId_4549_78=chr19:5830291:G:A	Validated	1	Yes	SeqId_4549_78=chr19:5830291:G:A	No	NA	NA	NA
10_691	SeqId_11926_23	P34	Alpha- and gamma-adaptin-binding protein p34	Q6PD74	79719	AAGAB	chr10:100130207:C:T	rs72840032	10	99496605	100784196	chr10	100130207	C	T	0.00746686	AAGAB	15	67201033	67255195	NA	intergenic_variant	2.07954	0.19402	26.0776	7	-	trans	NotIncludedInSun	NA	NA	1	Old	Yes	1	SeqId_11926_23=chr10:100069757:C:T	Validated	1	Yes	SeqId_11926_23=chr10:100069757:C:T	No	NA	NA	NA
4_692	SeqId_9251_28	MA2B2	Epididymis-specific alpha-mannosidase	Q9Y2E5	23324	MAN2B2	chr4:6598285:A:G	rs2301790	4	6050443	7111348	chr4	6598285	A	G	0.452104	MAN2B2	4	6575175	6623362	#@ENSG00000013288_MAN2B2_Chr4_6575175_6623362_+=missense_variant	NA	0.514606	0.0335348	52.4202	58	+	cis	4:5563449-7610319:4_03	0.518306	1	2	Old	Yes	1	SeqId_9251_28=chr4:6598285:A:G	Validated	1	Yes	SeqId_9251_28=chr4:6598285:A:G	No	NA	NA	NA
5_31	SeqId_2633_52	IL-13 Ra1	Interleukin-13 receptor subunit alpha-1	P78552	3597	IL13RA1	chr5:177409531:A:G	rs1801020	5	176909531	177915473	chr5	177409531	A	G	0.551695	IL13RA1	X	118727572	118794539	NA	@ENSG00000198055_GRK6_Chr5_177403204_177442901_+=intron_variant*@ENSG00000131187_F12_Chr5_177402140_177409576_-=5_prime_UTR_variant;upstream_gene_variant	0.270977	0.0340039	14.796	4	+	trans	Without_overlap_Sun	0	0	1	Old	No	0	NA	NA	No	No	NA	No	NA	NA	NA
2_358	SeqId_3477_63	TrkA	High affinity nerve growth factor receptor	P04629	4914	NTRK1	chr2:3594371:T:C	rs1864480	2	3094371	4094371	chr2	3594371	T	C	0.34875	NTRK1	1	156815640	156881850	NA	ENSG00000118004_COLEC11_Chr2_3594832_3644644_+=upstream_gene_variant	-0.245757	0.0344402	12.0165	1	+	trans	NotSigInSun	NA	NA	1	Old	Yes	3	NA	Validated	No	Yes	Validated	No	NA	NA	NA
14_693	SeqId_8039_41	F177A	Protein FAM177A1	Q8N128	283635	FAM177A1	chr14:35047007:G:T	rs799473	14	34232409	35885699	chr14	35047007	G	T	0.577018	FAM177A1	14	35044907	35113130	#@ENSG00000151327_FAM177A1_Chr14_35044907_35113130_+=3_prime_UTR_variant,NMD_transcript_variant;intron_variant;intron_variant,NMD_transcript_variant	NA	-0.529695	0.032445	59.1901	309	+	cis	14:34142316-36826106:14_07	0.610434	1	1	Old	Yes	1	SeqId_8039_41=chr14:35048404:G:C	Validated	1	Yes	SeqId_8039_41=chr14:35048404:G:C	Yes	No	NA	NA
4_694	SeqId_3495_15	GCP-2	C-X-C motif chemokine 6	P80162	6372	CXCL6	chr4:73838282:C:T	rs16850073	4	73228326	74341211	chr4	73838282	C	T	0.150742	CXCL6	4	73836497	73849064	#@ENSG00000124875_CXCL6_Chr4_73836497_73849064_+=3_prime_UTR_variant;downstream_gene_variant;intron_variant,non_coding_transcript_variant	NA	0.463528	0.0466595	22.5296	23	+	cis	NotIncludedInSun	NA	NA	2	Old	Yes	1	SeqId_3495_15=chr4:73838282:C:T	Validated	1	Yes	SeqId_3495_15=chr4:73838282:C:T	No	NA	NA	NA
1_14	SeqId_3437_80	Flt-3	Receptor-type tyrosine-protein kinase FLT3	P36888	2322	FLT3	chr1:196688284:A:G	rs10922092	1	196177046	197235429	chr1	196688284	A	G	0.577071	FLT3	13	28003274	28100592	NA	@ENSG00000000971_CFH_Chr1_196651878_196747504_+=intron_variant;intron_variant,non_coding_transcript_variant	-0.312283	0.034465	18.8881	58	-	trans	1:195657064-197671986:1_78	0.525272	1	1	Old	Yes	1	SeqId_3437_80=chr1:196697958:A:T	Validated	1	Yes	SeqId_3437_80=chr1:196697958:A:T	No	NA	NA	NA
9_13	SeqId_3437_80	Flt-3	Receptor-type tyrosine-protein kinase FLT3	P36888	2322	FLT3	chr9:120981434:G:T	rs41311913	9	120471726	121591987	chr9	120981434	G	T	0.0667865	FLT3	13	28003274	28100592	NA	@ENSG00000106804_C5_Chr9_120952335_121050276_-=intron_variant;intron_variant,non_coding_transcript_variant	0.618644	0.0652085	20.6245	35	-	trans	Without_overlap_Sun	0	0	1	Old	No	0	NA	NA	No	No	NA	No	NA	NA	NA
5_31	SeqId_9337_43	TKN1	Protachykinin-1	P20366	6863	TAC1	chr5:177412897:T:C	rs2731673	5	176904118	177915473	chr5	177412897	T	C	0.534887	TAC1	7	97731908	97740472	NA	ENSG00000131187_F12_Chr5_177402140_177409576_-=upstream_gene_variant*@ENSG00000198055_GRK6_Chr5_177403204_177442901_+=intron_variant	-0.285525	0.0342614	16.1061	7	+	trans	Without_overlap_Sun	0	0	1	Old	No	0	NA	NA	No	No	NA	No	NA	NA	NA
11_695	SeqId_8250_2	PTPRJ	Receptor-type tyrosine-protein phosphatase eta	Q12913	5795	PTPRJ	chr11:48170519:G:T	rs11039557	11	45828753	51295524	chr11	48170519	G	T	0.128007	PTPRJ	11	47980558	48170841	#@ENSG00000149177_PTPRJ_Chr11_47980558_48170841_+=3_prime_UTR_variant;downstream_gene_variant	NA	-0.968974	0.048373	88.5319	1478	+	cis	NotSigInSun	NA	NA	2	Old	No	0	NA	NA	No	Yes	NA	No	NA	NA	NA
11_696	SeqId_8250_2	PTPRJ	Receptor-type tyrosine-protein phosphatase eta	Q12913	5795	PTPRJ	chr11:56275135:T:G	rs115944888	11	54085555	56822005	chr11	56275135	T	G	0.07676	PTPRJ	11	47980558	48170841	NA	@ENSG00000181698_OR5T1_Chr11_56274154_56276819_+=upstream_gene_variant	-0.562339	0.0603047	19.9545	248	+	trans	NotSigInSun	NA	NA	0	No	NA	NA	NA	NA	NA	No	NA	No	NA	NA	NA
1_14	SeqId_3387_1	PAK3	Serine/threonine-protein kinase PAK 3	O75914	5063	PAK3	chr1:196688284:A:G	rs10922092	1	196177046	197235885	chr1	196688284	A	G	0.577071	PAK3	X	110944285	111227361	NA	@ENSG00000000971_CFH_Chr1_196651878_196747504_+=intron_variant;intron_variant,non_coding_transcript_variant	-0.338434	0.0344685	22.0287	80	+	trans	NotSigInSun	NA	NA	1	Old	Yes	1	SeqId_3387_1=chr1:196701627:C:T	Validated	1	Yes	SeqId_3387_1=chr1:196701627:C:T	No	NA	NA	NA
9_13	SeqId_3387_1	PAK3	Serine/threonine-protein kinase PAK 3	O75914	5063	PAK3	chr9:120981434:G:T	rs41311913	9	120471726	121495921	chr9	120981434	G	T	0.0667865	PAK3	X	110944285	111227361	NA	@ENSG00000106804_C5_Chr9_120952335_121050276_-=intron_variant;intron_variant,non_coding_transcript_variant	0.491379	0.0652153	13.3103	11	+	trans	NotSigInSun	NA	NA	1	Old	No	0	NA	NA	No	No	NA	No	NA	NA	NA
17_18	SeqId_9835_16	AL1A3	Aldehyde dehydrogenase family 1 member A3	P47895	220	ALDH1A3	chr17:28367840:G:A	rs704	17	27785970	28891573	chr17	28367840	G	A	0.536911	ALDH1A3	15	100877714	100916626	NA	ENSG00000274529_SEBOX_Chr17_28364268_28365244_-=upstream_gene_variant*@ENSG00000109072_VTN_Chr17_28367276_28373091_-=downstream_gene_variant;missense_variant*NA_CTB-96E2.2_ChrNA_NA_NA_NA=missense_variant*NA_CTB-96E2.3_ChrNA_NA_NA_NA=intron_variant,non_coding_transcript_variant*NA_CTB-96E2.7_ChrNA_NA_NA_NA=upstream_gene_variant*ENSG00000244045_TMEM199_Chr17_28357581_28363683_+=downstream_gene_variant*@ENSG00000004139_SARM1_Chr17_28364356_28404049_+=intron_variant,non_coding_transcript_variant;upstream_gene_variant	0.31545	0.0331306	20.7674	17	+	trans	NotIncludedInSun	NA	NA	1	Old	Yes	1	SeqId_9835_16=chr17:28367840:G:A	Validated	1	No	SeqId_9835_16=chr17:28367840:G:A	No	NA	NA	NA	chr17:28367840:G:A	0
18_697	SeqId_10832_24	B4GT6	Beta-1,4-galactosyltransferase 6	Q9UBX8	9331	B4GALT6	chr18:31633396:C:CT	rs201022770	18	31124513	32136351	chr18	31633396	C	CT	0.0184613	B4GALT6	18	31622247	31685836	#@ENSG00000118276_B4GALT6_Chr18_31622247_31685836_-=intron_variant;intron_variant,non_coding_transcript_variant	NA	-0.920847	0.121307	13.4984	4	-	cis	18:27627867-30679123:18_05	0.331614	1	1	New	Yes	1	SeqId_10832_24=chr18:31633396:C:CT	Validated	1	Yes	SeqId_10832_24=chr18:31633396:C:CT	No	NA	NA	NA
2_698	SeqId_8994_65	SLAMF8	SLAM family member 8	Q9P0V8	56833	SLAMF8	chr2:89020059:C:T	rs11679378	2	88412941	89741087	chr2	89020059	C	T	0.466402	SLAMF8	1	159826750	159837249	NA	ENSG00000243290_IGKV1-12_Chr2_89040224_89040745_-=intron_variant*@ENSG00000253278_IGKV2-10_Chr2_89019992_89020686_-=non_coding_transcript_exon_variant,non_coding_transcript_variant*ENSG00000211592_IGKC_Chr2_88857161_88857683_-=intron_variant	0.323358	0.0352203	19.3695	39	+	trans	NotSigInSun	NA	NA	1	Old	Yes	1	SeqId_8994_65=chr2:89052626:C:T	Validated	1	Yes	SeqId_8994_65=chr2:89052626:C:T	No	NA	NA	NA
3_51	SeqId_14593_152	F210A	Protein FAM210A	Q96ND0	NA	FAM210A	chr3:52823074:T:C	rs2535639	3	52300737	53357410	chr3	52823074	T	C	0.374662	FAM210A	18	13663347	13726663	NA	NA_RP5-966M1.6_ChrNA_NA_NA_NA=intron_variant,NMD_transcript_variant*@ENSG00000055955_ITIH4_Chr3_52812975_52831479_-=downstream_gene_variant;intron_variant;intron_variant,non_coding_transcript_variant;upstream_gene_variant*ENSG00000239799_ITIH4-AS1_Chr3_52823935_52825314_+=upstream_gene_variant	-0.278222	0.0345457	15.0953	100	-	trans	NotIncludedInSun	NA	NA	1	Old	No	0	NA	NA	No	Yes	NA	No	NA	NA	NA
17_18	SeqId_14593_152	F210A	Protein FAM210A	Q96ND0	NA	FAM210A	chr17:28367840:G:A	rs704	17	27785970	28891573	chr17	28367840	G	A	0.536911	FAM210A	18	13663347	13726663	NA	ENSG00000274529_SEBOX_Chr17_28364268_28365244_-=upstream_gene_variant*@ENSG00000109072_VTN_Chr17_28367276_28373091_-=downstream_gene_variant;missense_variant*NA_CTB-96E2.2_ChrNA_NA_NA_NA=missense_variant*NA_CTB-96E2.3_ChrNA_NA_NA_NA=intron_variant,non_coding_transcript_variant*NA_CTB-96E2.7_ChrNA_NA_NA_NA=upstream_gene_variant*ENSG00000244045_TMEM199_Chr17_28357581_28363683_+=downstream_gene_variant*@ENSG00000004139_SARM1_Chr17_28364356_28404049_+=intron_variant,non_coding_transcript_variant;upstream_gene_variant	0.351117	0.0331255	25.5239	16	-	trans	NotIncludedInSun	NA	NA	1	Old	Yes	1	SeqId_14593_152=chr17:28367840:G:A	Validated	1	Yes	SeqId_14593_152=chr17:28367840:G:A	No	NA	NA	NA
5_31	SeqId_14593_152	F210A	Protein FAM210A	Q96ND0	NA	FAM210A	chr5:177409531:A:G	rs1801020	5	176904118	177915473	chr5	177409531	A	G	0.551695	FAM210A	18	13663347	13726663	NA	@ENSG00000198055_GRK6_Chr5_177403204_177442901_+=intron_variant*@ENSG00000131187_F12_Chr5_177402140_177409576_-=5_prime_UTR_variant;upstream_gene_variant	-0.31463	0.0340182	19.6442	5	-	trans	NotIncludedInSun	NA	NA	1	Old	No	0	NA	NA	No	No	NA	No	NA	NA	NA
9_13	SeqId_12844_10	BAG4	BAG family molecular chaperone regulator 4	O95429	9530	BAG4	chr9:120982646:T:C	rs115696235	9	120481434	121495921	chr9	120982646	T	C	0.0697354	BAG4	8	38176533	38213301	NA	@ENSG00000106804_C5_Chr9_120952335_121050276_-=intron_variant;upstream_gene_variant	-0.463517	0.0640838	12.3256	10	+	trans	NotSigInSun	NA	NA	1	Old	No	0	NA	NA	No	No	NA	No	NA	NA	NA
17_18	SeqId_12704_26	SH2D3	SH2 domain-containing protein 3C	Q8N5H7	10044	SH2D3C	chr17:28367840:G:A	rs704	17	27867840	28867840	chr17	28367840	G	A	0.536911	SH2D3C	9	127738317	127778741	NA	ENSG00000274529_SEBOX_Chr17_28364268_28365244_-=upstream_gene_variant*@ENSG00000109072_VTN_Chr17_28367276_28373091_-=downstream_gene_variant;missense_variant*NA_CTB-96E2.2_ChrNA_NA_NA_NA=missense_variant*NA_CTB-96E2.3_ChrNA_NA_NA_NA=intron_variant,non_coding_transcript_variant*NA_CTB-96E2.7_ChrNA_NA_NA_NA=upstream_gene_variant*ENSG00000244045_TMEM199_Chr17_28357581_28363683_+=downstream_gene_variant*@ENSG00000004139_SARM1_Chr17_28364356_28404049_+=intron_variant,non_coding_transcript_variant;upstream_gene_variant	0.24042	0.0330806	12.4369	1	-	trans	NotIncludedInSun	NA	NA	1	Old	Yes	1	SeqId_12704_26=chr17:28367840:G:A	Validated	1	No	SeqId_12704_26=chr17:28367840:G:A	No	NA	NA	NA	chr17:28367840:G:A	0
7_121	SeqId_12490_92	LTOR3	Ragulator complex protein LAMTOR3	Q9UHA4	NA	LAMTOR3	chr7:95311726:G:T	rs1157745	7	94611005	95921634	chr7	95311726	G	T	0.666483	LAMTOR3	4	99878336	99894490	NA	@ENSG00000005421_PON1_Chr7_95297676_95324707_-=intron_variant;intron_variant,NMD_transcript_variant;intron_variant,non_coding_transcript_variant	0.398262	0.0352038	28.9465	116	-	trans	7:93934200-96057510:7_15	0.617257	1	1	Old	Yes	1	SeqId_12490_92=chr7:95305886:CA:C	Validated	1	Yes	SeqId_12490_92=chr7:95305886:CA:C	No	NA	NA	NA
1_14	SeqId_2737_22	NovH	Protein NOV homolog	P48745	4856	NOV	chr1:196688284:A:G	rs10922092	1	196185194	197195125	chr1	196688284	A	G	0.577071	NOV	8	119416306	119424353	NA	@ENSG00000000971_CFH_Chr1_196651878_196747504_+=intron_variant;intron_variant,non_coding_transcript_variant	-0.249517	0.0343728	12.4095	5	+	trans	Without_overlap_Sun	0	0	1	Old	Yes	1	SeqId_2737_22=chr1:196703343:C:T	Validated	No	Yes	SeqId_2737_22=chr1:196703343:C:T	No	NA	NA	NA
10_699	SeqId_3212_30	ASAH2	Neutral ceramidase	Q9NR71	56624	ASAH2	chr10:50251680:G:C	rs11004802	10	49181988	50855158	chr10	50251680	G	C	0.31206	ASAH2	10	50182778	50248610	#ENSG00000188611_ASAH2_Chr10_50182778_50248610_-=upstream_gene_variant	NA	-0.690593	0.0355211	83.4656	305	-	cis	10:50782293-53770165:10_18	0.576956	0.814634	2	Old	Yes	1	SeqId_3212_30=chr10:50258839:G:A	Validated	No	Yes	SeqId_3212_30=chr10:50258839:G:A	No	NA	NA	NA
3_230	SeqId_14309_8	HNRH1	Heterogeneous nuclear ribonucleoprotein H	P31943	3187	HNRNPH1	chr3:186676249:G:C	rs16860992	3	186176249	187176249	chr3	186676249	G	C	0.144393	HNRNPH1	5	179614178	179634784	NA	@ENSG00000113905_HRG_Chr3_186660216_186678240_+=intron_variant;intron_variant,non_coding_transcript_variant*NA_RP11-573D15.8_ChrNA_NA_NA_NA=intron_variant,non_coding_transcript_variant;upstream_gene_variant	0.317619	0.0457105	11.4327	1	-	trans	NotIncludedInSun	NA	NA	1	Old	Yes	1	SeqId_14309_8=chr3:186672838:C:T	Validated	No	Yes	SeqId_14309_8=chr3:186672838:C:T	No	NA	NA	NA
7_700	SeqId_3079_62	TIG2	Retinoic acid receptor responder protein 2	Q99969	5919	RARRES2	chr7:150338370:T:G	rs1047586	7	149806357	150875413	chr7	150338370	T	G	0.223723	RARRES2	7	150338317	150341674	#@ENSG00000106538_RARRES2_Chr7_150338317_150341674_-=3_prime_UTR_variant;downstream_gene_variant;missense_variant;non_coding_transcript_exon_variant,non_coding_transcript_variant	ENSG00000127399_LRRC61_Chr7_150322639_150338150_+=downstream_gene_variant*NA_RP4-584D14.7_ChrNA_NA_NA_NA=upstream_gene_variant	0.417043	0.0391349	25.7891	51	-	cis	NotIncludedInSun	NA	NA	1	Old	Yes	1	SeqId_3079_62=chr7:150342466:C:T	Validated	No	Yes	SeqId_3079_62=chr7:150342466:C:T	No	NA	NA	NA
11_701	SeqId_10818_36	ASM	Sphingomyelin phosphodiesterase	P17405	6609	SMPD1	chr11:6391952:G:A	rs35824453	11	5844060	6904140	chr11	6391952	G	A	0.0425013	SMPD1	11	6390431	6394998	#@ENSG00000166311_SMPD1_Chr11_6390431_6394998_+=intron_variant,NMD_transcript_variant;intron_variant,non_coding_transcript_variant;missense_variant;missense_variant,NMD_transcript_variant;upstream_gene_variant	ENSG00000166313_APBB1_Chr11_6395124_6419414_-=downstream_gene_variant	-0.854286	0.08204	24.6651	27	+	cis	NotIncludedInSun	NA	NA	1	Old	No	0	NA	NA	No	Yes	NA	No	NA	NA	NA
7_702	SeqId_18907_97	KI3L1	Killer cell immunoglobulin-like receptor 3DL1	P43629	3811	KIR3DL1	chr7:100599699:C:T	rs73407346	7	99833743	101222283	chr7	100599699	C	T	0.215588	KIR3DL1	19	54816468	54830778	NA	ENSG00000106333_PCOLCE_Chr7_100602177_100608175_+=upstream_gene_variant*@ENSG00000106336_FBXO24_Chr7_100583982_100601117_+=downstream_gene_variant;intron_variant;intron_variant,NMD_transcript_variant*@ENSG00000224729_PCOLCE-AS1_Chr7_100589402_100604206_-=downstream_gene_variant;non_coding_transcript_exon_variant,non_coding_transcript_variant	-0.333821	0.0404537	15.8072	36	+	trans	NotIncludedInSun	NA	NA	1	Old	No	0	NA	NA	No	Yes	NA	No	NA	NA	NA
22_91	SeqId_10798_4	CLM2	CMRF35-like molecule 2	Q496F6	342510	CD300E	chr22:20946228:C:T	rs115282011	22	20446228	21446228	chr22	20946228	C	T	0.0294719	CD300E	17	74609887	74623738	NA	@ENSG00000099942_CRKL_Chr22_20917426_20953749_+=intron_variant;intron_variant,NMD_transcript_variant	0.68585	0.0993957	11.2846	1	-	trans	NotSigInSun	NA	NA	1	Old	No	0	NA	NA	No	No	NA	No	NA	NA	NA
1_703	SeqId_7959_34	CADH7	Cadherin-7	Q9ULB5	1005	CDH7	chr1:169558942:C:A	rs9332569	1	169058942	170069009	chr1	169558942	C	A	0.154756	CDH7	18	65750252	65890341	NA	@ENSG00000198734_F5_Chr1_169514166_169586588_-=intron_variant	-0.335743	0.0463906	12.3394	2	+	trans	1:168458910-170578586:1_63	0.47652	1	1	Old	No	0	NA	NA	No	Yes	NA	No	NA	NA	NA
2_358	SeqId_3035_80	IL-19	Interleukin-19	Q9UHD0	29949	IL19	chr2:3594371:T:C	rs1864480	2	3039433	4099765	chr2	3594371	T	C	0.34875	IL19	1	206798870	206842981	NA	ENSG00000118004_COLEC11_Chr2_3594832_3644644_+=upstream_gene_variant	-0.328493	0.0344307	20.8481	4	+	trans	2:2435446-4699891:2_02	0.468252	1	1	Old	Yes	1	SeqId_3035_80=chr2:3594771:T:C	Validated	No	Yes	SeqId_3035_80=chr2:3594771:T:C	No	NA	NA	NA
2_704	SeqId_3894_15	NAGK	N-acetyl-D-glucosamine kinase	Q9UJ70	55577	NAGK	chr2:71065392:T:C	rs11680831	2	70565392	71565392	chr2	71065392	T	C	0.621424	NAGK	2	71064344	71079805	#@ENSG00000124357_NAGK_Chr2_71064344_71079805_+=intron_variant,non_coding_transcript_variant;upstream_gene_variant	NA_RP11-467P9.1_ChrNA_NA_NA_NA=downstream_gene_variant*NA_AC007040.8_ChrNA_NA_NA_NA=upstream_gene_variant	-0.275509	0.0340665	15.215	1	+	cis	2:70269722-72358709:2_06	0.478701	1	1	Old	Yes	1	SeqId_3894_15=chr2:71065392:T:C	Validated	1	Yes	SeqId_3894_15=chr2:71065392:T:C	Yes	No	NA	NA
19_705	SeqId_11311_79	RAG-1	V(D)J recombination-activating protein 1	P15918	5896	RAG1	chr19:15460527:C:A	rs6512033	19	14948955	15997215	chr19	15460527	C	A	0.15334	RAG1	11	36510709	36593156	NA	@ENSG00000105122_RASAL3_Chr19_15451624_15464571_-=intron_variant;intron_variant,non_coding_transcript_variant;upstream_gene_variant	-0.53473	0.0476675	28.4776	20	+	trans	NotIncludedInSun	NA	NA	1	Old	No	0	SeqId_11311_79=chr19:15484382:C:T	NA	1	Yes	SeqId_11311_79=chr19:15484382:C:T	No	NA	NA	NA
17_18	SeqId_17365_7	KAT1	Kynurenine--oxoglutarate transaminase 1	Q16773	883	CCBL1	chr17:28367840:G:A	rs704	17	27785970	28867840	chr17	28367840	G	A	0.536911	CCBL1	NA	NA	NA	NA	ENSG00000274529_SEBOX_Chr17_28364268_28365244_-=upstream_gene_variant*@ENSG00000109072_VTN_Chr17_28367276_28373091_-=downstream_gene_variant;missense_variant*NA_CTB-96E2.2_ChrNA_NA_NA_NA=missense_variant*NA_CTB-96E2.3_ChrNA_NA_NA_NA=intron_variant,non_coding_transcript_variant*NA_CTB-96E2.7_ChrNA_NA_NA_NA=upstream_gene_variant*ENSG00000244045_TMEM199_Chr17_28357581_28363683_+=downstream_gene_variant*@ENSG00000004139_SARM1_Chr17_28364356_28404049_+=intron_variant,non_coding_transcript_variant;upstream_gene_variant	0.269492	0.0331311	15.3819	10	NA	trans	NotIncludedInSun	NA	NA	1	Old	Yes	1	SeqId_17365_7=chr17:28367840:G:A	Validated	1	Yes	SeqId_17365_7=chr17:28367840:G:A	No	NA	NA	NA
2_706	SeqId_8918_64	FAK2	Protein-tyrosine kinase 2-beta	Q14289	2185	PTK2B	chr2:21002613:C:G	rs1801702	2	20279701	21711956	chr2	21002613	C	G	0.108658	PTK2B	8	27311482	27459391	NA	@ENSG00000084674_APOB_Chr2_21001429_21044073_-=missense_variant*NA_RP11-116D2.1_ChrNA_NA_NA_NA=upstream_gene_variant	-0.691476	0.0521246	39.4373	75	+	trans	Without_overlap_Sun	0	0	1	Old	Yes	1	SeqId_8918_64=chr2:21003380:A:G	Validated	1	Yes	SeqId_8918_64=chr2:21003380:A:G	No	NA	NA	NA
22_559	SeqId_12685_57	HOME2	Homer protein homolog 2	Q9NSB8	NA	HOMER2	chr22:50672500:G:T	rs71311699	22	50172497	51177147	chr22	50672500	G	T	0.426686	HOMER2	15	82836946	82986153	NA	NA_Y_RNA_ChrNA_NA_NA_NA=downstream_gene_variant*ENSG00000251322_SHANK3_Chr22_50674415_50733298_+=upstream_gene_variant	0.257519	0.0332823	13.9937	3	-	trans	NotIncludedInSun	NA	NA	1	Old	Yes	1	SeqId_12685_57=chr22:50670081:G:A	Validated	No	Yes	SeqId_12685_57=chr22:50670081:G:A	No	NA	NA	NA
6_707	SeqId_9754_33	Quinone reductase 2	Ribosyldihydronicotinamide dehydrogenase [quinone]	P16083	4835	NQO2	chr6:3006573:A:G	rs4149360	6	2492127	3516498	chr6	3006573	A	G	0.0553557	NQO2	6	2987987	3028869	#@ENSG00000124588_NQO2_Chr6_2987987_3028869_+=intron_variant	NA	-0.660458	0.0716656	19.5102	12	+	cis	6:1893953-4067178:6_01	0.47136	1	2	Old	Yes	1	SeqId_9754_33=chr6:3009710:A:G	Validated	No	Yes	SeqId_9754_33=chr6:3009710:A:G	Yes	Yes	0.9815	chr6:3006573:A:G
19_708	SeqId_6962_5	DRB3	HLA class II histocompatibility antigen, DR beta 3 chain	P79483	3125	HLA-DRB3	chr19:6713251:G:A	rs1047286	19	6210771	7213251	chr19	6713251	G	A	0.0443699	HLA-DRB3	NA	NA	NA	NA	@ENSG00000125730_C3_Chr19_6677704_6730562_-=downstream_gene_variant;missense_variant;non_coding_transcript_exon_variant,non_coding_transcript_variant;upstream_gene_variant*NA_CTD-3128G10.7_ChrNA_NA_NA_NA=downstream_gene_variant	0.598198	0.086285	11.3845	2	NA	trans	NotIncludedInSun	NA	NA	1	Old	Yes	1	SeqId_6962_5=chr19:6713164:G:C	Validated	2	Yes	SeqId_6962_5=chr19:6713164:G:C	No	NA	NA	NA
4_709	SeqId_3651_50	VEGF sR2	Vascular endothelial growth factor receptor 2	P35968	3791	KDR	chr4:55113391:C:T	rs2305948	4	54600564	55772589	chr4	55113391	C	T	0.237896	KDR	4	55078259	55125595	#@ENSG00000128052_KDR_Chr4_55078259_55125595_-=missense_variant;non_coding_transcript_exon_variant,non_coding_transcript_variant	NA	0.365332	0.0384474	20.6868	30	-	cis	4:54955023-56982784:4_09	0.57799	1	4	Old	Yes	1	SeqId_3651_50=chr4:55106779:A:G	Validated	No	Yes	SeqId_3651_50=chr4:55106779:A:G	No	NA	NA	NA
9_74	SeqId_3651_50	VEGF sR2	Vascular endothelial growth factor receptor 2	P35968	3791	KDR	chr9:133273983:A:G	rs992108547	9	132773983	133779427	chr9	133273983	A	G	0.894867	KDR	4	55078259	55125595	NA	@ENSG00000175164_ABO_Chr9_133250401_133275219_-=intron_variant;intron_variant,non_coding_transcript_variant	0.444971	0.0555007	14.9665	8	-	trans	9:135042324-137344410:9_23	0.436822	1	1	Old	Yes	1	SeqId_3651_50=chr9:133274414:A:G	Validated	1	Yes	SeqId_3651_50=chr9:133274414:A:G	No	NA	NA	NA
9_13	SeqId_12623_84	JARD2	Protein Jumonji	Q92833	NA	JARID2	chr9:120981434:G:T	rs41311913	9	120481434	121481434	chr9	120981434	G	T	0.0667865	JARID2	6	15246296	15522040	NA	@ENSG00000106804_C5_Chr9_120952335_121050276_-=intron_variant;intron_variant,non_coding_transcript_variant	0.446565	0.0651877	11.133	1	+	trans	NotIncludedInSun	NA	NA	1	Old	No	0	NA	NA	No	No	NA	No	NA	NA	NA
11_710	SeqId_5722_78	Prolylcarboxypeptidase	Lysosomal Pro-X carboxypeptidase	P42785	5547	PRCP	chr11:82901653:C:T	rs7943593	11	82195181	83588001	chr11	82901653	C	T	0.198395	PRCP	11	82823502	82970584	#@ENSG00000137509_PRCP_Chr11_82823502_82970584_-=5_prime_UTR_variant;intron_variant;upstream_gene_variant	@ENSG00000165490_DDIAS_Chr11_82899975_82958277_+=5_prime_UTR_variant;upstream_gene_variant	-0.417115	0.0416168	22.9169	130	-	cis	11:81542273-83860426:11_24	0.600832	1	2	Old	No	0	NA	Diff_Bonf	No	Yes	Diff_Bonf	No	NA	NA	NA
1_14	SeqId_2640_3	MSP R	Macrophage-stimulating protein receptor	Q04912	4486	MST1R	chr1:196687075:A:T	rs1329421	1	196177046	197235502	chr1	196687075	A	T	0.577485	MST1R	3	49887002	49903873	NA	@ENSG00000000971_CFH_Chr1_196651878_196747504_+=intron_variant;intron_variant,non_coding_transcript_variant	-0.317392	0.034466	19.4819	73	-	trans	NotSigInSun	NA	NA	1	Old	Yes	1	SeqId_2640_3=chr1:196677046:T:G	Validated	1	Yes	SeqId_2640_3=chr1:196677046:T:G	No	NA	NA	NA
9_13	SeqId_2640_3	MSP R	Macrophage-stimulating protein receptor	Q04912	4486	MST1R	chr9:120990518:C:T	rs41311877	9	120471726	121495921	chr9	120990518	C	T	0.0673236	MST1R	3	49887002	49903873	NA	@ENSG00000106804_C5_Chr9_120952335_121050276_-=intron_variant	0.491918	0.065021	13.4131	11	-	trans	NotSigInSun	NA	NA	1	Old	No	0	NA	NA	No	No	NA	No	NA	NA	NA
17_18	SeqId_7880_9	PSA1	Proteasome subunit alpha type-1	P25786	5682	PSMA1	chr17:28367840:G:A	rs704	17	27867840	28867840	chr17	28367840	G	A	0.536911	PSMA1	11	14504874	14643635	NA	ENSG00000274529_SEBOX_Chr17_28364268_28365244_-=upstream_gene_variant*@ENSG00000109072_VTN_Chr17_28367276_28373091_-=downstream_gene_variant;missense_variant*NA_CTB-96E2.2_ChrNA_NA_NA_NA=missense_variant*NA_CTB-96E2.3_ChrNA_NA_NA_NA=intron_variant,non_coding_transcript_variant*NA_CTB-96E2.7_ChrNA_NA_NA_NA=upstream_gene_variant*ENSG00000244045_TMEM199_Chr17_28357581_28363683_+=downstream_gene_variant*@ENSG00000004139_SARM1_Chr17_28364356_28404049_+=intron_variant,non_coding_transcript_variant;upstream_gene_variant	0.229859	0.0331374	11.3959	1	-	trans	17:25533302-27740139:17_12	0.453137	1	1	Old	Yes	1	SeqId_7880_9=chr17:28367840:G:A	Validated	1	Yes	SeqId_7880_9=chr17:28367840:G:A	No	NA	NA	NA
1_14	SeqId_6020_52	Urotensin-II	Urotensin-2	O95399	10911	UTS2	chr1:196688284:A:G	rs10922092	1	196177046	197345720	chr1	196688284	A	G	0.577071	UTS2	1	7843083	7853512	NA	@ENSG00000000971_CFH_Chr1_196651878_196747504_+=intron_variant;intron_variant,non_coding_transcript_variant	-0.32499	0.0344611	20.3897	82	-	trans	NotIncludedInSun	NA	NA	1	Old	Yes	1	SeqId_6020_52=chr1:196695521:C:T	Validated	1	Yes	SeqId_6020_52=chr1:196695521:C:T	No	NA	NA	NA
9_13	SeqId_6020_52	Urotensin-II	Urotensin-2	O95399	10911	UTS2	chr9:120990518:C:T	rs41311877	9	120471726	121591987	chr9	120990518	C	T	0.0673236	UTS2	1	7843083	7853512	NA	@ENSG00000106804_C5_Chr9_120952335_121050276_-=intron_variant	0.61119	0.0650042	20.2727	35	-	trans	NotIncludedInSun	NA	NA	1	Old	No	0	NA	NA	No	No	NA	No	NA	NA	NA
1_14	SeqId_2859_69	HDAC8	Histone deacetylase 8	Q9BY41	55869	HDAC8	chr1:196688284:A:G	rs10922092	1	196185194	197195125	chr1	196688284	A	G	0.577071	HDAC8	X	72329516	72573103	NA	@ENSG00000000971_CFH_Chr1_196651878_196747504_+=intron_variant;intron_variant,non_coding_transcript_variant	-0.244742	0.0344671	11.9062	5	-	trans	NotSigInSun	NA	NA	1	Old	Yes	1	SeqId_2859_69=chr1:196703343:C:T	Validated	No	Yes	SeqId_2859_69=chr1:196703343:C:T	No	NA	NA	NA
22_711	SeqId_8759_29	a1,4-Galactosyltransferase	Lactosylceramide 4-alpha-galactosyltransferase	Q9NPC4	53947	A4GALT	chr22:42717787:C:A	rs5751348	22	42217787	43232026	chr22	42717787	C	A	0.193088	A4GALT	22	42692112	42721298	#@ENSG00000128274_A4GALT_Chr22_42692112_42721298_-=intron_variant,non_coding_transcript_variant	NA	-0.304708	0.0415986	12.6217	5	-	cis	NotSigInSun	NA	NA	1	Old	Yes	1	SeqId_8759_29=chr22:42718545:G:A	Validated	1	Yes	SeqId_8759_29=chr22:42718545:G:A	Yes	No	NA	NA
1_14	SeqId_19327_31	Hat1	Histone acetyltransferase type B catalytic subunit	O14929	8520	HAT1	chr1:196708613:G:GA	rs542832508;rs11398897;rs376948690;rs386369226	1	196177046	197235502	chr1	196708613	G	GA	0.605064	HAT1	2	171922448	171983682	NA	@ENSG00000000971_CFH_Chr1_196651878_196747504_+=intron_variant;intron_variant,non_coding_transcript_variant	-0.286538	0.0346219	15.8956	71	+	trans	NotIncludedInSun	NA	NA	1	Old	Yes	2	SeqId_19327_31=chr1:196697958:A:T	Validated	1	Yes	SeqId_19327_31=chr1:196697958:A:T	No	NA	NA	NA
9_13	SeqId_19327_31	Hat1	Histone acetyltransferase type B catalytic subunit	O14929	8520	HAT1	chr9:120990518:C:T	rs41311877	9	120471726	121495921	chr9	120990518	C	T	0.0673236	HAT1	2	171922448	171983682	NA	@ENSG00000106804_C5_Chr9_120952335_121050276_-=intron_variant	0.509663	0.065059	14.325	11	+	trans	NotIncludedInSun	NA	NA	1	Old	No	0	NA	NA	No	No	NA	No	NA	NA	NA
1_14	SeqId_3837_6	ZAP70	Tyrosine-protein kinase ZAP-70	P43403	7535	ZAP70	chr1:196689149:T:C	rs7529589	1	196188284	197189149	chr1	196689149	T	C	0.577642	ZAP70	2	97713560	97739862	NA	@ENSG00000000971_CFH_Chr1_196651878_196747504_+=intron_variant;intron_variant,non_coding_transcript_variant	-0.234697	0.0343976	11.05	2	+	trans	NotSigInSun	NA	NA	1	Old	Yes	1	SeqId_3837_6=chr1:196697958:A:T	Validated	No	Yes	SeqId_3837_6=chr1:196697958:A:T	No	NA	NA	NA
2_712	SeqId_13740_51	sFRP-3	Secreted frizzled-related protein 3	Q92765	2487	FRZB	chr2:182866669:C:T	rs73042128	2	182209958	183705444	chr2	182866669	C	T	0.234167	FRZB	2	182833275	182867162	#@ENSG00000162998_FRZB_Chr2_182833275_182867162_-=5_prime_UTR_variant	NA	-0.46457	0.0396587	30.9673	293	-	cis	2:182700641-185145118:2_24	0.611782	1	2	Old	Yes	1	SeqId_13740_51=chr2:182838608:G:A	Validated	1	Yes	SeqId_13740_51=chr2:182838608:G:A	No	NA	NA	NA
9_713	SeqId_13604_27	NEUL1	E3 ubiquitin-protein ligase NEURL1	O76050	NA	NEURL1	chr9:121001368:T:C	rs116710468	9	120481434	121522029	chr9	121001368	T	C	0.0449706	NEURL1	10	103493979	103592552	NA	@ENSG00000106804_C5_Chr9_120952335_121050276_-=intron_variant;intron_variant,non_coding_transcript_variant	0.569694	0.0784146	12.4288	13	+	trans	Without_overlap_Sun	0	0	1	Old	No	0	NA	NA	No	No	NA	No	NA	NA	NA
1_714	SeqId_6367_66	fibromodulin	fibromodulin	Q06828	2331	FMOD	chr1:203351280:G:C	rs4971252	1	202850381	203852286	chr1	203351280	G	C	0.426916	FMOD	1	203340628	203351489	#@ENSG00000122176_FMOD_Chr1_203340628_203351489_-=5_prime_UTR_variant;upstream_gene_variant	NA_RP11-435P24.2_ChrNA_NA_NA_NA=downstream_gene_variant	0.311731	0.0339698	19.3521	7	-	cis	NotIncludedInSun	NA	NA	1	Old	Yes	1	SeqId_6367_66=chr1:203351280:G:C	Validated	1	Yes	SeqId_6367_66=chr1:203351280:G:C	No	NA	NA	NA
20_715	SeqId_5346_24	CPNE1	Copine-1	Q99829	8904	CPNE1	chr20:35638604:TAACA:T	rs147767406	20	34935421	36623176	chr20	35638604	TAACA	T	0.100022	CPNE1	20	35626031	35664956	#@ENSG00000214078_CPNE1_Chr20_35626031_35664956_-=intron_variant;intron_variant,NMD_transcript_variant;intron_variant,non_coding_transcript_variant	NA_RP1-309K20.6_ChrNA_NA_NA_NA=intron_variant,NMD_transcript_variant*ENSG00000222460_RN7SKP271_Chr20_35643143_35643462_+=upstream_gene_variant	-0.845787	0.0558104	51.1512	227	-	cis	20:32134387-35873016:20_17	0.45147	1	1	Old	Yes	1	SeqId_5346_24=chr20:35698329:G:T	Validated	1	Yes	SeqId_5346_24=chr20:35698329:G:T	Yes	Yes	0.9796	chr20:35646878:A:G
5_31	SeqId_8597_1	TMEM9	Transmembrane protein 9	Q9P0T7	252839	TMEM9	chr5:177409531:A:G	rs1801020	5	176909531	177915473	chr5	177409531	A	G	0.551695	TMEM9	1	201134772	201171574	NA	@ENSG00000198055_GRK6_Chr5_177403204_177442901_+=intron_variant*@ENSG00000131187_F12_Chr5_177402140_177409576_-=5_prime_UTR_variant;upstream_gene_variant	-0.268649	0.0340238	14.5403	4	-	trans	NotIncludedInSun	NA	NA	1	Old	No	0	NA	NA	No	No	NA	No	NA	NA	NA
1_14	SeqId_12030_82	Desmin	Desmin	P17661	1674	DES	chr1:196688284:A:G	rs10922092	1	196185194	197208613	chr1	196688284	A	G	0.577071	DES	2	219418377	219426739	NA	@ENSG00000000971_CFH_Chr1_196651878_196747504_+=intron_variant;intron_variant,non_coding_transcript_variant	-0.252731	0.0344667	12.6465	34	+	trans	NotSigInSun	NA	NA	1	Old	Yes	1	SeqId_12030_82=chr1:196697958:A:T	Validated	1	Yes	SeqId_12030_82=chr1:196697958:A:T	No	NA	NA	NA
4_716	SeqId_4152_58	Prekallikrein	Plasma kallikrein	P03952	3818	KLKB1	chr4:186236896:G:GT	rs560588447	4	185691475	186810330	chr4	186236896	G	GT	0.0150398	KLKB1	4	186208979	186258471	#@ENSG00000164344_KLKB1_Chr4_186208979_186258471_+=downstream_gene_variant;frameshift_variant;non_coding_transcript_exon_variant,non_coding_transcript_variant	NA	-1.91392	0.135972	44.2721	22	+	cis	NotIncludedInSun	NA	NA	2	Old	No	0	NA	NA	No	Yes	NA	No	NA	NA	NA
3_630	SeqId_4152_58	Prekallikrein	Plasma kallikrein	P03952	3818	KLKB1	chr3:186741438:A:G	rs698078	3	186237757	187242138	chr3	186741438	A	G	0.503801	KLKB1	4	186208979	186258471	NA	NA_RP11-573D15.8_ChrNA_NA_NA_NA=downstream_gene_variant;intron_variant,non_coding_transcript_variant*@ENSG00000113889_KNG1_Chr3_186717276_186744410_+=intron_variant	0.287477	0.0325853	17.9502	6	+	trans	NotIncludedInSun	NA	NA	1	Old	Yes	1	SeqId_4152_58=chr3:186736391:A:C	Validated	No	Yes	SeqId_4152_58=chr3:186736391:A:C	No	NA	NA	NA
5_717	SeqId_7141_21	MGT4B	Alpha-1,3-mannosyl-glycoprotein 4-beta-N-acetylglucosaminyltransferase B	Q9UQ53	11282	MGAT4B	chr5:179740821:A:G	rs189470241	5	179127768	180300040	chr5	179740821	A	G	0.00596259	MGAT4B	5	179797597	179806952	NA	@ENSG00000161021_MAML1_Chr5_179732850_179777286_+=intron_variant;intron_variant,non_coding_transcript_variant	-2.04173	0.214646	20.7285	7	-	cis	5:178110786-180537222:5_31	0.483125	1	1	Old	No	0	NA	NA	No	Yes	NA	No	NA	NA	NA
5_25	SeqId_17404_5	ARL5B	ADP-ribosylation factor-like protein 5B	Q96KC2	221079	ARL5B	chr5:39341243:C:A	rs696763	5	38729699	39923704	chr5	39341243	C	A	0.0312181	ARL5B	10	18659405	18681639	NA	@ENSG00000113600_C9_Chr5_39284262_39424868_-=missense_variant;non_coding_transcript_exon_variant,non_coding_transcript_variant	1.45141	0.0938674	53.2059	49	+	trans	NotIncludedInSun	NA	NA	1	Old	No	0	NA	NA	No	Yes	NA	No	NA	NA	NA
17_18	SeqId_12427_8	MPIP2	M-phase inducer phosphatase 2	P30305	994	CDC25B	chr17:28367840:G:A	rs704	17	27785970	28891573	chr17	28367840	G	A	0.536911	CDC25B	20	3786772	3806121	NA	ENSG00000274529_SEBOX_Chr17_28364268_28365244_-=upstream_gene_variant*@ENSG00000109072_VTN_Chr17_28367276_28373091_-=downstream_gene_variant;missense_variant*NA_CTB-96E2.2_ChrNA_NA_NA_NA=missense_variant*NA_CTB-96E2.3_ChrNA_NA_NA_NA=intron_variant,non_coding_transcript_variant*NA_CTB-96E2.7_ChrNA_NA_NA_NA=upstream_gene_variant*ENSG00000244045_TMEM199_Chr17_28357581_28363683_+=downstream_gene_variant*@ENSG00000004139_SARM1_Chr17_28364356_28404049_+=intron_variant,non_coding_transcript_variant;upstream_gene_variant	0.313433	0.0331331	20.5108	18	+	trans	17:25612996-27725744:17_12	0.523298	1	1	Old	Yes	1	SeqId_12427_8=chr17:28367840:G:A	Validated	1	Yes	SeqId_12427_8=chr17:28367840:G:A	No	NA	NA	NA
16_90	SeqId_17137_160	Beta-globin	Hemoglobin subunit beta	P68871	3043	HBB	chr16:72154990:G:A	rs60201663	16	71654990	72654990	chr16	72154990	G	A	0.13372	HBB	11	5225464	5229395	NA	@ENSG00000118557_PMFBP1_Chr16_72112157_72176878_-=intron_variant;intron_variant,NMD_transcript_variant;intron_variant,non_coding_transcript_variant;upstream_gene_variant	0.337268	0.0494654	11.0355	1	-	trans	NotIncludedInSun	NA	NA	1	Old	No	0	NA	NA	No	Yes	NA	No	NA	NA	NA
1_385	SeqId_12867_40	DYLT3	Dynein light chain Tctex-type 3	P51808	NA	DYNLT3	chr1:196734909:G:A	rs35253683	1	196177046	197434757	chr1	196734909	G	A	0.335017	DYNLT3	X	37836757	37847637	NA	@ENSG00000000971_CFH_Chr1_196651878_196747504_+=intron_variant;intron_variant,non_coding_transcript_variant;upstream_gene_variant	0.353468	0.0346925	23.6518	149	-	trans	NotSigInSun	NA	NA	1	New	Yes	1	SeqId_12867_40=chr1:196856157:C:T	Validated	1	Yes	SeqId_12867_40=chr1:196856157:C:T	No	NA	NA	NA
4_52	SeqId_8993_151	RIPK2	Receptor-interacting serine/threonine-protein kinase 2	O43353	8767	RIPK2	chr4:186236880:G:A	rs3733402	4	185727233	186748496	chr4	186236880	G	A	0.739369	RIPK2	8	89757747	89791063	NA	@ENSG00000164344_KLKB1_Chr4_186208979_186258471_+=missense_variant;non_coding_transcript_exon_variant,non_coding_transcript_variant	-0.308271	0.0379745	15.3237	7	+	trans	NotSigInSun	NA	NA	1	Old	Yes	1	SeqId_8993_151=chr4:186240057:T:C	Validated	No	No	SeqId_8993_151=chr4:186240057:T:C	No	NA	NA	NA	chr4:186236880:G:A,chr5:177409531:A:G	0
5_31	SeqId_8993_151	RIPK2	Receptor-interacting serine/threonine-protein kinase 2	O43353	8767	RIPK2	chr5:177409531:A:G	rs1801020	5	176909531	177915473	chr5	177409531	A	G	0.551695	RIPK2	8	89757747	89791063	NA	@ENSG00000198055_GRK6_Chr5_177403204_177442901_+=intron_variant*@ENSG00000131187_F12_Chr5_177402140_177409576_-=5_prime_UTR_variant;upstream_gene_variant	-0.303976	0.0340318	18.3788	4	+	trans	NotSigInSun	NA	NA	1	Old	No	0	NA	NA	No	No	NA	No	NA	NA	NA
17_18	SeqId_8785_1	ARMC5	Armadillo repeat-containing protein 5	Q96C12	79798	ARMC5	chr17:28367840:G:A	rs704	17	27785970	28889898	chr17	28367840	G	A	0.536911	ARMC5	16	31458080	31467166	NA	ENSG00000274529_SEBOX_Chr17_28364268_28365244_-=upstream_gene_variant*@ENSG00000109072_VTN_Chr17_28367276_28373091_-=downstream_gene_variant;missense_variant*NA_CTB-96E2.2_ChrNA_NA_NA_NA=missense_variant*NA_CTB-96E2.3_ChrNA_NA_NA_NA=intron_variant,non_coding_transcript_variant*NA_CTB-96E2.7_ChrNA_NA_NA_NA=upstream_gene_variant*ENSG00000244045_TMEM199_Chr17_28357581_28363683_+=downstream_gene_variant*@ENSG00000004139_SARM1_Chr17_28364356_28404049_+=intron_variant,non_coding_transcript_variant;upstream_gene_variant	0.262922	0.0331368	14.6748	11	+	trans	NotSigInSun	NA	NA	1	Old	Yes	1	SeqId_8785_1=chr17:28367840:G:A	Validated	1	No	SeqId_8785_1=chr17:28367840:G:A	No	NA	NA	NA	chr17:28367840:G:A	0
14_718	SeqId_4437_56	ENTP5	Ectonucleoside triphosphate diphosphohydrolase 5	O75356	957	ENTPD5	chr14:74006710:T:C	rs73301500	14	73214013	74819977	chr14	74006710	T	C	0.065085	ENTPD5	14	73958010	74019399	#@ENSG00000187097_ENTPD5_Chr14_73958010_74019399_-=downstream_gene_variant;intron_variant;intron_variant,non_coding_transcript_variant	ENSG00000258891_AC005480.1_Chr14_73896164_73938114_-=downstream_gene_variant	-0.994054	0.0652084	51.7453	347	-	cis	14:73143464-75735162:14_15	0.619657	1	3	Old	Yes	1	SeqId_4437_56=chr14:73996165:C:T	Validated	1	Yes	SeqId_4437_56=chr14:73996165:C:T	No	NA	NA	NA
9_40	SeqId_3773_15	sTie-2	Angiopoietin-1 receptor, soluble	Q02763	7010	TEK	chr9:133257367:C:A	rs8176722	9	132671491	133819631	chr9	133257367	C	A	0.135369	TEK	9	27109141	27230175	NA	@ENSG00000175164_ABO_Chr9_133250401_133275219_-=intron_variant;intron_variant,non_coding_transcript_variant	0.741854	0.0480554	53.038	61	+	trans	9:135065526-137212168:9_21	0.53087	1	1	Old	Yes	1	SeqId_3773_15=chr9:133255801:C:T	Validated	1	Yes	SeqId_3773_15=chr9:133255801:C:T	No	NA	NA	NA
19_54	SeqId_10833_64	HHIP	Hedgehog-interacting protein	Q96QV1	64399	HHIP	chr19:44909976:G:T	rs1065853	19	44397490	45423535	chr19	44909976	G	T	0.113731	HHIP	4	144646021	144745271	NA	ENSG00000130203_APOE_Chr19_44905754_44909393_+=downstream_gene_variant*ENSG00000130208_APOC1_Chr19_44914247_44919349_+=upstream_gene_variant*NA_CTB-129P6.7_ChrNA_NA_NA_NA=non_coding_transcript_exon_variant,non_coding_transcript_variant	0.465207	0.0539631	17.1774	7	+	trans	NotIncludedInSun	NA	NA	1	Old	Yes	1	SeqId_10833_64=chr19:44908822:C:T	Validated	1	Yes	SeqId_10833_64=chr19:44908822:C:T	No	NA	NA	NA
17_719	SeqId_5129_12	SREC-I	Scavenger receptor class F member 1	Q14162	8578	SCARF1	chr17:1638896:G:A	rs2272011	17	1128679	2145797	chr17	1638896	G	A	0.516913	SCARF1	17	1633858	1645747	#@ENSG00000074660_SCARF1_Chr17_1633858_1645747_-=3_prime_UTR_variant,NMD_transcript_variant;downstream_gene_variant;missense_variant;non_coding_transcript_exon_variant,non_coding_transcript_variant	NA	-0.675704	0.0343167	85.5826	23	-	cis	NotIncludedInSun	NA	NA	1	Old	Yes	1	SeqId_5129_12=chr17:1638896:G:A	Validated	1	Yes	SeqId_5129_12=chr17:1638896:G:A	No	NA	NA	NA
17_33	SeqId_4913_78	HCC-4	C-C motif chemokine 16	O15467	6360	CCL16	chr17:35980444:T:C	rs143283905	17	35285593	36587021	chr17	35980444	T	C	0.106036	CCL16	17	35976493	35981496	#@ENSG00000275152_CCL16_Chr17_35976493_35981496_-=intron_variant;synonymous_variant,NMD_transcript_variant;upstream_gene_variant	NA_CTB-186H2.3_ChrNA_NA_NA_NA=upstream_gene_variant*ENSG00000275688_CCL15-CCL14_Chr17_35983656_36001621_-=downstream_gene_variant*ENSG00000276409_CCL14_Chr17_35983291_35987004_-=downstream_gene_variant	1.41848	0.0535316	153.99	86	-	cis	17:32915635-35427020:17_15	0.518347	1	4	Old	No	0	NA	NA	No	Yes	NA	No	NA	NA	NA
1_14	SeqId_9229_9	CTRL	Chymotrypsin-like protease CTRL-1	P40313	1506	CTRL	chr1:196686613:A:C	rs10801553	1	196185194	197209475	chr1	196686613	A	C	0.634439	CTRL	16	67927640	67932414	NA	@ENSG00000000971_CFH_Chr1_196651878_196747504_+=intron_variant;intron_variant,non_coding_transcript_variant	-0.278166	0.0353653	14.4346	44	-	trans	Without_overlap_Sun	0	0	1	Old	Yes	1	SeqId_9229_9=chr1:196697958:A:T	Validated	2	Yes	SeqId_9229_9=chr1:196697958:A:T	No	NA	NA	NA
9_13	SeqId_9229_9	CTRL	Chymotrypsin-like protease CTRL-1	P40313	1506	CTRL	chr9:120982646:T:C	rs115696235	9	120481434	121495921	chr9	120982646	T	C	0.0697354	CTRL	16	67927640	67932414	NA	@ENSG00000106804_C5_Chr9_120952335_121050276_-=intron_variant;upstream_gene_variant	0.461676	0.0640689	12.2392	10	-	trans	Without_overlap_Sun	0	0	1	Old	No	0	NA	NA	No	No	NA	No	NA	NA	NA
17_18	SeqId_13501_10	S35G2	Solute carrier family 35 member G2	Q8TBE7	NA	SLC35G2	chr17:28367840:G:A	rs704	17	27765920	28906680	chr17	28367840	G	A	0.536911	SLC35G2	3	136818647	136855892	NA	ENSG00000274529_SEBOX_Chr17_28364268_28365244_-=upstream_gene_variant*@ENSG00000109072_VTN_Chr17_28367276_28373091_-=downstream_gene_variant;missense_variant*NA_CTB-96E2.2_ChrNA_NA_NA_NA=missense_variant*NA_CTB-96E2.3_ChrNA_NA_NA_NA=intron_variant,non_coding_transcript_variant*NA_CTB-96E2.7_ChrNA_NA_NA_NA=upstream_gene_variant*ENSG00000244045_TMEM199_Chr17_28357581_28363683_+=downstream_gene_variant*@ENSG00000004139_SARM1_Chr17_28364356_28404049_+=intron_variant,non_coding_transcript_variant;upstream_gene_variant	0.467336	0.033134	44.4477	81	+	trans	17:25356070-27793946:17_12	0.467929	1	1	Old	Yes	1	SeqId_13501_10=chr17:28367840:G:A	Validated	1	Yes	SeqId_13501_10=chr17:28367840:G:A	No	NA	NA	NA
19_383	SeqId_7787_25	LIRA5	Leukocyte immunoglobulin-like receptor subfamily A member 5	A6NI73	353514	LILRA5	chr19:54313139:T:C	rs56655552	19	53808728	54813139	chr19	54313139	T	C	0.0544722	LILRA5	19	54307070	54313139	#ENSG00000187116_LILRA5_Chr19_54307070_54313139_-=5_prime_UTR_variant;upstream_gene_variant	ENSG00000275893_AC008984.2_ChrCHR_HSCHR19_4_CTG3_1_54316929_54345186_-=intron_variant,non_coding_transcript_variant	-0.785246	0.0767031	23.8707	2	-	cis	19:53754989-55837635:19_67	0.482278	1	1	Old	No	0	NA	NA	No	Yes	NA	No	NA	NA	NA
5_31	SeqId_17706_4	PPR1A	Protein phosphatase 1 regulatory subunit 1A	Q13522	5502	PPP1R1A	chr5:177409531:A:G	rs1801020	5	176909531	177909531	chr5	177409531	A	G	0.551695	PPP1R1A	12	54575387	54588659	NA	@ENSG00000198055_GRK6_Chr5_177403204_177442901_+=intron_variant*@ENSG00000131187_F12_Chr5_177402140_177409576_-=5_prime_UTR_variant;upstream_gene_variant	-0.23492	0.0340092	11.307	1	-	trans	NotIncludedInSun	NA	NA	1	Old	No	0	NA	NA	No	No	NA	No	NA	NA	NA
10_720	SeqId_10977_55	UCMA	Unique cartilage matrix-associated protein	Q8WVF2	221044	UCMA	chr10:13223000:A:G	rs10752290	10	12719620	13723000	chr10	13223000	A	G	0.520517	UCMA	10	13221767	13234334	#@ENSG00000165623_UCMA_Chr10_13221767_13234334_-=intron_variant	NA	0.243482	0.0332249	12.6324	2	-	cis	10:12221912-14319040:10_06	0.478454	1	1	Old	Yes	1	SeqId_10977_55=chr10:13241177:C:T	Validated	No	Yes	SeqId_10977_55=chr10:13241177:C:T	No	NA	NA	NA
1_14	SeqId_7850_1	COX42	Cytochrome c oxidase subunit 4 isoform 2, mitochondrial	Q96KJ9	84701	COX4I2	chr1:196688284:A:G	rs10922092	1	196183492	197235502	chr1	196688284	A	G	0.577071	COX4I2	20	31637888	31645006	NA	@ENSG00000000971_CFH_Chr1_196651878_196747504_+=intron_variant;intron_variant,non_coding_transcript_variant	-0.298494	0.0344676	17.3268	71	+	trans	1:195646176-197672473:1_78	0.519179	1	1	Old	Yes	1	SeqId_7850_1=chr1:196696521:C:A	Validated	1	Yes	SeqId_7850_1=chr1:196696521:C:A	No	NA	NA	NA
9_13	SeqId_7850_1	COX42	Cytochrome c oxidase subunit 4 isoform 2, mitochondrial	Q96KJ9	84701	COX4I2	chr9:120981434:G:T	rs41311913	9	120471726	121501368	chr9	120981434	G	T	0.0667865	COX4I2	20	31637888	31645006	NA	@ENSG00000106804_C5_Chr9_120952335_121050276_-=intron_variant;intron_variant,non_coding_transcript_variant	0.533001	0.0652135	15.5223	12	+	trans	Without_overlap_Sun	0	0	1	Old	No	0	NA	NA	No	No	NA	No	NA	NA	NA
4_721	SeqId_11257_1	DHPR	Dihydropteridine reductase	P09417	5860	QDPR	chr4:17512134:CG:C	rs67496406	4	17012134	18030077	chr4	17512134	CG	C	0.227073	QDPR	4	17460261	17512234	#@ENSG00000151552_QDPR_Chr4_17460261_17512234_-=5_prime_UTR_variant;5_prime_UTR_variant,NMD_transcript_variant;upstream_gene_variant	ENSG00000249581_CLRN2_Chr4_17515165_17527104_+=upstream_gene_variant	-0.290534	0.0395878	12.6671	3	-	cis	4:16468004-18552789:4_07	0.488272	1	1	Old	Yes	1	SeqId_11257_1=chr4:17512134:CG:C	Validated	1	Yes	SeqId_11257_1=chr4:17512134:CG:C	Yes	Yes	0.9994	chr4:17512134:CG:C
21_722	SeqId_16828_8	Collagen a1(VI)	Collagen alpha-1(VI) chain	P12109	1291	COL6A1	chr21:46002498:C:T	rs35796750	21	45089967	46555182	chr21	46002498	C	T	0.354402	COL6A1	21	45981737	46005050	#@ENSG00000142156_COL6A1_Chr21_45981737_46005050_+=downstream_gene_variant;intron_variant;intron_variant,non_coding_transcript_variant;non_coding_transcript_exon_variant,non_coding_transcript_variant	NA	0.627957	0.0355621	212.903	361	+	cis	NotIncludedInSun	NA	NA	4	New	Yes	1	SeqId_16828_8=chr21:46011611:A:C	Validated	No	Yes	SeqId_16828_8=chr21:46011611:A:C	No	NA	NA	NA
12_723	SeqId_9348_1	C1RL1	Complement C1r subcomponent-like protein	Q9NZP8	51279	C1RL	chr12:7108894:A:C	rs77551311	12	6596948	7647925	chr12	7108894	A	C	0.02152	C1RL	12	7089587	7109273	#@ENSG00000139178_C1RL_Chr12_7089587_7109273_-=intron_variant;intron_variant,non_coding_transcript_variant;upstream_gene_variant	@ENSG00000205885_C1RL-AS1_Chr12_7108052_7122501_+=intron_variant,non_coding_transcript_variant;non_coding_transcript_exon_variant,non_coding_transcript_variant	-1.06824	0.114377	20.0146	10	-	cis	12:6041676-8424037:12_11	0.441149	1	2	Old	No	0	NA	NA	No	Yes	NA	No	NA	NA	NA
9_40	SeqId_4908_6	Endoglin	Endoglin	P17813	2022	ENG	chr9:133257367:C:A	rs8176722	9	132732905	133779427	chr9	133257367	C	A	0.135369	ENG	9	127815012	127854756	NA	@ENSG00000175164_ABO_Chr9_133250401_133275219_-=intron_variant;intron_variant,non_coding_transcript_variant	0.547693	0.0480726	29.344	30	-	trans	9:135138765-137155000:9_23	0.51914	1	2	Old	Yes	1	SeqId_4908_6=chr9:133263362:GCGCCCACCACTA:G	Validated	No	Yes	SeqId_4908_6=chr9:133263362:GCGCCCACCACTA:G	No	NA	NA	NA
12_724	SeqId_18225_13	HEBP1	Heme-binding protein 1	Q9NRV9	50865	HEBP1	chr12:12975329:C:G	rs1941	12	12457468	13490067	chr12	12975329	C	G	0.0149356	HEBP1	12	12974864	13000273	#@ENSG00000013583_HEBP1_Chr12_12974864_13000273_-=missense_variant;non_coding_transcript_exon_variant,non_coding_transcript_variant	NA_RP11-392P7.6_ChrNA_NA_NA_NA=intron_variant,non_coding_transcript_variant;upstream_gene_variant*NA_SNORD88_ChrNA_NA_NA_NA=downstream_gene_variant	-1.44194	0.136643	25.3061	10	-	cis	NotIncludedInSun	NA	NA	1	Old	Yes	1	SeqId_18225_13=chr12:12975329:C:G	Validated	1	Yes	SeqId_18225_13=chr12:12975329:C:G	No	NA	NA	NA
13_725	SeqId_5727_35	B3GLT	Beta-1,3-glucosyltransferase	Q6Y288	145173	B3GALTL	chr13:31275394:C:T	rs877103	13	30769461	31825465	chr13	31275394	C	T	0.421112	B3GALTL	NA	NA	NA	NA	@ENSG00000187676_B3GLCT_Chr13_31199936_31332276_+=intron_variant;intron_variant,non_coding_transcript_variant	0.348147	0.0331298	25.103	28	NA	trans	NotSigInSun	NA	NA	1	Old	Yes	2	SeqId_5727_35=chr13:31300166:C:T	Validated	1	Yes	SeqId_5727_35=chr13:31300166:C:T	No	NA	NA	NA
17_726	SeqId_5654_70	TMX3	Protein disulfide-isomerase TMX3	Q96JJ7	54495	TMX3	chr17:82394427:G:A	rs62079523	17	81845657	82906762	chr17	82394427	G	A	0.17849	TMX3	18	68673688	68715298	NA	@ENSG00000181396_OGFOD3_Chr17_82389223_82418637_-=3_prime_UTR_variant,NMD_transcript_variant;downstream_gene_variant;intron_variant;intron_variant,non_coding_transcript_variant;missense_variant;upstream_gene_variant	0.461268	0.0438881	25.1101	77	-	trans	NotIncludedInSun	NA	NA	1	Old	Yes	1	SeqId_5654_70=chr17:82394262:T:C	Validated	1	Yes	SeqId_5654_70=chr17:82394262:T:C	No	NA	NA	NA
7_727	SeqId_13464_8	NRAC	Nutritionally-regulated adipose and cardiac enriched protein homolog	Q8N912	NA	NRAC	chr7:45921046:G:C	rs2854746	7	45421046	46421046	chr7	45921046	G	C	0.301768	NRAC	NA	NA	NA	NA	@ENSG00000146674_IGFBP3_Chr7_45912245_45921874_-=intron_variant;missense_variant;upstream_gene_variant	0.248488	0.0356216	11.5168	1	NA	trans	7:44960645-47010100:7_07	0.487935	1	1	Old	Yes	1	SeqId_13464_8=chr7:45921046:G:C	Validated	1	Yes	SeqId_13464_8=chr7:45921046:G:C	No	NA	NA	NA
7_121	SeqId_16877_19	MSRB2	Methionine-R-sulfoxide reductase B2, mitochondrial	Q9Y3D2	NA	MSRB2	chr7:95304888:A:G	rs2237582	7	94804888	95811726	chr7	95304888	A	G	0.690535	MSRB2	10	23095506	23122013	NA	@ENSG00000005421_PON1_Chr7_95297676_95324707_-=intron_variant;intron_variant,NMD_transcript_variant;upstream_gene_variant	0.254528	0.0361597	11.713	8	+	trans	NotIncludedInSun	NA	NA	1	Old	Yes	1	SeqId_16877_19=chr7:95305886:CA:C	Validated	No	Yes	SeqId_16877_19=chr7:95305886:CA:C	No	NA	NA	NA
11_728	SeqId_4496_60	MMP-12	Macrophage metalloelastase	P39900	4321	MMP12	chr11:102869898:A:G	rs662028	11	102353924	103385637	chr11	102869898	A	G	0.273228	MMP12	11	102862736	102875034	#@ENSG00000262406_MMP12_Chr11_102862736_102875034_-=intron_variant	NA	0.290404	0.0372479	14.1963	6	-	cis	11:101611332-104416191:11_27	0.36783	1	1	Old	Yes	3	NA	Validated	No	Yes	Validated	No	NA	NA	NA
1_729	SeqId_4188_1	Aflatoxin B1 aldehyde reductase	Aflatoxin B1 aldehyde reductase member 2	O43488	8574	AKR7A2	chr1:19304370:G:A	rs2231206	1	18581124	19879454	chr1	19304370	G	A	0.0416566	AKR7A2	1	19303965	19312146	#@ENSG00000053371_AKR7A2_Chr1_19303965_19312146_-=3_prime_UTR_variant,NMD_transcript_variant;downstream_gene_variant;missense_variant;synonymous_variant	ENSG00000200403_RNU6-1099P_Chr1_19305076_19305182_-=downstream_gene_variant	-0.815912	0.0829656	22.0964	7	-	cis	NotIncludedInSun	NA	NA	1	Old	No	0	NA	NA	No	Yes	NA	Yes	Yes	0.9975	chr1:19304370:G:A
6_730	SeqId_3339_33	TSP2	Thrombospondin-2	P35442	7058	THBS2	chr6:169224675:G:A	rs74507247	6	168724522	169725509	chr6	169224675	G	A	0.107523	THBS2	6	169215780	169254044	#@ENSG00000186340_THBS2_Chr6_169215780_169254044_-=intron_variant;upstream_gene_variant	NA_XXyac-YX65C7_A.2_ChrNA_NA_NA_NA=intron_variant,non_coding_transcript_variant	0.469755	0.0527928	18.2455	5	-	cis	6:168469707-170655158:6_27	0.458023	1	1	Old	Yes	1	SeqId_3339_33=chr6:169224675:G:A	Validated	1	Yes	SeqId_3339_33=chr6:169224675:G:A	No	NA	NA	NA
17_18	SeqId_13125_45	Vitronectin	Vitronectin	P04004	7448	VTN	chr17:28367840:G:A	rs704	17	27457173	28966093	chr17	28367840	G	A	0.536911	VTN	17	28367276	28373091	#@ENSG00000109072_VTN_Chr17_28367276_28373091_-=downstream_gene_variant;missense_variant	ENSG00000274529_SEBOX_Chr17_28364268_28365244_-=upstream_gene_variant*NA_CTB-96E2.2_ChrNA_NA_NA_NA=missense_variant*NA_CTB-96E2.3_ChrNA_NA_NA_NA=intron_variant,non_coding_transcript_variant*NA_CTB-96E2.7_ChrNA_NA_NA_NA=upstream_gene_variant*ENSG00000244045_TMEM199_Chr17_28357581_28363683_+=downstream_gene_variant*@ENSG00000004139_SARM1_Chr17_28364356_28404049_+=intron_variant,non_coding_transcript_variant;upstream_gene_variant	1.08077	0.0331302	232.698	253	-	cis	17:25078944-28192822:17_12	0.484576	1	3	Old	Yes	1	SeqId_13125_45=chr17:28316963:A:C	Validated	1	Yes	SeqId_13125_45=chr17:28316963:A:C	No	NA	NA	NA
1_731	SeqId_9715_15	IGSF3	Immunoglobulin superfamily member 3	O75054	3321	IGSF3	chr1:116667364:G:C	rs111246504	1	116167364	117167364	chr1	116667364	G	C	0.256258	IGSF3	1	116574399	116667755	#@ENSG00000143061_IGSF3_Chr1_116574399_116667755_-=intron_variant;upstream_gene_variant	ENSG00000211543_MIR320B1_Chr1_116671749_116671827_+=upstream_gene_variant	0.270788	0.0377848	12.1142	1	-	cis	NotIncludedInSun	NA	NA	1	Old	No	0	NA	NA	No	Yes	NA	No	NA	NA	NA
5_31	SeqId_5008_51	Mn SOD	Superoxide dismutase [Mn], mitochondrial	P04179	6648	SOD2	chr5:177409531:A:G	rs1801020	5	176904118	177915473	chr5	177409531	A	G	0.551695	SOD2	6	159669057	159745186	NA	@ENSG00000198055_GRK6_Chr5_177403204_177442901_+=intron_variant*@ENSG00000131187_F12_Chr5_177402140_177409576_-=5_prime_UTR_variant;upstream_gene_variant	0.512885	0.0339919	50.7148	11	-	trans	5:175533388-177858049:5_30	0.435055	1	1	Old	No	0	NA	NA	No	Yes	NA	No	NA	NA	NA
17_18	SeqId_17804_102	PNPO	Pyridoxine-5'-phosphate oxidase	Q9NVS9	55163	PNPO	chr17:28367840:G:A	rs704	17	27556934	28915042	chr17	28367840	G	A	0.536911	PNPO	17	47941506	47949308	NA	ENSG00000274529_SEBOX_Chr17_28364268_28365244_-=upstream_gene_variant*@ENSG00000109072_VTN_Chr17_28367276_28373091_-=downstream_gene_variant;missense_variant*NA_CTB-96E2.2_ChrNA_NA_NA_NA=missense_variant*NA_CTB-96E2.3_ChrNA_NA_NA_NA=intron_variant,non_coding_transcript_variant*NA_CTB-96E2.7_ChrNA_NA_NA_NA=upstream_gene_variant*ENSG00000244045_TMEM199_Chr17_28357581_28363683_+=downstream_gene_variant*@ENSG00000004139_SARM1_Chr17_28364356_28404049_+=intron_variant,non_coding_transcript_variant;upstream_gene_variant	0.544909	0.033119	60.0984	104	+	trans	NotIncludedInSun	NA	NA	1	Old	Yes	1	SeqId_17804_102=chr17:28367840:G:A	Validated	1	Yes	SeqId_17804_102=chr17:28367840:G:A	No	NA	NA	NA
12_38	SeqId_17804_102	PNPO	Pyridoxine-5'-phosphate oxidase	Q9NVS9	55163	PNPO	chr12:6019114:T:C	rs11063987	12	5519114	6519280	chr12	6019114	T	C	0.104425	PNPO	17	47941506	47949308	NA	@ENSG00000110799_VWF_Chr12_5948874_6124770_-=downstream_gene_variant;intron_variant,non_coding_transcript_variant;missense_variant	0.470038	0.0553724	16.6798	2	+	trans	NotIncludedInSun	NA	NA	1	Old	No	0	NA	NA	No	Yes	NA	No	NA	NA	NA
19_732	SeqId_17153_46	KI2L3	Killer cell immunoglobulin-like receptor 2DL3	P43628	3804	KIR2DL3	chr19:54738105:G:C	rs10409751	19	54233754	55289423	chr19	54738105	G	C	0.429545	KIR2DL3	19	54738515	54753052	#ENSG00000243772_KIR2DL3_Chr19_54738515_54753052_+=upstream_gene_variant	ENSG00000242019_KIR3DL3_Chr19_54724479_54736536_+=downstream_gene_variant*NA_CTB-61M7.1_ChrNA_NA_NA_NA=intron_variant,non_coding_transcript_variant	-0.557204	0.034598	57.6292	46	+	cis	NotIncludedInSun	NA	NA	1	Old	No	0	SeqId_17153_46=chr19:54744332:C:G	NA	1	Yes	SeqId_17153_46=chr19:54744332:C:G	No	NA	NA	NA
17_18	SeqId_10539_30	C99L2	CD99 antigen-like protein 2	Q8TCZ2	83692	CD99L2	chr17:28361641:G:A	rs708100	17	27785970	28867840	chr17	28361641	G	A	0.563631	CD99L2	X	150766337	150898816	NA	ENSG00000274529_SEBOX_Chr17_28364268_28365244_-=downstream_gene_variant*NA_CTB-96E2.2_ChrNA_NA_NA_NA=downstream_gene_variant*NA_CTB-96E2.3_ChrNA_NA_NA_NA=intron_variant,non_coding_transcript_variant*NA_CTB-96E2.7_ChrNA_NA_NA_NA=non_coding_transcript_exon_variant,non_coding_transcript_variant*ENSG00000004142_POLDIP2_Chr17_28347177_28357522_-=upstream_gene_variant*ENSG00000284532_MIR4723_Chr17_28360654_28360734_+=downstream_gene_variant*@ENSG00000244045_TMEM199_Chr17_28357581_28363683_+=3_prime_UTR_variant;downstream_gene_variant*ENSG00000004139_SARM1_Chr17_28364356_28404049_+=upstream_gene_variant	0.250581	0.0331348	13.4029	8	-	trans	NotIncludedInSun	NA	NA	1	Old	Yes	1	SeqId_10539_30=chr17:28367840:G:A	Validated	1	Yes	SeqId_10539_30=chr17:28367840:G:A	No	NA	NA	NA
2_609	SeqId_18166_4	RHOB	Rho-related GTP-binding protein RhoB	P62745	388	RHOB	chr2:70277267:A:G	rs34041544	2	69740886	70797621	chr2	70277267	A	G	0.0694923	RHOB	2	20447074	20449445	NA	ENSG00000143977_SNRPG_Chr2_70281362_70293771_-=downstream_gene_variant*@ENSG00000116005_PCYOX1_Chr2_70257386_70281191_+=3_prime_UTR_variant;downstream_gene_variant;missense_variant	-0.686773	0.0654551	25.028	4	+	trans	NotIncludedInSun	NA	NA	1	Old	No	0	NA	NA	No	Yes	NA	No	NA	NA	NA
19_54	SeqId_19158_1	PAF	PCNA-associated factor	Q15004	9768	PAF	chr19:44908822:C:T	rs7412	19	44382972	45433400	chr19	44908822	C	T	0.105701	PAF	NA	NA	NA	NA	@ENSG00000130203_APOE_Chr19_44905754_44909393_+=downstream_gene_variant;missense_variant*NA_CTB-129P6.7_ChrNA_NA_NA_NA=upstream_gene_variant	0.894358	0.0555011	57.6932	21	NA	trans	NotIncludedInSun	NA	NA	2	Old	Yes	1	SeqId_19158_1=chr19:44908822:C:T	Validated	1	Yes	SeqId_19158_1=chr19:44908822:C:T	No	NA	NA	NA
1_14	SeqId_18270_10	TAF10	Transcription initiation factor TFIID subunit 10	Q12962	6881	TAF10	chr1:196688284:A:G	rs10922092	1	196177046	197375180	chr1	196688284	A	G	0.577071	TAF10	11	6606296	6612667	NA	@ENSG00000000971_CFH_Chr1_196651878_196747504_+=intron_variant;intron_variant,non_coding_transcript_variant	-0.335445	0.0344634	21.6631	104	-	trans	NotIncludedInSun	NA	NA	1	Old	Yes	1	SeqId_18270_10=chr1:196697958:A:T	Validated	1	Yes	SeqId_18270_10=chr1:196697958:A:T	No	NA	NA	NA
9_13	SeqId_18270_10	TAF10	Transcription initiation factor TFIID subunit 10	Q12962	6881	TAF10	chr9:120989438:G:T	rs41311889	9	120471726	121566185	chr9	120989438	G	T	0.0673228	TAF10	11	6606296	6612667	NA	@ENSG00000106804_C5_Chr9_120952335_121050276_-=intron_variant	0.537953	0.0650091	15.8914	22	-	trans	NotIncludedInSun	NA	NA	1	Old	No	0	NA	NA	No	No	NA	No	NA	NA	NA
17_18	SeqId_12848_9	ARHG2	Rho guanine nucleotide exchange factor 2	Q92974	9181	ARHGEF2	chr17:28367840:G:A	rs704	17	27861641	28867840	chr17	28367840	G	A	0.536911	ARHGEF2	1	155946851	156007070	NA	ENSG00000274529_SEBOX_Chr17_28364268_28365244_-=upstream_gene_variant*@ENSG00000109072_VTN_Chr17_28367276_28373091_-=downstream_gene_variant;missense_variant*NA_CTB-96E2.2_ChrNA_NA_NA_NA=missense_variant*NA_CTB-96E2.3_ChrNA_NA_NA_NA=intron_variant,non_coding_transcript_variant*NA_CTB-96E2.7_ChrNA_NA_NA_NA=upstream_gene_variant*ENSG00000244045_TMEM199_Chr17_28357581_28363683_+=downstream_gene_variant*@ENSG00000004139_SARM1_Chr17_28364356_28404049_+=intron_variant,non_coding_transcript_variant;upstream_gene_variant	0.234795	0.0331178	11.8715	2	-	trans	NotSigInSun	NA	NA	1	Old	Yes	1	SeqId_12848_9=chr17:28367840:G:A	Validated	1	No	SeqId_12848_9=chr17:28367840:G:A	No	NA	NA	NA	chr17:28367840:G:A	0
10_293	SeqId_14069_61	Carbonic Anhydrase IV	Carbonic anhydrase 4	P22748	762	CA4	chr10:7730072:A:G	rs35524242	10	7230072	8230072	chr10	7730072	A	G	0.0244588	CA4	17	60149936	60170899	NA	@ENSG00000151655_ITIH2_Chr10_7703269_7749520_+=missense_variant;non_coding_transcript_exon_variant,non_coding_transcript_variant	-0.798619	0.105423	13.4461	1	+	trans	NotIncludedInSun	NA	NA	1	Old	Yes	1	SeqId_14069_61=chr10:7730072:A:G	Validated	1	Yes	SeqId_14069_61=chr10:7730072:A:G	No	NA	NA	NA
3_733	SeqId_5628_21	SEM3G	Semaphorin-3G	Q9NS98	56920	SEMA3G	chr3:52435987:G:T	rs139348169	3	51911690	52935987	chr3	52435987	G	T	0.00570577	SEMA3G	3	52433053	52445085	#@ENSG00000010319_SEMA3G_Chr3_52433053_52445085_-=downstream_gene_variant;stop_gained	NA	-1.57758	0.226179	11.5142	2	-	cis	3:51299521-53523405:3_19	0.460589	1	1	Old	No	0	NA	NA	No	Yes	NA	No	NA	NA	NA
19_734	SeqId_13657_2	PNKP	Bifunctional polynucleotide phosphatase/kinase	Q96T60	11284	PNKP	chr19:49864229:A:T	rs3739186	19	49364229	50386707	chr19	49864229	A	T	0.0309746	PNKP	19	49859882	49878351	#@ENSG00000039650_PNKP_Chr19_49859882_49878351_-=3_prime_UTR_variant,NMD_transcript_variant;downstream_gene_variant;intron_variant;missense_variant;missense_variant,NMD_transcript_variant;non_coding_transcript_exon_variant,non_coding_transcript_variant;upstream_gene_variant	NA_AC018766.4_ChrNA_NA_NA_NA=upstream_gene_variant*ENSG00000104960_PTOV1_Chr19_49850735_49860744_+=downstream_gene_variant*ENSG00000204673_AKT1S1_Chr19_49869033_49878459_-=downstream_gene_variant*ENSG00000269352_PTOV1-AS2_Chr19_49856970_49859289_-=upstream_gene_variant	-0.68664	0.096456	11.9627	2	-	cis	Without_overlap_Sun	0	0	1	Old	No	0	NA	NA	No	Yes	NA	No	NA	NA	NA
20_735	SeqId_6103_70	FCRL5	Fc receptor-like protein 5	Q96RD9	83416	FCRL5	chr20:45909630:G:T	rs11569636	20	45409630	46533444	chr20	45909630	G	T	0.0406724	FCRL5	1	157513377	157552520	NA	@ENSG00000100979_PLTP_Chr20_45898621_45912155_-=intron_variant;missense_variant	-0.80739	0.0836095	21.3367	18	-	trans	NotSigInSun	NA	NA	1	Old	No	0	NA	NA	No	Yes	NA	No	NA	NA	NA
19_736	SeqId_3007_7	Siglec-9	Sialic acid-binding Ig-like lectin 9	Q9Y336	27180	SIGLEC9	chr19:51125272:A:G	rs2075803	19	50591695	51638839	chr19	51125272	A	G	0.38035	SIGLEC9	19	51124908	51136651	#@ENSG00000129450_SIGLEC9_Chr19_51124908_51136651_+=missense_variant;upstream_gene_variant	ENSG00000268581_SIGLEC18P_Chr19_51119987_51122965_+=downstream_gene_variant	-1.05149	0.0342625	206.101	92	+	cis	19:50549890-52672628:19_53	0.493299	1	4	Old	Yes	1	SeqId_3007_7=chr19:51127908:C:A	Validated	1	Yes	SeqId_3007_7=chr19:51127908:C:A	No	NA	NA	NA
19_99	SeqId_14021_81	MED4	Mediator of RNA polymerase II transcription subunit 4	Q9NPJ6	NA	MED4	chr19:44945208:T:G	rs5167	19	44437272	45501091	chr19	44945208	T	G	0.448086	MED4	13	48053323	48095131	NA	@ENSG00000224916_APOC4-APOC2_Chr19_44942238_44949565_+=intron_variant;missense_variant,NMD_transcript_variant;upstream_gene_variant*NA_CTB-129P6.11_ChrNA_NA_NA_NA=downstream_gene_variant*ENSG00000234906_APOC2_Chr19_44945982_44949565_+=upstream_gene_variant*@ENSG00000267467_APOC4_Chr19_44942238_44945496_+=downstream_gene_variant;missense_variant	0.487957	0.0339918	46.0046	34	-	trans	19:44440529-46524714:19_40	0.510425	1	1	Old	Yes	1	SeqId_14021_81=chr19:44945208:T:G	Validated	1	Yes	SeqId_14021_81=chr19:44945208:T:G	No	NA	NA	NA
4_52	SeqId_3070_1	IL-2	Interleukin-2	P60568	3558	IL2	chr4:186236880:G:A	rs3733402	4	185727233	186753529	chr4	186236880	G	A	0.739369	IL2	4	122451470	122456725	NA	@ENSG00000164344_KLKB1_Chr4_186208979_186258471_+=missense_variant;non_coding_transcript_exon_variant,non_coding_transcript_variant	0.336985	0.0376438	18.4567	8	-	trans	4:186139807-188178787:4_33	0.503338	1	1	Old	Yes	1	SeqId_3070_1=chr4:186237768:G:C	Validated	No	Yes	SeqId_3070_1=chr4:186237768:G:C	No	NA	NA	NA
5_31	SeqId_3070_1	IL-2	Interleukin-2	P60568	3558	IL2	chr5:177409531:A:G	rs1801020	5	176904118	177915473	chr5	177409531	A	G	0.551695	IL2	4	122451470	122456725	NA	@ENSG00000198055_GRK6_Chr5_177403204_177442901_+=intron_variant*@ENSG00000131187_F12_Chr5_177402140_177409576_-=5_prime_UTR_variant;upstream_gene_variant	0.448475	0.0337355	39.5999	9	-	trans	Without_overlap_Sun	0	0	1	Old	No	0	SeqId_3070_1=chr5:177406305:A:G	NA	1	Yes	SeqId_3070_1=chr5:177406305:A:G	No	NA	NA	NA
1_14	SeqId_13506_10	DUS2L	tRNA-dihydrouridine(20) synthase [NAD(P)+]-like	Q9NX74	NA	DUS2	chr1:196688284:A:G	rs10922092	1	196185194	197208613	chr1	196688284	A	G	0.577071	DUS2	16	67987746	68079320	NA	@ENSG00000000971_CFH_Chr1_196651878_196747504_+=intron_variant;intron_variant,non_coding_transcript_variant	-0.249266	0.0344559	12.33	35	+	trans	NotIncludedInSun	NA	NA	1	Old	Yes	1	SeqId_13506_10=chr1:196697958:A:T	Validated	1	Yes	SeqId_13506_10=chr1:196697958:A:T	No	NA	NA	NA
17_18	SeqId_12529_32	FKBP6	Inactive peptidyl-prolyl cis-trans isomerase FKBP6	O75344	NA	FKBP6	chr17:28367840:G:A	rs704	17	27495492	28915042	chr17	28367840	G	A	0.536911	FKBP6	7	73328164	73358637	NA	ENSG00000274529_SEBOX_Chr17_28364268_28365244_-=upstream_gene_variant*@ENSG00000109072_VTN_Chr17_28367276_28373091_-=downstream_gene_variant;missense_variant*NA_CTB-96E2.2_ChrNA_NA_NA_NA=missense_variant*NA_CTB-96E2.3_ChrNA_NA_NA_NA=intron_variant,non_coding_transcript_variant*NA_CTB-96E2.7_ChrNA_NA_NA_NA=upstream_gene_variant*ENSG00000244045_TMEM199_Chr17_28357581_28363683_+=downstream_gene_variant*@ENSG00000004139_SARM1_Chr17_28364356_28404049_+=intron_variant,non_coding_transcript_variant;upstream_gene_variant	0.744463	0.0331424	111.016	140	+	trans	17:25136583-28192822:17_12	0.464473	1	1	Old	Yes	1	SeqId_12529_32=chr17:28367840:G:A	Validated	1	Yes	SeqId_12529_32=chr17:28367840:G:A	No	NA	NA	NA
19_99	SeqId_12529_32	FKBP6	Inactive peptidyl-prolyl cis-trans isomerase FKBP6	O75344	NA	FKBP6	chr19:44945208:T:G	rs5167	19	44445208	45445208	chr19	44945208	T	G	0.448086	FKBP6	7	73328164	73358637	NA	@ENSG00000224916_APOC4-APOC2_Chr19_44942238_44949565_+=intron_variant;missense_variant,NMD_transcript_variant;upstream_gene_variant*NA_CTB-129P6.11_ChrNA_NA_NA_NA=downstream_gene_variant*ENSG00000234906_APOC2_Chr19_44945982_44949565_+=upstream_gene_variant*@ENSG00000267467_APOC4_Chr19_44942238_44945496_+=downstream_gene_variant;missense_variant	0.242141	0.0340943	11.9105	1	+	trans	19:44442349-46499388:19_40	0.486136	1	1	Old	Yes	1	SeqId_12529_32=chr19:44945208:T:G	Validated	1	Yes	SeqId_12529_32=chr19:44945208:T:G	No	NA	NA	NA
22_737	SeqId_5105_2	Nogo Receptor	Reticulon-4 receptor	Q9BZR6	65078	RTN4R	chr22:20187330:C:A	rs75766	22	19682570	20703237	chr22	20187330	C	A	0.44641	RTN4R	22	20241415	20283246	NA	intergenic_variant	-0.318723	0.0326471	21.7883	48	-	cis	22:19170996-21240231:22_03	0.493258	1	2	Old	Yes	1	SeqId_5105_2=chr22:20187436:C:T	Validated	1	Yes	SeqId_5105_2=chr22:20187436:C:T	No	NA	NA	NA
1_14	SeqId_4556_10	IL-34	Interleukin-34	Q6ZMJ4	146433	IL34	chr1:196688284:A:G	rs10922092	1	196177046	197345720	chr1	196688284	A	G	0.577071	IL34	16	70579895	70660682	NA	@ENSG00000000971_CFH_Chr1_196651878_196747504_+=intron_variant;intron_variant,non_coding_transcript_variant	-0.349757	0.0344591	23.4793	91	+	trans	1:195652124-197672454:1_78	0.578457	1	1	Old	Yes	1	SeqId_4556_10=chr1:196697958:A:T	Validated	1	Yes	SeqId_4556_10=chr1:196697958:A:T	No	NA	NA	NA
9_13	SeqId_4556_10	IL-34	Interleukin-34	Q6ZMJ4	146433	IL34	chr9:120981434:G:T	rs41311913	9	120471726	121566185	chr9	120981434	G	T	0.0667865	IL34	16	70579895	70660682	NA	@ENSG00000106804_C5_Chr9_120952335_121050276_-=intron_variant;intron_variant,non_coding_transcript_variant	0.601072	0.0651975	19.5241	30	+	trans	Without_overlap_Sun	0	0	1	Old	No	0	NA	NA	No	No	NA	No	NA	NA	NA
17_18	SeqId_14029_42	CSN2	COP9 signalosome complex subunit 2	P61201	9318	COPS2	chr17:28367840:G:A	rs704	17	27727749	28912109	chr17	28367840	G	A	0.536911	COPS2	15	49106068	49155661	NA	ENSG00000274529_SEBOX_Chr17_28364268_28365244_-=upstream_gene_variant*@ENSG00000109072_VTN_Chr17_28367276_28373091_-=downstream_gene_variant;missense_variant*NA_CTB-96E2.2_ChrNA_NA_NA_NA=missense_variant*NA_CTB-96E2.3_ChrNA_NA_NA_NA=intron_variant,non_coding_transcript_variant*NA_CTB-96E2.7_ChrNA_NA_NA_NA=upstream_gene_variant*ENSG00000244045_TMEM199_Chr17_28357581_28363683_+=downstream_gene_variant*@ENSG00000004139_SARM1_Chr17_28364356_28404049_+=intron_variant,non_coding_transcript_variant;upstream_gene_variant	0.63697	0.0331342	81.632	116	-	trans	17:25327892-27797556:17_12	0.47956	1	1	Old	Yes	1	SeqId_14029_42=chr17:28367840:G:A	Validated	1	Yes	SeqId_14029_42=chr17:28367840:G:A	No	NA	NA	NA
16_738	SeqId_6919_3	HBAZ	Hemoglobin subunit zeta	P02008	3050	HBZ	chr16:161106:T:G	rs2541645	16	-461835	885670	chr16	161106	T	G	0.811781	HBZ	16	152687	154503	NA	@ENSG00000206177_HBM_Chr16_153892_166768_+=intron_variant,non_coding_transcript_variant;upstream_gene_variant*ENSG00000206178_HBZP1_Chr16_163122_165156_+=upstream_gene_variant	-0.763841	0.0423241	72.0827	154	+	cis	16:0-1568713:16_01	0.26253	1	2	Old	Yes	1	SeqId_6919_3=chr16:153255:A:G	Validated	No	Yes	SeqId_6919_3=chr16:153255:A:G	Yes	Yes	1	chr16:161106:T:G
17_18	SeqId_6919_3	HBAZ	Hemoglobin subunit zeta	P02008	3050	HBZ	chr17:28367840:G:A	rs704	17	27785970	28898249	chr17	28367840	G	A	0.536911	HBZ	16	152687	154503	NA	ENSG00000274529_SEBOX_Chr17_28364268_28365244_-=upstream_gene_variant*@ENSG00000109072_VTN_Chr17_28367276_28373091_-=downstream_gene_variant;missense_variant*NA_CTB-96E2.2_ChrNA_NA_NA_NA=missense_variant*NA_CTB-96E2.3_ChrNA_NA_NA_NA=intron_variant,non_coding_transcript_variant*NA_CTB-96E2.7_ChrNA_NA_NA_NA=upstream_gene_variant*ENSG00000244045_TMEM199_Chr17_28357581_28363683_+=downstream_gene_variant*@ENSG00000004139_SARM1_Chr17_28364356_28404049_+=intron_variant,non_coding_transcript_variant;upstream_gene_variant	0.401678	0.0331303	33.1042	26	+	trans	Without_overlap_Sun	0	0	1	Old	Yes	1	SeqId_6919_3=chr17:28367840:G:A	Validated	1	Yes	SeqId_6919_3=chr17:28367840:G:A	No	NA	NA	NA
9_13	SeqId_3030_3	DC-SIGNR	C-type lectin domain family 4 member M	Q9H2X3	10332	CLEC4M	chr9:120990518:C:T	rs41311877	9	120471726	121495921	chr9	120990518	C	T	0.0673236	CLEC4M	19	7763149	7769605	NA	@ENSG00000106804_C5_Chr9_120952335_121050276_-=intron_variant	0.536702	0.0650474	15.8037	11	+	trans	Without_overlap_Sun	0	0	1	Old	No	0	NA	NA	No	Yes	NA	No	NA	NA	NA
1_14	SeqId_6468_37	TKN4	Tachykinin-4	Q86UU9	255061	TAC4	chr1:196686613:A:C	rs10801553	1	196186613	197195125	chr1	196686613	A	C	0.634439	TAC4	17	49838309	49848017	NA	@ENSG00000000971_CFH_Chr1_196651878_196747504_+=intron_variant;intron_variant,non_coding_transcript_variant	-0.242081	0.0353995	11.0969	5	-	trans	NotSigInSun	NA	NA	1	Old	Yes	1	SeqId_6468_37=chr1:196696078:A:G	Validated	No	Yes	SeqId_6468_37=chr1:196696078:A:G	No	NA	NA	NA
1_266	SeqId_3309_2	FCG2A	Low affinity immunoglobulin gamma Fc region receptor II-a	P12318	2212	FCGR2A	chr1:161509955:A:G	rs1801274	1	160920866	162207945	chr1	161509955	A	G	0.555838	FCGR2A	1	161505430	161524013	#@ENSG00000143226_FCGR2A_Chr1_161505430_161524013_+=3_prime_UTR_variant,NMD_transcript_variant;downstream_gene_variant;missense_variant;missense_variant,NMD_transcript_variant;non_coding_transcript_exon_variant,non_coding_transcript_variant;upstream_gene_variant	NA_RP11-25K21.6_ChrNA_NA_NA_NA=upstream_gene_variant	1.03487	0.0335215	208.546	107	+	cis	1:160077941-162972767:1_56	0.444614	1	4	Old	Yes	1	SeqId_3309_2=chr1:161511246:G:A	Validated	1	Yes	SeqId_3309_2=chr1:161511246:G:A	No	NA	NA	NA
1_739	SeqId_3181_50	Cathepsin S	Cathepsin S	P25774	1520	CTSS	chr1:150676773:G:A	rs12095002	1	150142618	151474780	chr1	150676773	G	A	0.322735	CTSS	1	150730196	150765957	NA	@ENSG00000143457_GOLPH3L_Chr1_150646225_150697144_-=intron_variant	0.313819	0.0348982	18.6165	245	-	cis	1:148716171-152590206:1_36	0.343455	1	1	Old	Yes	1	SeqId_3181_50=chr1:150764744:A:G	Validated	1	Yes	SeqId_3181_50=chr1:150764744:A:G	No	NA	NA	NA
4_327	SeqId_15589_1	Gc-Globulin, Mixed Type	Vitamin D-binding protein	P02774	2638	GC	chr4:71758133:TCAG:T	rs529043158	4	71073899	72712500	chr4	71758133	TCAG	T	0.0189182	GC	4	71741693	71804041	#@ENSG00000145321_GC_Chr4_71741693_71804041_-=inframe_deletion;inframe_deletion,NMD_transcript_variant;non_coding_transcript_exon_variant,non_coding_transcript_variant;upstream_gene_variant	ENSG00000222236_RNA5SP163_Chr4_71759518_71759616_-=downstream_gene_variant	-1.7246	0.121082	45.3063	79	-	cis	NotIncludedInSun	NA	NA	2	Old	No	0	NA	NA	No	Yes	NA	No	NA	NA	NA
19_740	SeqId_2843_13	SPINT2	Kunitz-type protease inhibitor 2	O43291	10653	SPINT2	chr19:38304255:T:C	rs2304176	19	37780535	38903295	chr19	38304255	T	C	0.204328	SPINT2	19	38244035	38292614	NA	@ENSG00000167644_C19orf33_Chr19_38304161_38305009_+=5_prime_UTR_variant;non_coding_transcript_exon_variant,non_coding_transcript_variant;upstream_gene_variant*NA_CTB-102L5.4_ChrNA_NA_NA_NA=intron_variant*ENSG00000167645_YIF1B_Chr19_38305104_38317273_-=downstream_gene_variant	-0.524644	0.0409392	36.8703	112	+	cis	19:37559641-40047119:19_26	0.451365	1	2	Old	Yes	1	SeqId_2843_13=chr19:38301201:A:G	Validated	1	Yes	SeqId_2843_13=chr19:38301201:A:G	No	NA	NA	NA
17_741	SeqId_15509_2	NAG	Alpha-N-acetylglucosaminidase	P54802	4669	NAGLU	chr17:42544215:C:G	rs86312	17	41590165	43401493	chr17	42544215	C	G	0.672588	NAGLU	17	42536172	42544449	#@ENSG00000108784_NAGLU_Chr17_42536172_42544449_+=downstream_gene_variant;missense_variant	ENSG00000108786_HSD17B1_Chr17_42549214_42555213_+=upstream_gene_variant*ENSG00000108785_HSD17B1P1_Chr17_42546764_42548706_+=upstream_gene_variant*NA_RP11-400F19.8_ChrNA_NA_NA_NA=intron_variant,non_coding_transcript_variant	-0.96185	0.0349796	165.725	500	+	cis	NotIncludedInSun	NA	NA	1	Old	Yes	1	SeqId_15509_2=chr17:42480711:C:T	Validated	No	Yes	SeqId_15509_2=chr17:42480711:C:T	No	NA	NA	NA
1_131	SeqId_15509_2	NAG	Alpha-N-acetylglucosaminidase	P54802	4669	NAGLU	chr1:196735502:C:A	rs10922109	1	196177046	197434757	chr1	196735502	C	A	0.528329	NAGLU	17	42536172	42544449	NA	@ENSG00000000971_CFH_Chr1_196651878_196747504_+=intron_variant;intron_variant,non_coding_transcript_variant;upstream_gene_variant	-0.396078	0.0337231	31.1253	185	+	trans	NotIncludedInSun	NA	NA	1	Old	Yes	1	SeqId_15509_2=chr1:196750586:A:G	Validated	1	Yes	SeqId_15509_2=chr1:196750586:A:G	No	NA	NA	NA
21_742	SeqId_2201_17	Endostatin	Endostatin	P39060	80781	COL18A1	chr21:45510233:G:A	rs201006742	21	45010233	46090266	chr21	45510233	G	A	0.00645911	COL18A1	21	45405137	45513720	#@ENSG00000182871_COL18A1_Chr21_45405137_45513720_+=missense_variant;non_coding_transcript_exon_variant,non_coding_transcript_variant	@ENSG00000173638_SLC19A1_Chr21_45493572_45544411_-=downstream_gene_variant;intron_variant	-2.23534	0.207414	26.3554	25	+	cis	21:45850351-47949834:21_11	0.514428	1	1	Old	No	0	NA	NA	No	Yes	NA	No	NA	NA	NA
12_743	SeqId_18875_125	Chondrocalcin	Chondrocalcin	P02458	1280	COL2A1	chr12:48028448:A:G	rs2056448	12	47522269	48799019	chr12	48028448	A	G	0.487732	COL2A1	12	47972965	48004554	NA	NA_RP1-228P16.4_ChrNA_NA_NA_NA=downstream_gene_variant*NA_RP1-228P16.5_ChrNA_NA_NA_NA=upstream_gene_variant	-0.384238	0.0333809	29.9337	69	-	cis	NotIncludedInSun	NA	NA	1	Old	Yes	1	SeqId_18875_125=chr12:48022269:G:T	Validated	1	Yes	SeqId_18875_125=chr12:48022269:G:T	No	NA	NA	NA
7_107	SeqId_9490_3	CD032	Uncharacterized protein C4orf32	Q8N8J7	132720	C4orf32	chr7:95313453:A:C	rs2299257	7	94804888	95813453	chr7	95313453	A	C	0.580903	C4orf32	NA	NA	NA	NA	@ENSG00000005421_PON1_Chr7_95297676_95324707_-=intron_variant;intron_variant,NMD_transcript_variant;intron_variant,non_coding_transcript_variant	0.278856	0.0333986	16.1633	9	NA	trans	NotIncludedInSun	NA	NA	1	Old	Yes	1	SeqId_9490_3=chr7:95305886:CA:C	Validated	No	Yes	SeqId_9490_3=chr7:95305886:CA:C	No	NA	NA	NA
7_121	SeqId_14663_44	RNF8	E3 ubiquitin-protein ligase RNF8	O76064	NA	RNF8	chr7:95308384:T:TAA	rs3917539;rs397841820	7	94804888	95864022	chr7	95308384	T	TAA	0.665682	RNF8	6	37353972	37394738	NA	@ENSG00000005421_PON1_Chr7_95297676_95324707_-=downstream_gene_variant;intron_variant;intron_variant,NMD_transcript_variant	0.33613	0.0353066	20.7628	17	+	trans	7:93934200-95942765:7_15	0.527309	1	1	Old	Yes	1	SeqId_14663_44=chr7:95305886:CA:C	Validated	1	Yes	SeqId_14663_44=chr7:95305886:CA:C	No	NA	NA	NA
13_265	SeqId_3077_66	Coagulation Factor Xa	Coagulation factor Xa	P00742	2159	F10	chr13:113116562:G:A	rs488703	13	112603816	113616562	chr13	113116562	G	A	0.188445	F10	13	113122814	113149529	NA	@ENSG00000057593_F7_Chr13_113105788_113120681_+=downstream_gene_variant;intron_variant;intron_variant,NMD_transcript_variant;intron_variant,non_coding_transcript_variant	0.314864	0.0413555	13.5742	3	+	cis	13:112784443-114944627:13_08	0.468824	1	1	Old	Yes	3	NA	Validated	No	Yes	Validated	No	NA	NA	NA
20_744	SeqId_7083_74	MATN4	Matrilin-4	O95460	8785	MATN4	chr20:45300833:A:G	rs2072789	20	44796787	45802836	chr20	45300833	A	G	0.566704	MATN4	20	45293445	45308529	#@ENSG00000124159_MATN4_Chr20_45293445_45308529_-=intron_variant	NA	-0.253096	0.0331579	13.6397	7	-	cis	20:42923028-44939090:20_23	0.498954	1	1	Old	Yes	1	SeqId_7083_74=chr20:45296992:A:G	Validated	1	Yes	SeqId_7083_74=chr20:45296992:A:G	No	NA	NA	NA
17_448	SeqId_18392_19	MAT2B	Methionine adenosyltransferase 2 subunit beta	Q9NZL9	27430	MAT2B	chr17:58280457:C:A	rs7208693	17	57780457	58780457	chr17	58280457	C	A	0.196528	MAT2B	5	163503114	163519336	NA	@ENSG00000005381_MPO_Chr17_58269856_58280935_-=missense_variant,splice_region_variant;splice_region_variant,non_coding_transcript_exon_variant,non_coding_transcript_variant;upstream_gene_variant	-0.347461	0.041218	16.4607	1	+	trans	NotIncludedInSun	NA	NA	1	Old	Yes	1	SeqId_18392_19=chr17:58338717:G:A	Validated	No	Yes	SeqId_18392_19=chr17:58338717:G:A	No	NA	NA	NA
12_294	SeqId_19123_6	IKBD	NF-kappa-B inhibitor delta	Q8NI38	84807	NFKBID	chr12:7089608:C:T	rs1126605	12	6589608	7589608	chr12	7089608	C	T	0.139138	NFKBID	19	35887653	35902303	NA	@ENSG00000159403_C1R_Chr12_7080209_7092607_-=3_prime_UTR_variant,NMD_transcript_variant;downstream_gene_variant;missense_variant;non_coding_transcript_exon_variant,non_coding_transcript_variant;upstream_gene_variant*@ENSG00000139178_C1RL_Chr12_7089587_7109273_-=3_prime_UTR_variant,NMD_transcript_variant;downstream_gene_variant	0.409322	0.0472343	17.3483	1	-	trans	NotIncludedInSun	NA	NA	1	Old	Yes	1	SeqId_19123_6=chr12:7089608:C:T	Validated	1	Yes	SeqId_19123_6=chr12:7089608:C:T	No	NA	NA	NA
1_14	SeqId_18399_1	AKA7A	A-kinase anchor protein 7 isoforms alpha and beta	O43687	9465	AKAP7	chr1:196688284:A:G	rs10922092	1	196185194	197235429	chr1	196688284	A	G	0.577071	AKAP7	6	131135666	131283535	NA	@ENSG00000000971_CFH_Chr1_196651878_196747504_+=intron_variant;intron_variant,non_coding_transcript_variant	-0.279546	0.0344348	15.3247	40	+	trans	NotIncludedInSun	NA	NA	1	Old	Yes	1	SeqId_18399_1=chr1:196697958:A:T	Validated	1	Yes	SeqId_18399_1=chr1:196697958:A:T	No	NA	NA	NA
9_13	SeqId_18399_1	AKA7A	A-kinase anchor protein 7 isoforms alpha and beta	O43687	9465	AKAP7	chr9:120990518:C:T	rs41311877	9	120471726	121495921	chr9	120990518	C	T	0.0673236	AKAP7	6	131135666	131283535	NA	@ENSG00000106804_C5_Chr9_120952335_121050276_-=intron_variant	0.511046	0.0649546	14.4424	11	+	trans	NotIncludedInSun	NA	NA	1	Old	No	0	NA	NA	No	No	NA	No	NA	NA	NA
2_745	SeqId_10916_44	PLA2R	Secretory phospholipase A2 receptor	Q13018	22925	PLA2R1	chr2:159987235:GC:G	rs200401364	2	159056511	160718830	chr2	159987235	GC	G	0.0906141	PLA2R1	2	159932006	160062610	#@ENSG00000153246_PLA2R1_Chr2_159932006_160062610_-=frameshift_variant	NA	-0.751072	0.0564546	39.6587	303	-	cis	2:159219552-162432244:2_22	0.517422	1	2	Old	No	0	SeqId_10916_44=chr2:160028931:T:C	NA	1	Yes	SeqId_10916_44=chr2:160028931:T:C	No	NA	NA	NA
1_746	SeqId_19277_4	KAT	Thiosulfate sulfurtransferase/rhodanese-like domain-containing protein 1	Q8NFU3	100131187	TSTD1	chr1:161038745:C:G	rs10908821	1	160482042	161568189	chr1	161038745	C	G	0.0769746	TSTD1	1	161037631	161038990	#@ENSG00000215845_TSTD1_Chr1_161037631_161038990_-=intron_variant;intron_variant,non_coding_transcript_variant;upstream_gene_variant	NA_RP11-544M22.13_ChrNA_NA_NA_NA=intron_variant,NMD_transcript_variant*ENSG00000158773_USF1_Chr1_161039251_161045977_-=downstream_gene_variant*NA_RP11-544M22.3_ChrNA_NA_NA_NA=downstream_gene_variant	0.625997	0.0618538	23.349	11	-	cis	NotIncludedInSun	NA	NA	1	Old	Yes	1	SeqId_19277_4=chr1:161038745:C:G	Validated	1	Yes	SeqId_19277_4=chr1:161038745:C:G	No	NA	NA	NA
1_747	SeqId_5637_81	NTNG1	Netrin-G1	Q9Y2I2	22854	NTNG1	chr1:107135646:G:C	rs115668827	1	106586667	107635646	chr1	107135646	G	C	0.00641502	NTNG1	1	107140007	107483458	#ENSG00000162631_NTNG1_Chr1_107140007_107483458_+=upstream_gene_variant	NA	1.55231	0.206189	13.2898	2	+	cis	1:105777330-108868824:1_31	0.339311	1	1	Old	Yes	1	SeqId_5637_81=chr1:107135646:G:C	Validated	1	Yes	SeqId_5637_81=chr1:107135646:G:C	No	NA	NA	NA
3_748	SeqId_8086_49	ITM2B	Integral membrane protein 2B	Q9Y287	9445	ITM2B	chr3:186676164:C:T	rs148146926	3	186146280	187179258	chr3	186676164	C	T	0.0620069	ITM2B	13	48233158	48270357	NA	@ENSG00000113905_HRG_Chr3_186660216_186678240_+=intron_variant;intron_variant,non_coding_transcript_variant*NA_RP11-573D15.8_ChrNA_NA_NA_NA=intron_variant,non_coding_transcript_variant;upstream_gene_variant	0.792762	0.0670377	31.541	28	+	trans	NotSigInSun	NA	NA	1	Old	No	0	NA	NA	No	No	NA	No	NA	NA	NA
1_749	SeqId_5487_7	SLAF7	SLAM family member 7	Q9NQ25	57823	SLAMF7	chr1:160750284:C:T	rs11581248	1	160234175	161443386	chr1	160750284	C	T	0.0216288	SLAMF7	1	160739057	160754821	#@ENSG00000026751_SLAMF7_Chr1_160739057_160754821_+=downstream_gene_variant;intron_variant;upstream_gene_variant	NA	-1.27926	0.116503	27.3241	22	+	cis	1:159668469-162248772:1_54	0.468631	1	1	Old	Yes	1	SeqId_5487_7=chr1:160750284:C:T	Validated	1	Yes	SeqId_5487_7=chr1:160750284:C:T	No	NA	NA	NA
12_208	SeqId_13624_17	NADK	NAD kinase	O95544	NA	NADK	chr12:7439598:T:C	rs61748920	12	6890128	7943240	chr12	7439598	T	C	0.272466	NADK	1	1751232	1780457	NA	NA_RP11-157G21.2_ChrNA_NA_NA_NA=non_coding_transcript_exon_variant,non_coding_transcript_variant*@ENSG00000177675_CD163L1_Chr12_7346685_7479897_-=intron_variant	0.287958	0.03702	14.1342	31	-	trans	Without_overlap_Sun	0	0	1	Old	Yes	3	NA	Validated	No	Yes	Validated	No	NA	NA	NA
9_13	SeqId_10012_5	SPDEF	SAM pointed domain-containing Ets transcription factor	O95238	25803	SPDEF	chr9:120981434:G:T	rs41311913	9	120471726	121522029	chr9	120981434	G	T	0.0667865	SPDEF	6	34537802	34556333	NA	@ENSG00000106804_C5_Chr9_120952335_121050276_-=intron_variant;intron_variant,non_coding_transcript_variant	0.542237	0.0652363	16.026	23	-	trans	NotIncludedInSun	NA	NA	1	Old	No	0	NA	NA	No	No	NA	No	NA	NA	NA
1_14	SeqId_10012_5	SPDEF	SAM pointed domain-containing Ets transcription factor	O95238	25803	SPDEF	chr1:196688284:A:G	rs10922092	1	196185194	197208613	chr1	196688284	A	G	0.577071	SPDEF	6	34537802	34556333	NA	@ENSG00000000971_CFH_Chr1_196651878_196747504_+=intron_variant;intron_variant,non_coding_transcript_variant	-0.259471	0.0344796	13.2792	19	-	trans	NotIncludedInSun	NA	NA	1	Old	Yes	1	SeqId_10012_5=chr1:196697958:A:T	Validated	No	Yes	SeqId_10012_5=chr1:196697958:A:T	No	NA	NA	NA
11_750	SeqId_18319_7	ODPX	Pyruvate dehydrogenase protein X component, mitochondrial	O00330	8050	PDHX	chr11:34960443:G:A	rs61752925	11	34328882	35512700	chr11	34960443	G	A	0.0187921	PDHX	11	34915829	35020591	#@ENSG00000110435_PDHX_Chr11_34915829_35020591_+=intron_variant;missense_variant	NA	-1.30352	0.121412	26.1631	225	+	cis	NotIncludedInSun	NA	NA	2	Old	No	0	NA	NA	No	Yes	NA	No	NA	NA	NA
10_751	SeqId_4158_54	uPA	Urokinase-type plasminogen activator	P00749	5328	PLAU	chr10:73934322:G:GCT	rs3884197;rs397757798	10	73409432	74434322	chr10	73934322	G	GCT	0.611592	PLAU	10	73909177	73917497	NA	intergenic_variant	-0.276135	0.0334683	15.8026	22	+	cis	10:74425933-76695724:10_28	0.451535	1	1	Old	Yes	1	SeqId_4158_54=chr10:73912301:G:A	Validated	No	Yes	SeqId_4158_54=chr10:73912301:G:A	No	NA	NA	NA
5_31	SeqId_13587_10	RGAP1	Rac GTPase-activating protein 1	Q9H0H5	29127	RACGAP1	chr5:177409531:A:G	rs1801020	5	176909531	177909531	chr5	177409531	A	G	0.551695	RACGAP1	12	49976923	50033136	NA	@ENSG00000198055_GRK6_Chr5_177403204_177442901_+=intron_variant*@ENSG00000131187_F12_Chr5_177402140_177409576_-=5_prime_UTR_variant;upstream_gene_variant	0.233769	0.034018	11.1983	1	-	trans	Without_overlap_Sun	0	0	0	No	NA	NA	NA	NA	NA	No	NA	No	NA	NA	NA
5_31	SeqId_12574_36	Endothelin 2	Endothelin-2	P20800	1907	EDN2	chr5:177412889:T:G	rs2731674	5	176909531	177915473	chr5	177412889	T	G	0.524783	EDN2	1	41478775	41484673	NA	ENSG00000131187_F12_Chr5_177402140_177409576_-=upstream_gene_variant*@ENSG00000198055_GRK6_Chr5_177403204_177442901_+=intron_variant	-0.265358	0.0338955	14.3073	4	-	trans	Without_overlap_Sun	0	0	1	Old	No	0	NA	NA	No	No	NA	No	NA	NA	NA
6_752	SeqId_13392_13	AT1B1	Sodium/potassium-transporting ATPase subunit beta-1	P05026	481	ATP1B1	chr6:24454164:C:T	rs6924628	6	23816910	25120401	chr6	24454164	C	T	0.197584	ATP1B1	1	169105697	169132722	NA	@ENSG00000112293_GPLD1_Chr6_24424565_24495205_-=missense_variant	-0.902133	0.0415428	103.837	305	+	trans	NotIncludedInSun	NA	NA	2	Old	No	0	SeqId_13392_13=chr6:24489634:A:AC	NA	1	Yes	SeqId_13392_13=chr6:24489634:A:AC	No	NA	NA	NA
1_14	SeqId_17453_34	Ceruloplasmin	Ceruloplasmin	P00450	1356	CP	chr1:196700451:C:T	rs10801557	1	196185194	197209475	chr1	196700451	C	T	0.629515	CP	3	149162410	149222055	NA	@ENSG00000000971_CFH_Chr1_196651878_196747504_+=intron_variant;intron_variant,non_coding_transcript_variant	-0.25764	0.0351716	12.6225	43	-	trans	NotIncludedInSun	NA	NA	1	Old	Yes	1	SeqId_17453_34=chr1:196695521:C:T	Validated	1	Yes	SeqId_17453_34=chr1:196695521:C:T	No	NA	NA	NA
9_74	SeqId_4154_57	P-Selectin	P-selectin	P16109	6403	SELP	chr9:133279427:T:C	rs635634	9	132763362	133779427	chr9	133279427	T	C	0.894076	SELP	1	169588849	169630193	NA	ENSG00000175164_ABO_Chr9_133250401_133275219_-=upstream_gene_variant	0.493605	0.0552887	18.3618	10	-	trans	9:135081319-137339755:9_23	0.449973	1	1	Old	Yes	1	SeqId_4154_57=chr9:133263362:GCGCCCACCACTA:G	Validated	1	Yes	SeqId_4154_57=chr9:133263362:GCGCCCACCACTA:G	No	NA	NA	NA
17_18	SeqId_17435_43	ETFA	Electron transfer flavoprotein subunit alpha, mitochondrial	P13804	2108	ETFA	chr17:28367840:G:A	rs704	17	27851934	28867840	chr17	28367840	G	A	0.536911	ETFA	15	76215355	76311472	NA	ENSG00000274529_SEBOX_Chr17_28364268_28365244_-=upstream_gene_variant*@ENSG00000109072_VTN_Chr17_28367276_28373091_-=downstream_gene_variant;missense_variant*NA_CTB-96E2.2_ChrNA_NA_NA_NA=missense_variant*NA_CTB-96E2.3_ChrNA_NA_NA_NA=intron_variant,non_coding_transcript_variant*NA_CTB-96E2.7_ChrNA_NA_NA_NA=upstream_gene_variant*ENSG00000244045_TMEM199_Chr17_28357581_28363683_+=downstream_gene_variant*@ENSG00000004139_SARM1_Chr17_28364356_28404049_+=intron_variant,non_coding_transcript_variant;upstream_gene_variant	0.265813	0.0331168	14.9988	3	-	trans	NotIncludedInSun	NA	NA	1	Old	Yes	1	SeqId_17435_43=chr17:28367840:G:A	Validated	1	Yes	SeqId_17435_43=chr17:28367840:G:A	No	NA	NA	NA
11_12	SeqId_12530_14	CKS-1	Cyclin-dependent kinases regulatory subunit 1	P61024	1163	CKS1B	chr11:6445858:G:A	rs2682100	11	5919119	6953459	chr11	6445858	G	A	0.0543827	CKS1B	1	154974653	154979249	NA	ENSG00000110169_HPX_Chr11_6431049_6442617_-=upstream_gene_variant*ENSG00000110171_TRIM3_Chr11_6448613_6474459_-=downstream_gene_variant	0.597554	0.0724375	15.7975	13	+	trans	NotIncludedInSun	NA	NA	1	Old	No	0	NA	NA	No	No	NA	No	NA	NA	NA
4_753	SeqId_7970_315	NAR3	Ecto-ADP-ribosyltransferase 3	Q13508	419	ART3	chr4:76073896:C:T	rs6532170	4	75438462	76636752	chr4	76073896	C	T	0.492417	ART3	4	76011184	76112802	#@ENSG00000156219_ART3_Chr4_76011184_76112802_+=intron_variant;intron_variant,non_coding_transcript_variant;upstream_gene_variant	NA	-0.318082	0.0329331	21.3441	96	+	cis	4:75848954-78129840:4_19	0.525362	1	1	Old	Yes	1	SeqId_7970_315=chr4:76092038:A:G	Validated	No	Yes	SeqId_7970_315=chr4:76092038:A:G	No	NA	NA	NA
16_754	SeqId_8327_26	DPEP2	Dipeptidase 2	Q9H4A9	64174	DPEP2	chr16:67990947:A:G	rs10500542	16	66355668	69169494	chr16	67990947	A	G	0.191137	DPEP2	16	67987394	68000586	#@ENSG00000167261_DPEP2_Chr16_67987394_68000586_-=downstream_gene_variant;splice_region_variant,intron_variant,NMD_transcript_variant;synonymous_variant	@ENSG00000167264_DUS2_Chr16_67987746_68079320_+=intron_variant;upstream_gene_variant	1.02207	0.0420879	129.54	1134	-	cis	Without_overlap_Sun	0	0	2	Old	No	0	SeqId_8327_26=chr16:67970841:AT:A	NA	1	Yes	SeqId_8327_26=chr16:67970841:AT:A	Yes	No	NA	NA
5_31	SeqId_8327_26	DPEP2	Dipeptidase 2	Q9H4A9	64174	DPEP2	chr5:177409531:A:G	rs1801020	5	176909531	177915473	chr5	177409531	A	G	0.551695	DPEP2	16	67987394	68000586	NA	@ENSG00000198055_GRK6_Chr5_177403204_177442901_+=intron_variant*@ENSG00000131187_F12_Chr5_177402140_177409576_-=5_prime_UTR_variant;upstream_gene_variant	-0.261924	0.0340086	13.872	4	-	trans	5:175836532-177842474:5_30	0.501481	1	1	Old	No	0	NA	NA	No	Yes	NA	No	NA	NA	NA
13_755	SeqId_10558_26	PCDH9	Protocadherin-9	Q9HC56	5101	PCDH9	chr13:67222307:C:A	rs114804116	13	66597640	67853721	chr13	67222307	C	A	0.0218936	PCDH9	13	66302834	67230445	#@ENSG00000184226_PCDH9_Chr13_66302834_67230445_-=3_prime_UTR_variant;intron_variant	NA	1.48214	0.112182	39.1259	15	-	cis	NotSigInSun	NA	NA	1	Old	No	0	NA	NA	No	Yes	NA	No	NA	NA	NA
20_756	SeqId_5430_66	SHPS1	Tyrosine-protein phosphatase non-receptor type substrate 1	P78324	140885	SIRPA	chr20:1913163:G:A	rs4813322	20	1377373	2419563	chr20	1913163	G	A	0.290542	SIRPA	20	1894167	1940592	#@ENSG00000198053_SIRPA_Chr20_1894167_1940592_+=intron_variant	NA	-1.08311	0.0365895	191.846	86	+	cis	20:793951-2910706:20_03	0.492353	1	1	New	Yes	1	SeqId_5430_66=chr20:1905978:G:A	Validated	1	Yes	SeqId_5430_66=chr20:1905978:G:A	No	NA	NA	NA
19_757	SeqId_10428_1	KI2S2	Killer cell immunoglobulin-like receptor 2DS2	P43631	100132285	KIR2DS2	chr19:54737392:A:G	rs1639425	19	54213283	55311269	chr19	54737392	A	G	0.314627	KIR2DS2	NA	NA	NA	NA	NA_CTB-61M7.1_ChrNA_NA_NA_NA=intron_variant,non_coding_transcript_variant*ENSG00000243772_KIR2DL3_Chr19_54738515_54753052_+=upstream_gene_variant*ENSG00000242019_KIR3DL3_Chr19_54724479_54736536_+=downstream_gene_variant	0.707295	0.0364611	83.1007	26	NA	trans	19:54239639-56415502:19_70	0.504599	1	1	Old	No	0	NA	NA	No	Yes	NA	No	NA	NA	NA
1_14	SeqId_3418_12	CAMK1D	Calcium/calmodulin-dependent protein kinase type 1D	Q8IU85	57118	CAMK1D	chr1:196687075:A:T	rs1329421	1	196177046	197209475	chr1	196687075	A	T	0.577485	CAMK1D	10	12349482	12835545	NA	@ENSG00000000971_CFH_Chr1_196651878_196747504_+=intron_variant;intron_variant,non_coding_transcript_variant	-0.305081	0.0344613	18.069	46	+	trans	1:195646176-197672473:1_78	0.509515	1	1	Old	Yes	1	SeqId_3418_12=chr1:196701627:C:T	Validated	1	Yes	SeqId_3418_12=chr1:196701627:C:T	No	NA	NA	NA
9_13	SeqId_3418_12	CAMK1D	Calcium/calmodulin-dependent protein kinase type 1D	Q8IU85	57118	CAMK1D	chr9:120981434:G:T	rs41311913	9	120471726	121495921	chr9	120981434	G	T	0.0667865	CAMK1D	10	12349482	12835545	NA	@ENSG00000106804_C5_Chr9_120952335_121050276_-=intron_variant;intron_variant,non_coding_transcript_variant	0.483915	0.0652092	12.9345	13	+	trans	Without_overlap_Sun	0	0	1	Old	No	0	NA	NA	No	No	NA	No	NA	NA	NA
1_14	SeqId_19316_2	HSC20	Iron-sulfur cluster co-chaperone protein HscB, mitochondrial	Q8IWL3	NA	HSCB	chr1:196688284:A:G	rs10922092	1	196185194	197235502	chr1	196688284	A	G	0.577071	HSCB	22	28742031	28757515	NA	@ENSG00000000971_CFH_Chr1_196651878_196747504_+=intron_variant;intron_variant,non_coding_transcript_variant	-0.288515	0.034464	16.2449	56	+	trans	NotIncludedInSun	NA	NA	1	Old	Yes	1	SeqId_19316_2=chr1:196697958:A:T	Validated	1	Yes	SeqId_19316_2=chr1:196697958:A:T	No	NA	NA	NA
9_13	SeqId_19316_2	HSC20	Iron-sulfur cluster co-chaperone protein HscB, mitochondrial	Q8IWL3	NA	HSCB	chr9:120982646:T:C	rs115696235	9	120471726	121566185	chr9	120982646	T	C	0.0697354	HSCB	22	28742031	28757515	NA	@ENSG00000106804_C5_Chr9_120952335_121050276_-=intron_variant;upstream_gene_variant	0.530678	0.0641091	15.9013	19	+	trans	NotIncludedInSun	NA	NA	1	Old	No	0	NA	NA	No	No	NA	No	NA	NA	NA
17_18	SeqId_8907_11	UD2A1	UDP-glucuronosyltransferase 2A1	Q9Y4X1	10941	UGT2A1	chr17:28367840:G:A	rs704	17	27783487	28898249	chr17	28367840	G	A	0.536911	UGT2A1	4	69588417	69653249	NA	ENSG00000274529_SEBOX_Chr17_28364268_28365244_-=upstream_gene_variant*@ENSG00000109072_VTN_Chr17_28367276_28373091_-=downstream_gene_variant;missense_variant*NA_CTB-96E2.2_ChrNA_NA_NA_NA=missense_variant*NA_CTB-96E2.3_ChrNA_NA_NA_NA=intron_variant,non_coding_transcript_variant*NA_CTB-96E2.7_ChrNA_NA_NA_NA=upstream_gene_variant*ENSG00000244045_TMEM199_Chr17_28357581_28363683_+=downstream_gene_variant*@ENSG00000004139_SARM1_Chr17_28364356_28404049_+=intron_variant,non_coding_transcript_variant;upstream_gene_variant	0.398821	0.0331313	32.6469	35	-	trans	Without_overlap_Sun	0	0	1	Old	Yes	1	SeqId_8907_11=chr17:28367840:G:A	Validated	1	No	SeqId_8907_11=chr17:28367840:G:A	No	NA	NA	NA	chr17:28367840:G:A	0
1_758	SeqId_8034_6	DRGX	Dorsal root ganglia homeobox protein	A6NNA5	644168	DRGX	chr1:170669192:A:G	rs520525	1	170093942	171174224	chr1	170669192	A	G	0.208548	DRGX	10	49364181	49396016	NA	@ENSG00000116132_PRRX1_Chr1_170662728_170739419_+=intron_variant;intron_variant,non_coding_transcript_variant*NA_RP1-79C4.4_ChrNA_NA_NA_NA=non_coding_transcript_exon_variant,non_coding_transcript_variant	0.440589	0.0401072	27.3469	73	-	trans	1:169227271-171789600:1_69	0.421602	1	1	Old	Yes	1	SeqId_8034_6=chr1:170662279:G:A	Validated	1	Yes	SeqId_8034_6=chr1:170662279:G:A	No	NA	NA	NA
9_759	SeqId_16916_19	SLIK6	SLIT and NTRK-like protein 6	Q9H5Y7	NA	SLITRK6	chr9:93072703:A:G	rs7018579	9	92571455	93574107	chr9	93072703	A	G	0.215576	SLITRK6	13	85792787	85806683	NA	@ENSG00000157303_SUSD3_Chr9_93058688_93085138_+=intron_variant	0.320004	0.0400493	14.8708	4	-	trans	NotIncludedInSun	NA	NA	1	Old	No	0	NA	NA	No	Yes	NA	No	NA	NA	NA
9_40	SeqId_2844_53	sTie-1	Tyrosine-protein kinase receptor Tie-1, soluble	P35590	7075	TIE1	chr9:133257367:C:A	rs8176722	9	132677996	133913057	chr9	133257367	C	A	0.135369	TIE1	1	43300993	43323108	NA	@ENSG00000175164_ABO_Chr9_133250401_133275219_-=intron_variant;intron_variant,non_coding_transcript_variant	0.921609	0.0481278	81.0073	174	+	trans	9:134866940-137388148:9_21	0.485796	1	1	Old	Yes	1	SeqId_2844_53=chr9:133254328:C:T	Validated	1	Yes	SeqId_2844_53=chr9:133254328:C:T	No	NA	NA	NA
1_760	SeqId_2844_53	sTie-1	Tyrosine-protein kinase receptor Tie-1, soluble	P35590	7075	TIE1	chr1:43309443:G:T	rs148779141	1	42795441	44017568	chr1	43309443	G	T	0.0124236	TIE1	1	43300993	43323108	#@ENSG00000066056_TIE1_Chr1_43300993_43323108_+=downstream_gene_variant;missense_variant;non_coding_transcript_exon_variant,non_coding_transcript_variant;upstream_gene_variant	NA	-1.91975	0.151391	36.1214	34	+	cis	1:42759733-44949235:1_14	0.558176	1	1	Old	No	0	NA	NA	No	Yes	NA	No	NA	NA	NA
1_761	SeqId_8106_15	SSRA	Translocon-associated protein subunit alpha	P43307	6745	SSR1	chr1:186382050:G:A	rs111921946	1	185051154	187498035	chr1	186382050	G	A	0.0239706	SSR1	6	7268306	7347446	NA	NA_C1orf27_ChrNA_NA_NA_NA=intron_variant	1.71611	0.108508	55.6141	247	-	trans	NotSigInSun	NA	NA	1	Old	No	0	NA	NA	No	No	NA	No	NA	NA	NA
7_762	SeqId_17766_5	NCF-1	Neutrophil cytosol factor 1	P14598	653361	NCF1	chr7:74724607:C:G	rs2718279	7	74120889	75390993	chr7	74724607	C	G	0.427808	NCF1	7	74773962	74789315	NA	@ENSG00000263001_GTF2I_Chr7_74657667_74760692_+=intron_variant;intron_variant,non_coding_transcript_variant;upstream_gene_variant*NA_AC083884.8_ChrNA_NA_NA_NA=downstream_gene_variant;intron_variant,non_coding_transcript_variant	-0.35505	0.0337775	25.1163	32	+	cis	NotIncludedInSun	NA	NA	1	Old	No	0	NA	Diff_Bonf	No	Yes	Diff_Bonf	No	NA	NA	NA
9_763	SeqId_15641_20	TEFF1	Tomoregulin-1	Q8IYR6	8577	TMEFF1	chr9:100464759:T:A	rs77569843	9	99913789	101053560	chr9	100464759	T	A	0.101216	TMEFF1	9	100473113	100577636	NA	@ENSG00000251349_MSANTD3-TMEFF1_Chr9_100442271_100577636_+=intron_variant	-0.411454	0.0538759	13.6532	29	+	cis	NotIncludedInSun	NA	NA	1	Old	No	0	NA	NA	No	Yes	NA	No	NA	NA	NA
19_764	SeqId_2687_2	MIA	Melanoma-derived growth regulatory protein	Q16674	8190	MIA	chr19:40777460:C:G	rs2233159	19	40141792	41361023	chr19	40777460	C	G	0.778154	MIA	19	40771648	40777490	#@ENSG00000261857_MIA_Chr19_40771648_40777490_+=3_prime_UTR_variant;3_prime_UTR_variant,NMD_transcript_variant;downstream_gene_variant;non_coding_transcript_exon_variant,non_coding_transcript_variant	@ENSG00000268975_MIA-RAB4B_Chr19_40771648_40796943_+=intron_variant,NMD_transcript_variant*ENSG00000171570_RAB4B-EGLN2_Chr19_40778242_40808418_+=upstream_gene_variant*ENSG00000167578_RAB4B_Chr19_40778216_40796938_+=upstream_gene_variant*NA_CTC-490E21.14_ChrNA_NA_NA_NA=downstream_gene_variant	-0.867514	0.0398681	104.251	152	+	cis	19:40078693-42642537:19_27	0.475548	1	2	Old	Yes	1	SeqId_2687_2=chr19:40777460:C:G	Validated	1	Yes	SeqId_2687_2=chr19:40777460:C:G	No	NA	NA	NA
5_31	SeqId_2962_50	PTHrP	Parathyroid hormone-related protein	P12272	5744	PTHLH	chr5:177409531:A:G	rs1801020	5	176909531	177915473	chr5	177409531	A	G	0.551695	PTHLH	12	27958084	27972705	NA	@ENSG00000198055_GRK6_Chr5_177403204_177442901_+=intron_variant*@ENSG00000131187_F12_Chr5_177402140_177409576_-=5_prime_UTR_variant;upstream_gene_variant	-0.298261	0.0339651	17.7919	4	-	trans	5:175836532-177842474:5_30	0.501481	1	1	Old	No	0	NA	NA	No	Yes	NA	No	NA	NA	NA
22_211	SeqId_2962_50	PTHrP	Parathyroid hormone-related protein	P12272	5744	PTHLH	chr22:17188416:T:C	rs2231495	22	16688416	17688416	chr22	17188416	T	C	0.539459	PTHLH	12	27958084	27972705	NA	NA_CECR1_ChrNA_NA_NA_NA=downstream_gene_variant;missense_variant;non_coding_transcript_exon_variant,non_coding_transcript_variant*NA_AC005300.5_ChrNA_NA_NA_NA=upstream_gene_variant	0.256007	0.0332394	13.8728	1	-	trans	Without_overlap_Sun	0	0	1	Old	Yes	1	SeqId_2962_50=chr22:17188416:T:C	Validated	1	Yes	SeqId_2962_50=chr22:17188416:T:C	No	NA	NA	NA
7_121	SeqId_11173_29	MILR1	Allergin-1	Q7Z6M3	NA	MILR1	chr7:95310485:T:C	rs3917534	7	94804888	95811726	chr7	95310485	T	C	0.691615	MILR1	17	64449037	64468643	NA	@ENSG00000005421_PON1_Chr7_95297676_95324707_-=downstream_gene_variant;intron_variant;intron_variant,NMD_transcript_variant	0.269837	0.0360176	13.1679	8	+	trans	7:93934200-95948841:7_17	0.499761	1	1	Old	Yes	1	SeqId_11173_29=chr7:95305886:CA:C	Validated	No	Yes	SeqId_11173_29=chr7:95305886:CA:C	No	NA	NA	NA
5_765	SeqId_18215_5	THG1	Probable tRNA(His) guanylyltransferase	Q9NWX6	54974	THG1L	chr5:157737954:T:C	rs2270812	5	157138887	158265194	chr5	157737954	T	C	0.764887	THG1L	5	157731197	157741448	#@ENSG00000113272_THG1L_Chr5_157731197_157741448_+=3_prime_UTR_variant,NMD_transcript_variant;missense_variant;missense_variant,NMD_transcript_variant	NA	0.420443	0.0377386	28.1008	22	+	cis	NotIncludedInSun	NA	NA	1	Old	Yes	1	SeqId_18215_5=chr5:157737954:T:C	Validated	1	Yes	SeqId_18215_5=chr5:157737954:T:C	No	NA	NA	NA
9_13	SeqId_13672_3	HSP76	Heat shock 70 kDa protein 6	P17066	3310	HSPA6	chr9:120981434:G:T	rs41311913	9	120481434	121495921	chr9	120981434	G	T	0.0667865	HSPA6	1	161524540	161526910	NA	@ENSG00000106804_C5_Chr9_120952335_121050276_-=intron_variant;intron_variant,non_coding_transcript_variant	0.455063	0.0652085	11.5256	10	+	trans	Without_overlap_Sun	0	0	1	Old	No	0	NA	NA	No	No	NA	No	NA	NA	NA
17_18	SeqId_13672_3	HSP76	Heat shock 70 kDa protein 6	P17066	3310	HSPA6	chr17:28367840:G:A	rs704	17	27861641	28867840	chr17	28367840	G	A	0.536911	HSPA6	1	161524540	161526910	NA	ENSG00000274529_SEBOX_Chr17_28364268_28365244_-=upstream_gene_variant*@ENSG00000109072_VTN_Chr17_28367276_28373091_-=downstream_gene_variant;missense_variant*NA_CTB-96E2.2_ChrNA_NA_NA_NA=missense_variant*NA_CTB-96E2.3_ChrNA_NA_NA_NA=intron_variant,non_coding_transcript_variant*NA_CTB-96E2.7_ChrNA_NA_NA_NA=upstream_gene_variant*ENSG00000244045_TMEM199_Chr17_28357581_28363683_+=downstream_gene_variant*@ENSG00000004139_SARM1_Chr17_28364356_28404049_+=intron_variant,non_coding_transcript_variant;upstream_gene_variant	0.250785	0.0331204	13.4344	2	+	trans	17:25612996-27718592:17_12	0.477868	1	1	Old	Yes	1	SeqId_13672_3=chr17:28367840:G:A	Validated	1	Yes	SeqId_13672_3=chr17:28367840:G:A	No	NA	NA	NA
1_14	SeqId_18375_28	IL-1F5	Interleukin-36 receptor antagonist protein	Q9UBH0	26525	IL1F5	chr1:196688284:A:G	rs10922092	1	196177046	197235429	chr1	196688284	A	G	0.577071	IL1F5	NA	NA	NA	NA	@ENSG00000000971_CFH_Chr1_196651878_196747504_+=intron_variant;intron_variant,non_coding_transcript_variant	-0.292139	0.0344575	16.6409	58	NA	trans	NotIncludedInSun	NA	NA	1	Old	Yes	1	SeqId_18375_28=chr1:196697958:A:T	Validated	1	Yes	SeqId_18375_28=chr1:196697958:A:T	No	NA	NA	NA
9_13	SeqId_18375_28	IL-1F5	Interleukin-36 receptor antagonist protein	Q9UBH0	26525	IL1F5	chr9:120982646:T:C	rs115696235	9	120471726	121591987	chr9	120982646	T	C	0.0697354	IL1F5	NA	NA	NA	NA	@ENSG00000106804_C5_Chr9_120952335_121050276_-=intron_variant;upstream_gene_variant	0.569098	0.0640969	18.1698	19	NA	trans	NotIncludedInSun	NA	NA	1	Old	No	0	NA	NA	No	No	NA	No	NA	NA	NA
12_518	SeqId_8840_61	C1s	Complement C1s subcomponent	P09871	716	C1S	chr12:7059466:A:G	rs7962629	12	6460334	7586501	chr12	7059466	A	G	0.118031	C1S	12	6988259	7071032	#@ENSG00000182326_C1S_Chr12_6988259_7071032_+=intron_variant;upstream_gene_variant	NA	-1.04269	0.0507055	93.2351	57	+	cis	NotIncludedInSun	NA	NA	1	Old	Yes	1	SeqId_8840_61=chr12:7063032:G:A	Validated	1	Yes	SeqId_8840_61=chr12:7063032:G:A	No	NA	NA	NA
5_31	SeqId_8220_15	CJ035	Uncharacterized protein C10orf35	Q96D05	219738	C10orf35	chr5:177409531:A:G	rs1801020	5	176909531	177909531	chr5	177409531	A	G	0.551695	C10orf35	NA	NA	NA	NA	@ENSG00000198055_GRK6_Chr5_177403204_177442901_+=intron_variant*@ENSG00000131187_F12_Chr5_177402140_177409576_-=5_prime_UTR_variant;upstream_gene_variant	-0.247863	0.0340335	12.4859	1	NA	trans	Without_overlap_Sun	0	0	1	Old	No	0	NA	NA	No	No	NA	No	NA	NA	NA
9_13	SeqId_12933_17	ENOX1	Ecto-NOX disulfide-thiol exchanger 1	Q8TC92	NA	ENOX1	chr9:120982646:T:C	rs115696235	9	120471726	121495921	chr9	120982646	T	C	0.0697354	ENOX1	13	43213518	43786908	NA	@ENSG00000106804_C5_Chr9_120952335_121050276_-=intron_variant;upstream_gene_variant	0.458482	0.0640469	12.0886	11	-	trans	NotIncludedInSun	NA	NA	1	Old	No	0	NA	NA	No	No	NA	No	NA	NA	NA
1_14	SeqId_2649_77	sICAM-3	Intercellular adhesion molecule 3	P32942	3385	ICAM3	chr1:196689149:T:C	rs7529589	1	196185194	197195125	chr1	196689149	T	C	0.577642	ICAM3	19	10333776	10339823	NA	@ENSG00000000971_CFH_Chr1_196651878_196747504_+=intron_variant;intron_variant,non_coding_transcript_variant	-0.246324	0.034423	12.08	5	-	trans	NotSigInSun	NA	NA	1	Old	Yes	1	SeqId_2649_77=chr1:196703343:C:T	Validated	No	Yes	SeqId_2649_77=chr1:196703343:C:T	No	NA	NA	NA
2_766	SeqId_5353_89	IL-1Ra	Interleukin-1 receptor antagonist protein	P18510	3557	IL1RN	chr2:113083453:A:G	rs6734238	2	112561681	113605959	chr2	113083453	A	G	0.451363	IL1RN	2	113107214	113134016	NA	ENSG00000201805_RNU6-1180P_Chr2_113086805_113086911_+=upstream_gene_variant	-0.310285	0.0327355	20.5886	17	+	cis	2:112830563-114838652:2_16	0.520036	1	1	Old	Yes	1	SeqId_5353_89=chr2:113109711:T:C	Validated	No	Yes	SeqId_5353_89=chr2:113109711:T:C	No	NA	NA	NA
16_767	SeqId_4314_12	XTP3A	dCTP pyrophosphatase 1	Q9H773	79077	DCTPP1	chr16:30424481:G:A	rs150574437	16	29452855	30924481	chr16	30424481	G	A	0.0081419	DCTPP1	16	30423619	30430075	#@ENSG00000179958_DCTPP1_Chr16_30423619_30430075_-=5_prime_UTR_variant;intron_variant;missense_variant	@ENSG00000179965_ZNF771_Chr16_30407297_30431108_+=intron_variant*NA_SNORA42_ChrNA_NA_NA_NA=upstream_gene_variant	-1.96023	0.184931	25.5249	4	-	cis	NotSigInSun	NA	NA	1	Old	No	0	NA	NA	No	Yes	NA	No	NA	NA	NA
17_18	SeqId_17816_58	NCALD	Neurocalcin-delta	P61601	83988	NCALD	chr17:28367840:G:A	rs704	17	27783487	28891573	chr17	28367840	G	A	0.536911	NCALD	8	101686543	102124907	NA	ENSG00000274529_SEBOX_Chr17_28364268_28365244_-=upstream_gene_variant*@ENSG00000109072_VTN_Chr17_28367276_28373091_-=downstream_gene_variant;missense_variant*NA_CTB-96E2.2_ChrNA_NA_NA_NA=missense_variant*NA_CTB-96E2.3_ChrNA_NA_NA_NA=intron_variant,non_coding_transcript_variant*NA_CTB-96E2.7_ChrNA_NA_NA_NA=upstream_gene_variant*ENSG00000244045_TMEM199_Chr17_28357581_28363683_+=downstream_gene_variant*@ENSG00000004139_SARM1_Chr17_28364356_28404049_+=intron_variant,non_coding_transcript_variant;upstream_gene_variant	0.374609	0.0331112	28.9497	19	-	trans	NotIncludedInSun	NA	NA	1	Old	Yes	1	SeqId_17816_58=chr17:28367840:G:A	Validated	1	Yes	SeqId_17816_58=chr17:28367840:G:A	No	NA	NA	NA
9_40	SeqId_5132_71	TCCR	Interleukin-27 receptor subunit alpha	Q6UWB1	9466	IL27RA	chr9:133257367:C:A	rs8176722	9	132752520	133762254	chr9	133257367	C	A	0.135369	IL27RA	19	14031748	14053216	NA	@ENSG00000175164_ABO_Chr9_133250401_133275219_-=intron_variant;intron_variant,non_coding_transcript_variant	0.450164	0.0481331	20.0675	18	+	trans	9:135065526-137184526:9_21	0.476522	1	1	Old	Yes	1	SeqId_5132_71=chr9:133255354:C:T	Validated	1	Yes	SeqId_5132_71=chr9:133255354:C:T	No	NA	NA	NA
19_768	SeqId_5132_71	TCCR	Interleukin-27 receptor subunit alpha	Q6UWB1	9466	IL27RA	chr19:14042481:T:C	rs35026308	19	13519276	14546453	chr19	14042481	T	C	0.0439626	IL27RA	19	14031748	14053216	#@ENSG00000104998_IL27RA_Chr19_14031748_14053216_+=missense_variant	NA	-0.884474	0.0873313	23.381	6	+	cis	19:13015443-15283862:19_18	0.452816	1	3	Old	Yes	1	SeqId_5132_71=chr19:14042481:T:C	Validated	1	Yes	SeqId_5132_71=chr19:14042481:T:C	No	NA	NA	NA
17_18	SeqId_11465_4	GP135	Probable G-protein coupled receptor 135	Q8IZ08	NA	GPR135	chr17:28367840:G:A	rs704	17	27867840	28867840	chr17	28367840	G	A	0.536911	GPR135	14	59429022	59465342	NA	ENSG00000274529_SEBOX_Chr17_28364268_28365244_-=upstream_gene_variant*@ENSG00000109072_VTN_Chr17_28367276_28373091_-=downstream_gene_variant;missense_variant*NA_CTB-96E2.2_ChrNA_NA_NA_NA=missense_variant*NA_CTB-96E2.3_ChrNA_NA_NA_NA=intron_variant,non_coding_transcript_variant*NA_CTB-96E2.7_ChrNA_NA_NA_NA=upstream_gene_variant*ENSG00000244045_TMEM199_Chr17_28357581_28363683_+=downstream_gene_variant*@ENSG00000004139_SARM1_Chr17_28364356_28404049_+=intron_variant,non_coding_transcript_variant;upstream_gene_variant	0.247643	0.0330292	13.1874	1	-	trans	17:25356070-27793142:17_12	0.410328	1	1	Old	Yes	1	SeqId_11465_4=chr17:28367840:G:A	Validated	1	Yes	SeqId_11465_4=chr17:28367840:G:A	No	NA	NA	NA
1_14	SeqId_7823_22	SIA7B	Alpha-N-acetylgalactosaminide alpha-2,6-sialyltransferase 2	Q9UJ37	10610	ST6GALNAC2	chr1:196688284:A:G	rs10922092	1	196177046	197345720	chr1	196688284	A	G	0.577071	ST6GALNAC2	17	76565379	76586956	NA	@ENSG00000000971_CFH_Chr1_196651878_196747504_+=intron_variant;intron_variant,non_coding_transcript_variant	-0.349319	0.0344764	23.4002	82	-	trans	Without_overlap_Sun	0	0	1	Old	Yes	1	SeqId_7823_22=chr1:196697958:A:T	Validated	1	Yes	SeqId_7823_22=chr1:196697958:A:T	No	NA	NA	NA
9_13	SeqId_7823_22	SIA7B	Alpha-N-acetylgalactosaminide alpha-2,6-sialyltransferase 2	Q9UJ37	10610	ST6GALNAC2	chr9:120990518:C:T	rs41311877	9	120471726	121591987	chr9	120990518	C	T	0.0673236	ST6GALNAC2	17	76565379	76586956	NA	@ENSG00000106804_C5_Chr9_120952335_121050276_-=intron_variant	0.572269	0.065033	17.8626	34	-	trans	Without_overlap_Sun	0	0	1	Old	No	0	NA	NA	No	No	NA	No	NA	NA	NA
1_14	SeqId_18302_204	ZWILC	Protein zwilch homolog	Q9H900	55055	ZWILCH	chr1:196688284:A:G	rs10922092	1	196177046	197235502	chr1	196688284	A	G	0.577071	ZWILCH	15	66504959	66550128	NA	@ENSG00000000971_CFH_Chr1_196651878_196747504_+=intron_variant;intron_variant,non_coding_transcript_variant	-0.298846	0.0344485	17.384	72	+	trans	NotIncludedInSun	NA	NA	1	Old	Yes	1	SeqId_18302_204=chr1:196697958:A:T	Validated	1	Yes	SeqId_18302_204=chr1:196697958:A:T	No	NA	NA	NA
9_13	SeqId_18302_204	ZWILC	Protein zwilch homolog	Q9H900	55055	ZWILCH	chr9:120989438:G:T	rs41311889	9	120471726	121566185	chr9	120989438	G	T	0.0673228	ZWILCH	15	66504959	66550128	NA	@ENSG00000106804_C5_Chr9_120952335_121050276_-=intron_variant	0.561687	0.0649811	17.2648	30	+	trans	NotIncludedInSun	NA	NA	1	Old	No	0	NA	NA	No	No	NA	No	NA	NA	NA
5_31	SeqId_19175_18	MARCKSL1	MARCKS-related protein	P49006	65108	MARCKSL1	chr5:177409531:A:G	rs1801020	5	176904118	177915473	chr5	177409531	A	G	0.551695	MARCKSL1	1	32333832	32336379	NA	@ENSG00000198055_GRK6_Chr5_177403204_177442901_+=intron_variant*@ENSG00000131187_F12_Chr5_177402140_177409576_-=5_prime_UTR_variant;upstream_gene_variant	-0.332691	0.0339756	21.9143	5	-	trans	NotIncludedInSun	NA	NA	1	Old	No	0	NA	NA	No	No	NA	No	NA	NA	NA
14_769	SeqId_12597_68	Autophagy protein 5	Autophagy protein 5	Q9H1Y0	9474	ATG5	chr14:106669382:C:G	rs77665731	14	106169382	107242541	chr14	106669382	C	G	0.193848	ATG5	6	106045423	106325791	NA	ENSG00000211965_IGHV3-49_Chr14_106556936_106557477_-=intron_variant*ENSG00000253209_IGHV3-65_Chr14_106666092_106666532_-=upstream_gene_variant*ENSG00000253169_IGHVII-65-1_Chr14_106671772_106672073_-=downstream_gene_variant	0.315401	0.0419147	13.2775	10	-	trans	NotIncludedInSun	NA	NA	1	Old	Yes	3	NA	Validated	No	No	Validated	No	NA	NA	NA
1_14	SeqId_6994_19	CC018	Uncharacterized protein C3orf18	Q9UK00	51161	C3orf18	chr1:196688284:A:G	rs10922092	1	196185194	197235502	chr1	196688284	A	G	0.577071	C3orf18	3	50558025	50571027	NA	@ENSG00000000971_CFH_Chr1_196651878_196747504_+=intron_variant;intron_variant,non_coding_transcript_variant	-0.271087	0.0344678	14.4326	58	-	trans	1:195652124-197672385:1_78	0.519887	1	1	Old	Yes	1	SeqId_6994_19=chr1:196697958:A:T	Validated	1	Yes	SeqId_6994_19=chr1:196697958:A:T	No	NA	NA	NA
9_13	SeqId_6994_19	CC018	Uncharacterized protein C3orf18	Q9UK00	51161	C3orf18	chr9:120989438:G:T	rs41311889	9	120471726	121566185	chr9	120989438	G	T	0.0673228	C3orf18	3	50558025	50571027	NA	@ENSG00000106804_C5_Chr9_120952335_121050276_-=intron_variant	0.562371	0.0650176	17.2864	26	-	trans	Without_overlap_Sun	0	0	1	Old	No	0	NA	NA	No	No	NA	No	NA	NA	NA
3_770	SeqId_7628_40	CREL1	Cysteine-rich with EGF-like domain protein 1	Q96HD1	78987	CRELD1	chr3:9943989:T:C	rs73118372	3	8130121	9339843	chr3	9943989	T	C	0.213092	CRELD1	3	9933822	9945413	#@ENSG00000163703_CRELD1_Chr3_9933822_9945413_+=downstream_gene_variant;intron_variant;intron_variant,non_coding_transcript_variant;missense_variant	ENSG00000230082_PRRT3-AS1_Chr3_9947404_9954787_+=upstream_gene_variant*ENSG00000163704_PRRT3_Chr3_9945542_9952394_-=downstream_gene_variant	-0.989523	0.0397496	136.062	837	+	cis	3:8769008-11468353:3_06	1	0.44929	2	Old	No	0	SeqId_7628_40=chr3:10014105:G:A	NA	2	Yes	SeqId_7628_40=chr3:10014105:G:A	No	NA	NA	NA
3_771	SeqId_7628_40	CREL1	Cysteine-rich with EGF-like domain protein 1	Q96HD1	78987	CRELD1	chr3:13612420:A:G	rs56301518	3	11970153	14278456	chr3	13612420	A	G	0.803137	CRELD1	3	9933822	9945413	NA	@ENSG00000163520_FBLN2_Chr3_13549131_13638422_+=intron_variant;upstream_gene_variant	-0.326305	0.0426096	13.7239	17	+	trans	LostINliftOver	LostINliftOver	LostINliftOver	0	No	NA	NA	NA	NA	NA	Yes	NA	No	NA	NA	NA
3_772	SeqId_7628_40	CREL1	Cysteine-rich with EGF-like domain protein 1	Q96HD1	78987	CRELD1	chr3:7153223:A:C	rs7626768	3	6326828	7969169	chr3	7153223	A	C	0.891954	CRELD1	3	9933822	9945413	NA	@ENSG00000196277_GRM7_Chr3_6770001_7741533_+=intron_variant;intron_variant,NMD_transcript_variant	-0.436061	0.0544226	14.9492	19	+	trans	Without_overlap_Sun	0	0	0	No	NA	NA	NA	NA	NA	Yes	NA	No	NA	NA	NA
3_773	SeqId_7628_40	CREL1	Cysteine-rich with EGF-like domain protein 1	Q96HD1	78987	CRELD1	chr3:4759085:T:C	rs3805006	3	4259085	5865475	chr3	4759085	T	C	0.151548	CRELD1	3	9933822	9945413	NA	@ENSG00000150995_ITPR1_Chr3_4493348_4847840_+=intron_variant	0.34602	0.0468001	12.8449	9	+	trans	Without_overlap_Sun	0	0	0	No	NA	NA	NA	NA	NA	Yes	NA	No	NA	NA	NA
20_774	SeqId_2609_59	Cystatin C	Cystatin-C	P01034	1471	CST3	chr20:23637775:C:T	rs200245337	20	22965364	24194722	chr20	23637775	C	T	0.00923383	CST3	20	23626706	23638473	#@ENSG00000101439_CST3_Chr20_23626706_23638473_-=missense_variant	NA	-1.5772	0.173078	19.0947	7	-	cis	NotIncludedInSun	NA	NA	1	Old	No	0	NA	NA	No	Yes	NA	No	NA	NA	NA
3_775	SeqId_3581_53	a2-HS-Glycoprotein	Alpha-2-HS-glycoprotein	P02765	197	AHSG	chr3:186607457:C:G	rs10937254	3	186017223	187136956	chr3	186607457	C	G	0.678931	AHSG	3	186612923	186621318	NA	NA_RP11-573D15.8_ChrNA_NA_NA_NA=intron_variant,non_coding_transcript_variant	0.440118	0.0356624	34.265	76	+	cis	3:185211696-187363510:3_49	0.520367	1	2	Old	Yes	1	SeqId_3581_53=chr3:186618152:T:C	Validated	1	Yes	SeqId_3581_53=chr3:186618152:T:C	No	NA	NA	NA
17_18	SeqId_12891_1	MILK2	MICAL-like protein 2	Q8IY33	NA	MICALL2	chr17:28367840:G:A	rs704	17	27785970	28876663	chr17	28367840	G	A	0.536911	MICALL2	7	1428465	1459502	NA	ENSG00000274529_SEBOX_Chr17_28364268_28365244_-=upstream_gene_variant*@ENSG00000109072_VTN_Chr17_28367276_28373091_-=downstream_gene_variant;missense_variant*NA_CTB-96E2.2_ChrNA_NA_NA_NA=missense_variant*NA_CTB-96E2.3_ChrNA_NA_NA_NA=intron_variant,non_coding_transcript_variant*NA_CTB-96E2.7_ChrNA_NA_NA_NA=upstream_gene_variant*ENSG00000244045_TMEM199_Chr17_28357581_28363683_+=downstream_gene_variant*@ENSG00000004139_SARM1_Chr17_28364356_28404049_+=intron_variant,non_coding_transcript_variant;upstream_gene_variant	0.30291	0.0330979	19.2524	12	-	trans	17:25398130-27793502:17_12	0.455331	1	1	Old	Yes	1	SeqId_12891_1=chr17:28367840:G:A	Validated	1	Yes	SeqId_12891_1=chr17:28367840:G:A	No	NA	NA	NA
17_776	SeqId_5630_48	CM35H	CMRF35-like molecule 8	Q9UGN4	11314	CD300A	chr17:74471729:G:A	rs9902865	17	73241253	77380752	chr17	74471729	G	A	0.602576	CD300A	17	74466416	74484796	#@ENSG00000167851_CD300A_Chr17_74466416_74484796_+=intron_variant;intron_variant,non_coding_transcript_variant	NA	-0.518707	0.0339081	52.0994	413	+	cis	17:71445759-73477090:17_34	1	0.656005	1	Old	Yes	1	SeqId_5630_48=chr17:74473827:G:A	Validated	1	Yes	SeqId_5630_48=chr17:74473827:G:A	No	NA	NA	NA
14_777	SeqId_3069_52	IgM	Immunoglobulin M	P01871	3535	IGL@	chr14:105855485:A:C	rs12365	14	105355485	106355485	chr14	105855485	A	C	0.26117	IGL@	NA	NA	NA	NA	ENSG00000264781_MIR4537_Chr14_105859484_105859553_-=downstream_gene_variant*ENSG00000263413_MIR4538_Chr14_105858165_105858242_-=downstream_gene_variant*ENSG00000265612_MIR4539_Chr14_105857513_105857572_-=downstream_gene_variant*@ENSG00000211899_IGHM_Chr14_105851708_105856218_-=missense_variant*ENSG00000225200_AC246787.1_Chr14_105978520_105979146_-=downstream_gene_variant*ENSG00000282039_AC246787.3_ChrCHR_HSCHR14_3_CTG1_105979291_105979917_-=downstream_gene_variant*ENSG00000282135_AC246787.4_ChrCHR_HSCHR14_3_CTG1_105890855_105897348_+=downstream_gene_variant*NA_AC246787.5_ChrNA_NA_NA_NA=downstream_gene_variant	-0.289211	0.0420325	11.2249	1	NA	trans	NotIncludedInSun	NA	NA	1	Old	No	0	NA	NA	No	Yes	NA	No	NA	NA	NA
6_752	SeqId_9910_9	MTAP	S-methyl-5'-thioadenosine phosphorylase	Q13126	4507	MTAP	chr6:24454164:C:T	rs6924628	6	23907329	25062026	chr6	24454164	C	T	0.197584	MTAP	9	21802543	21937651	NA	@ENSG00000112293_GPLD1_Chr6_24424565_24495205_-=missense_variant	-0.66904	0.0417076	57.1813	189	+	trans	NotSigInSun	NA	NA	1	Old	No	0	NA	NA	No	Yes	NA	No	NA	NA	NA
14_258	SeqId_12818_159	UT2	Urea transporter 2	Q15849	NA	SLC14A2	chr14:94380925:T:A	rs17580	14	93880925	94880925	chr14	94380925	T	A	0.00832843	SLC14A2	18	45212995	45683686	NA	@ENSG00000197249_SERPINA1_Chr14_94376747_94390693_-=downstream_gene_variant;missense_variant;missense_variant,NMD_transcript_variant	1.31108	0.187473	11.5714	1	+	trans	14:93472733-95926274:14_22	0.407574	1	1	Old	Yes	1	SeqId_12818_159=chr14:94380925:T:A	Validated	1	Yes	SeqId_12818_159=chr14:94380925:T:A	No	NA	NA	NA
1_14	SeqId_8767_44	Endothelin-converting enzyme 1	Endothelin-converting enzyme 1	P42892	1889	ECE1	chr1:196688525:C:T	rs10801554	1	196177046	197209475	chr1	196688525	C	T	0.624607	ECE1	1	21217247	21345504	NA	@ENSG00000000971_CFH_Chr1_196651878_196747504_+=intron_variant;intron_variant,non_coding_transcript_variant	-0.299689	0.0353087	16.6761	46	-	trans	Without_overlap_Sun	0	0	1	Old	Yes	1	SeqId_8767_44=chr1:196701627:C:T	Validated	1	Yes	SeqId_8767_44=chr1:196701627:C:T	No	NA	NA	NA
9_13	SeqId_8767_44	Endothelin-converting enzyme 1	Endothelin-converting enzyme 1	P42892	1889	ECE1	chr9:120990518:C:T	rs41311877	9	120481434	121495921	chr9	120990518	C	T	0.0673236	ECE1	1	21217247	21345504	NA	@ENSG00000106804_C5_Chr9_120952335_121050276_-=intron_variant	0.448034	0.0650318	11.2518	7	-	trans	Without_overlap_Sun	0	0	1	Old	No	0	NA	NA	No	No	NA	No	NA	NA	NA
1_14	SeqId_2889_37	Cardiotrophin-1	Cardiotrophin-1	Q16619	1489	CTF1	chr1:196688284:A:G	rs10922092	1	196185194	197195125	chr1	196688284	A	G	0.577071	CTF1	16	30896607	30903560	NA	@ENSG00000000971_CFH_Chr1_196651878_196747504_+=intron_variant;intron_variant,non_coding_transcript_variant	-0.253516	0.0344629	12.723	5	+	trans	NotSigInSun	NA	NA	1	Old	Yes	1	SeqId_2889_37=chr1:196702087:G:A	Validated	No	Yes	SeqId_2889_37=chr1:196702087:G:A	No	NA	NA	NA
17_778	SeqId_12498_12	TX1B3	Tax1-binding protein 3	O14907	NA	TAX1BP3	chr17:3664321:C:T	rs73307303	17	3092811	4182855	chr17	3664321	C	T	0.392475	TAX1BP3	17	3662896	3668682	#@ENSG00000213977_TAX1BP3_Chr17_3662896_3668682_-=intron_variant	@ENSG00000257950_P2RX5-TAX1BP3_Chr17_3663063_3696194_-=intron_variant,NMD_transcript_variant*ENSG00000127774_EMC6_Chr17_3668815_3669668_+=upstream_gene_variant*NA_RP11-48B14.1_ChrNA_NA_NA_NA=upstream_gene_variant*ENSG00000040531_CTNS_Chr17_3636468_3661542_+=downstream_gene_variant	-0.300913	0.0338499	18.2125	84	-	cis	Without_overlap_Sun	0	0	1	Old	No	0	NA	Diff_nominal	No	Yes	Diff_nominal	Yes	No	NA	NA
7_121	SeqId_7071_23	MA1B1	Endoplasmic reticulum mannosyl-oligosaccharide 1,2-alpha-mannosidase	Q9UKM7	11253	MAN1B1	chr7:95310807:A:T	rs3917532	7	94618820	95864022	chr7	95310807	A	T	0.666499	MAN1B1	9	137086927	137109187	NA	@ENSG00000005421_PON1_Chr7_95297676_95324707_-=downstream_gene_variant;intron_variant;intron_variant,NMD_transcript_variant	0.305494	0.0352501	17.3509	56	+	trans	Without_overlap_Sun	0	0	1	New	Yes	1	SeqId_7071_23=chr7:95305886:CA:C	Validated	1	Yes	SeqId_7071_23=chr7:95305886:CA:C	No	NA	NA	NA
1_14	SeqId_7071_23	MA1B1	Endoplasmic reticulum mannosyl-oligosaccharide 1,2-alpha-mannosidase	Q9UKM7	11253	MAN1B1	chr1:196686613:A:C	rs10801553	1	196186613	197186613	chr1	196686613	A	C	0.634439	MAN1B1	9	137086927	137109187	NA	@ENSG00000000971_CFH_Chr1_196651878_196747504_+=intron_variant;intron_variant,non_coding_transcript_variant	0.244261	0.0353753	11.2988	1	+	trans	1:195351401-198165186:1_78	0.355393	1	1	Old	Yes	1	SeqId_7071_23=chr1:196687934:T:G	Validated	No	Yes	SeqId_7071_23=chr1:196687934:T:G	No	NA	NA	NA
15_779	SeqId_15542_19	KCRU	Creatine kinase U-type, mitochondrial	P12532	1159	CKMT1A	chr15:43707916:G:C	rs74831743	15	43139208	44368384	chr15	43707916	G	C	0.291796	CKMT1A	15	43692886	43699222	NA	@ENSG00000166763_STRCP1_Chr15_43699488_43718184_-=intron_variant,non_coding_transcript_variant	-0.305834	0.0357467	16.9308	72	+	cis	NotIncludedInSun	NA	NA	1	Old	Yes	1	SeqId_15542_19=chr15:43641697:C:T	Validated	No	Yes	SeqId_15542_19=chr15:43641697:C:T	No	NA	NA	NA
1_780	SeqId_7198_197	FA20B	Glycosaminoglycan xylosylkinase	O75063	9917	FAM20B	chr1:179072002:T:C	rs112282462	1	178572002	179719690	chr1	179072002	T	C	0.00630412	FAM20B	1	179025804	179076562	#@ENSG00000116199_FAM20B_Chr1_179025804_179076562_+=missense_variant	NA	-1.75851	0.208932	16.4118	4	+	cis	Without_overlap_Sun	0	0	1	Old	No	0	NA	NA	No	Yes	NA	No	NA	NA	NA
11_581	SeqId_6414_8	OAF	Out at first protein homolog	Q86UD1	220323	OAF	chr11:120232123:AACCCAGCCCTG:A	rs68052247;rs57552363	11	119682942	120732123	chr11	120232123	AACCCAGCCCTG	A	0.525645	OAF	11	120210767	120230332	#ENSG00000184232_OAF_Chr11_120210767_120230332_+=downstream_gene_variant	ENSG00000137709_POU2F3_Chr11_120236640_120319944_+=upstream_gene_variant	-0.425216	0.032967	37.3368	24	+	cis	11:118951702-121200671:11_37	0.466517	1	2	Old	Yes	1	SeqId_6414_8=chr11:120232123:AACCCAGCCCTG:A	Validated	1	Yes	SeqId_6414_8=chr11:120232123:AACCCAGCCCTG:A	No	NA	NA	NA
1_14	SeqId_2827_23	Fractalkine/CX3CL-1	Fractalkine	P78423	6376	CX3CL1	chr1:196688284:A:G	rs10922092	1	196177046	197235502	chr1	196688284	A	G	0.577071	CX3CL1	16	57372458	57385048	NA	@ENSG00000000971_CFH_Chr1_196651878_196747504_+=intron_variant;intron_variant,non_coding_transcript_variant	-0.295582	0.0344735	17.0009	59	+	trans	Without_overlap_Sun	0	0	1	Old	Yes	1	SeqId_2827_23=chr1:196701627:C:T	Validated	2	Yes	SeqId_2827_23=chr1:196701627:C:T	No	NA	NA	NA
2_781	SeqId_18218_48	CB032	CB1 cannabinoid receptor-interacting protein 1	Q96F85	25927	CNRIP1	chr2:68352779:C:T	rs7604489	2	67851885	68931320	chr2	68352779	C	T	0.486455	CNRIP1	2	68284171	68320051	NA	intergenic_variant	-0.34827	0.0328698	25.5046	54	-	cis	NotIncludedInSun	NA	NA	1	Old	Yes	1	SeqId_18218_48=chr2:68352779:C:T	Validated	1	Yes	SeqId_18218_48=chr2:68352779:C:T	No	NA	NA	NA
11_782	SeqId_15495_9	FOLR3	Folate receptor gamma	P41439	2352	FOLR3	chr11:72139110:CTA:C	.	11	71223782	72970103	chr11	72139110	CTA	C	0.745969	FOLR3	11	72114869	72139892	#@ENSG00000110203_FOLR3_Chr11_72114869_72139892_+=coding_sequence_variant;downstream_gene_variant;frameshift_variant;frameshift_variant,NMD_transcript_variant;upstream_gene_variant	NA	-0.899911	0.0383714	120.906	287	+	cis	NotIncludedInSun	NA	NA	1	Old	Yes	1	SeqId_15495_9=chr11:72139110:CTA:C	Validated	1	Yes	SeqId_15495_9=chr11:72139110:CTA:C	Yes	Yes	1	chr11:72139110:CTA:C
17_18	SeqId_11563_51	SYTL4	Synaptotagmin-like protein 4	Q96C24	94121	SYTL4	chr17:28367840:G:A	rs704	17	27785970	28891573	chr17	28367840	G	A	0.536911	SYTL4	X	100674491	100732123	NA	ENSG00000274529_SEBOX_Chr17_28364268_28365244_-=upstream_gene_variant*@ENSG00000109072_VTN_Chr17_28367276_28373091_-=downstream_gene_variant;missense_variant*NA_CTB-96E2.2_ChrNA_NA_NA_NA=missense_variant*NA_CTB-96E2.3_ChrNA_NA_NA_NA=intron_variant,non_coding_transcript_variant*NA_CTB-96E2.7_ChrNA_NA_NA_NA=upstream_gene_variant*ENSG00000244045_TMEM199_Chr17_28357581_28363683_+=downstream_gene_variant*@ENSG00000004139_SARM1_Chr17_28364356_28404049_+=intron_variant,non_coding_transcript_variant;upstream_gene_variant	0.316581	0.0331033	20.9434	16	-	trans	17:25572852-27740139:17_12	0.510129	1	1	Old	Yes	1	SeqId_11563_51=chr17:28367840:G:A	Validated	1	Yes	SeqId_11563_51=chr17:28367840:G:A	No	NA	NA	NA
12_783	SeqId_15686_49	INHBC	Inhibin beta C chain	P55103	3626	INHBC	chr12:57433199:A:G	rs73119306	12	56626946	58305653	chr12	57433199	A	G	0.0861734	INHBC	12	57434760	57450828	#ENSG00000175189_INHBC_Chr12_57434760_57450828_+=upstream_gene_variant	ENSG00000179912_R3HDM2_Chr12_57253762_57431005_-=upstream_gene_variant*NA_RP11-756H6.1_ChrNA_NA_NA_NA=intron_variant,non_coding_transcript_variant	-1.32085	0.0579683	114.197	146	+	cis	NotIncludedInSun	NA	NA	1	Old	Yes	1	SeqId_15686_49=chr12:57431587:C:T	Validated	1	Yes	SeqId_15686_49=chr12:57431587:C:T	No	NA	NA	NA
10_784	SeqId_12436_84	GST omega-1	Glutathione S-transferase omega-1	P78417	9446	GSTO1	chr10:104263031:C:A	rs4925	10	103374385	104873034	chr10	104263031	C	A	0.0999548	GSTO1	10	104235356	104267459	#@ENSG00000148834_GSTO1_Chr10_104235356_104267459_+=downstream_gene_variant;intron_variant;missense_variant;non_coding_transcript_exon_variant,non_coding_transcript_variant	NA	-0.636191	0.054554	30.6988	195	+	cis	10:104508971-107387029:10_37	0.520715	1	2	Old	Yes	1	SeqId_12436_84=chr10:104268399:G:T	Validated	No	Yes	SeqId_12436_84=chr10:104268399:G:T	No	NA	NA	NA
3_785	SeqId_18882_7	CSTN2	Calsyntenin-2	Q9H4D0	64084	CLSTN2	chr3:139872732:A:G	rs13062953	3	139258025	140420275	chr3	139872732	A	G	0.393002	CLSTN2	3	139935185	140577397	NA	intergenic_variant	-0.247237	0.0336384	12.7024	12	+	cis	NotIncludedInSun	NA	NA	1	Old	Yes	1	SeqId_18882_7=chr3:139828374:T:C	Validated	No	Yes	SeqId_18882_7=chr3:139828374:T:C	No	NA	NA	NA
3_786	SeqId_8780_2	PCD10	Protocadherin-10	Q9P2E7	57575	PCDH10	chr3:186676762:G:T	rs7617554	3	186145352	187199172	chr3	186676762	G	T	0.604532	PCDH10	4	133149315	133208606	NA	NA_RP11-573D15.8_ChrNA_NA_NA_NA=intron_variant,non_coding_transcript_variant;upstream_gene_variant*@ENSG00000113905_HRG_Chr3_186660216_186678240_+=intron_variant;intron_variant,non_coding_transcript_variant	0.547885	0.0339813	57.7558	71	+	trans	3:185182741-187551466:3_53	0.444889	1	2	Old	Yes	1	SeqId_8780_2=chr3:186647433:G:C	Validated	1	Yes	SeqId_8780_2=chr3:186647433:G:C	No	NA	NA	NA
17_18	SeqId_8780_2	PCD10	Protocadherin-10	Q9P2E7	57575	PCDH10	chr17:28367840:G:A	rs704	17	27861641	28867840	chr17	28367840	G	A	0.536911	PCDH10	4	133149315	133208606	NA	ENSG00000274529_SEBOX_Chr17_28364268_28365244_-=upstream_gene_variant*@ENSG00000109072_VTN_Chr17_28367276_28373091_-=downstream_gene_variant;missense_variant*NA_CTB-96E2.2_ChrNA_NA_NA_NA=missense_variant*NA_CTB-96E2.3_ChrNA_NA_NA_NA=intron_variant,non_coding_transcript_variant*NA_CTB-96E2.7_ChrNA_NA_NA_NA=upstream_gene_variant*ENSG00000244045_TMEM199_Chr17_28357581_28363683_+=downstream_gene_variant*@ENSG00000004139_SARM1_Chr17_28364356_28404049_+=intron_variant,non_coding_transcript_variant;upstream_gene_variant	0.24841	0.0330679	13.2352	2	+	trans	17:25694861-27694861:17_12	0.503099	1	1	Old	Yes	1	SeqId_8780_2=chr17:28367840:G:A	Validated	1	Yes	SeqId_8780_2=chr17:28367840:G:A	No	NA	NA	NA
5_31	SeqId_19150_20	KPRB	Phosphoribosyl pyrophosphate synthase-associated protein 2	O60256	5636	PRPSAP2	chr5:177409531:A:G	rs1801020	5	176909531	177909531	chr5	177409531	A	G	0.551695	PRPSAP2	17	18840085	18931287	NA	@ENSG00000198055_GRK6_Chr5_177403204_177442901_+=intron_variant*@ENSG00000131187_F12_Chr5_177402140_177409576_-=5_prime_UTR_variant;upstream_gene_variant	-0.240512	0.0340366	11.7982	1	+	trans	NotIncludedInSun	NA	NA	1	Old	No	0	NA	NA	No	No	NA	No	NA	NA	NA
1_787	SeqId_15602_43	IL-6 sRa	Interleukin-6 receptor subunit alpha	P08887	3570	IL6R	chr1:154454494:A:C	rs2228145	1	153921941	155509232	chr1	154454494	A	C	0.128433	IL6R	1	154405193	154469450	#@ENSG00000160712_IL6R_Chr1_154405193_154469450_+=downstream_gene_variant;intron_variant;missense_variant;non_coding_transcript_exon_variant,non_coding_transcript_variant	NA	1.08514	0.0492188	106.993	196	+	cis	NotIncludedInSun	NA	NA	2	Old	Yes	1	SeqId_15602_43=chr1:154492469:A:C	Validated	1	Yes	SeqId_15602_43=chr1:154492469:A:C	No	NA	NA	NA
1_788	SeqId_15602_43	IL-6 sRa	Interleukin-6 receptor subunit alpha	P08887	3570	IL6R	chr1:153029858:CTG:C	rs17881363	1	152529858	153580988	chr1	153029858	CTG	C	0.0787421	IL6R	1	154405193	154469450	NA	ENSG00000169469_SPRR1B_Chr1_153031202_153032900_+=upstream_gene_variant	0.429256	0.0610195	11.6998	10	+	trans	NotIncludedInSun	NA	NA	0	No	NA	NA	NA	NA	NA	Yes	NA	No	NA	NA	NA
12_518	SeqId_13575_40	DVL2	Segment polarity protein dishevelled homolog DVL-2	O14641	NA	DVL2	chr12:7063032:G:A	rs12146727	12	6548232	7574644	chr12	7063032	G	A	0.105722	DVL2	17	7225341	7234545	NA	@ENSG00000182326_C1S_Chr12_6988259_7071032_+=5_prime_UTR_variant;downstream_gene_variant;intron_variant;missense_variant;missense_variant,NMD_transcript_variant;non_coding_transcript_exon_variant,non_coding_transcript_variant;upstream_gene_variant	-0.685393	0.0531615	37.3053	28	-	trans	12:6071130-8181948:12_08	0.486263	1	1	Old	Yes	1	SeqId_13575_40=chr12:7063032:G:A	Validated	1	Yes	SeqId_13575_40=chr12:7063032:G:A	No	NA	NA	NA
1_14	SeqId_15668_19	BMP-8	Bone morphogenetic protein 8B	P34820	656	BMP8B	chr1:196688284:A:G	rs10922092	1	196177046	197235502	chr1	196688284	A	G	0.577071	BMP8B	1	39757182	39788861	NA	@ENSG00000000971_CFH_Chr1_196651878_196747504_+=intron_variant;intron_variant,non_coding_transcript_variant	-0.306773	0.0344476	18.2746	71	-	trans	NotIncludedInSun	NA	NA	1	Old	Yes	1	SeqId_15668_19=chr1:196697958:A:T	Validated	2	Yes	SeqId_15668_19=chr1:196697958:A:T	No	NA	NA	NA
9_13	SeqId_15668_19	BMP-8	Bone morphogenetic protein 8B	P34820	656	BMP8B	chr9:120990518:C:T	rs41311877	9	120481434	121495921	chr9	120990518	C	T	0.0673236	BMP8B	1	39757182	39788861	NA	@ENSG00000106804_C5_Chr9_120952335_121050276_-=intron_variant	0.45748	0.0649786	11.7177	10	-	trans	NotIncludedInSun	NA	NA	1	Old	No	0	NA	NA	No	No	NA	No	NA	NA	NA
1_14	SeqId_14314_6	PPIL2	Peptidyl-prolyl cis-trans isomerase-like 2	Q13356	NA	PPIL2	chr1:196688284:A:G	rs10922092	1	196185194	197208613	chr1	196688284	A	G	0.577071	PPIL2	22	21666009	21700015	NA	@ENSG00000000971_CFH_Chr1_196651878_196747504_+=intron_variant;intron_variant,non_coding_transcript_variant	-0.264098	0.0344801	13.7287	34	+	trans	Without_overlap_Sun	0	0	1	Old	Yes	1	SeqId_14314_6=chr1:196691334:A:G	Validated	1	Yes	SeqId_14314_6=chr1:196691334:A:G	No	NA	NA	NA
9_789	SeqId_8346_9	DPP2	Dipeptidyl peptidase 2	Q9UHL4	29952	DPP7	chr9:137110665:G:GC	rs11391519	9	136565557	137741842	chr9	137110665	G	GC	0.0992779	DPP7	9	137110542	137115177	#@ENSG00000176978_DPP7_Chr9_137110542_137115177_-=3_prime_UTR_variant,NMD_transcript_variant;downstream_gene_variant;frameshift_variant;non_coding_transcript_exon_variant,non_coding_transcript_variant	ENSG00000177239_MAN1B1_Chr9_137086927_137109187_+=downstream_gene_variant	-0.863919	0.0553498	54.1947	73	-	cis	9:138867752-141030077:9_34	0.543991	1	1	Old	No	0	NA	NA	No	Yes	NA	No	NA	NA	NA
20_790	SeqId_9526_3	COLL1	Colipase-like protein 1	A2RUU4	340204	CLPSL1	chr20:38369011:C:T	rs2232613	20	37857231	38883607	chr20	38369011	C	T	0.0947245	CLPSL1	6	35781017	35793675	NA	@ENSG00000129988_LBP_Chr20_38346356_38377023_+=missense_variant	-0.928611	0.0558322	61.3898	39	+	trans	NotIncludedInSun	NA	NA	2	Old	Yes	1	SeqId_9526_3=chr20:38369011:C:T	Validated	1	Yes	SeqId_9526_3=chr20:38369011:C:T	No	NA	NA	NA
5_791	SeqId_3283_21	BGH3	Transforming growth factor-beta-induced protein ig-h3	Q15582	7045	TGFBI	chr5:136057449:C:T	rs17689879	5	135515494	136604675	chr5	136057449	C	T	0.117238	TGFBI	5	136028895	136063818	#@ENSG00000120708_TGFBI_Chr5_136028895_136063818_+=downstream_gene_variant;intron_variant;intron_variant,NMD_transcript_variant;intron_variant,non_coding_transcript_variant;upstream_gene_variant	NA	-0.508517	0.0519879	21.8688	42	+	cis	5:134342087-136754818:5_23	0.451431	1	1	Old	Yes	1	SeqId_3283_21=chr5:136057449:C:T	Validated	1	Yes	SeqId_3283_21=chr5:136057449:C:T	No	NA	NA	NA
12_447	SeqId_15447_45	Sorbitol dehydrogenase	Sorbitol dehydrogenase	Q00796	6652	SORD	chr12:7396400:C:G	rs4072796	12	6881962	7943240	chr12	7396400	C	G	0.231009	SORD	15	45023104	45077185	NA	@ENSG00000177675_CD163L1_Chr12_7346685_7479897_-=missense_variant	-0.340464	0.0394195	17.2385	47	+	trans	NotIncludedInSun	NA	NA	1	Old	Yes	1	SeqId_15447_45=chr12:7423538:G:T	Validated	1	Yes	SeqId_15447_45=chr12:7423538:G:T	No	NA	NA	NA
1_792	SeqId_6471_53	FHR4	Complement factor H-related protein 4	Q92496	10877	CFHR4	chr1:196941768:G:A	rs183266075	1	195765696	197838951	chr1	196941768	G	A	0.0939188	CFHR4	1	196850241	196918972	NA	ENSG00000080910_CFHR2_Chr1_196943772_196959226_+=upstream_gene_variant*NA_RP4-608O15.3_ChrNA_NA_NA_NA=intron_variant	-0.818581	0.0557144	48.1422	575	+	cis	NotIncludedInSun	NA	NA	6	Old	No	0	SeqId_6471_53=chr1:196908559:C:G	NA	1	Yes	SeqId_6471_53=chr1:196908559:C:G	No	NA	NA	NA
16_793	SeqId_18177_49	ULA1	NEDD8-activating enzyme E1 regulatory subunit	Q13564	8883	NAE1	chr16:66740267:C:T	rs80241367	16	66105419	67464367	chr16	66740267	C	T	0.0514949	NAE1	16	66802875	66873256	NA	NA_RP11-63M22.1_ChrNA_NA_NA_NA=downstream_gene_variant*@ENSG00000135720_DYNC1LI2_Chr16_66720893_66751798_-=downstream_gene_variant;intron_variant;intron_variant,NMD_transcript_variant;upstream_gene_variant	-0.573727	0.0751019	13.6608	5	-	cis	NotIncludedInSun	NA	NA	1	Old	No	0	NA	NA	No	Yes	NA	No	NA	NA	NA
1_794	SeqId_4337_49	CRP	C-reactive protein	P02741	1401	CRP	chr1:159679910:C:T	rs10494326	1	159125639	160257583	chr1	159679910	C	T	0.194679	CRP	1	159712289	159714589	NA	intergenic_variant	0.38949	0.0415947	20.1144	44	-	cis	1:158676011-160705917:1_50	0.557634	1	1	Old	No	0	NA	NA	No	Yes	NA	No	NA	NA	NA
7_121	SeqId_10557_6	TEX29	Testis-expressed sequence 29 protein	Q8N6K0	121793	TEX29	chr7:95308384:T:TAA	rs3917539;rs397841820	7	94544833	95921634	chr7	95308384	T	TAA	0.665682	TEX29	13	111316184	111344249	NA	@ENSG00000005421_PON1_Chr7_95297676_95324707_-=downstream_gene_variant;intron_variant;intron_variant,NMD_transcript_variant	0.650363	0.0353014	75.0672	127	+	trans	7:93904876-96078296:7_17	0.633472	1	1	Old	Yes	1	SeqId_10557_6=chr7:95308134:T:C	Validated	1	Yes	SeqId_10557_6=chr7:95308134:T:C	No	NA	NA	NA
17_18	SeqId_8985_13	SRAC1	Protein SERAC1	Q96JX3	84947	SERAC1	chr17:28367840:G:A	rs704	17	27817642	28867840	chr17	28367840	G	A	0.536911	SERAC1	6	158109515	158168280	NA	ENSG00000274529_SEBOX_Chr17_28364268_28365244_-=upstream_gene_variant*@ENSG00000109072_VTN_Chr17_28367276_28373091_-=downstream_gene_variant;missense_variant*NA_CTB-96E2.2_ChrNA_NA_NA_NA=missense_variant*NA_CTB-96E2.3_ChrNA_NA_NA_NA=intron_variant,non_coding_transcript_variant*NA_CTB-96E2.7_ChrNA_NA_NA_NA=upstream_gene_variant*ENSG00000244045_TMEM199_Chr17_28357581_28363683_+=downstream_gene_variant*@ENSG00000004139_SARM1_Chr17_28364356_28404049_+=intron_variant,non_coding_transcript_variant;upstream_gene_variant	0.257507	0.0331149	14.1263	7	-	trans	17:25612996-27718592:17_12	0.498763	1	1	Old	Yes	1	SeqId_8985_13=chr17:28367840:G:A	Validated	1	Yes	SeqId_8985_13=chr17:28367840:G:A	No	NA	NA	NA
3_51	SeqId_9003_99	MARCO	Macrophage receptor MARCO	Q9UEW3	8685	MARCO	chr3:52827587:C:A	rs2710344	3	52315439	53354335	chr3	52827587	C	A	0.373883	MARCO	2	118942166	118994660	NA	NA_RP5-966M1.6_ChrNA_NA_NA_NA=downstream_gene_variant;intron_variant,NMD_transcript_variant*@ENSG00000055955_ITIH4_Chr3_52812975_52831479_-=downstream_gene_variant;intron_variant;intron_variant,non_coding_transcript_variant;upstream_gene_variant*ENSG00000239799_ITIH4-AS1_Chr3_52823935_52825314_+=downstream_gene_variant	0.242814	0.0345041	11.7076	88	+	trans	NotIncludedInSun	NA	NA	1	Old	No	0	NA	NA	No	Yes	NA	No	NA	NA	NA
1_14	SeqId_8664_36	PKDCC	Extracellular tyrosine-protein kinase PKDCC	Q504Y2	91461	PKDCC	chr1:196687075:A:T	rs1329421	1	196185194	197208613	chr1	196687075	A	T	0.577485	PKDCC	2	42048020	42058528	NA	@ENSG00000000971_CFH_Chr1_196651878_196747504_+=intron_variant;intron_variant,non_coding_transcript_variant	-0.249704	0.0344799	12.3545	6	+	trans	NotIncludedInSun	NA	NA	1	Old	Yes	1	SeqId_8664_36=chr1:196701627:C:T	Validated	No	Yes	SeqId_8664_36=chr1:196701627:C:T	No	NA	NA	NA
15_795	SeqId_8465_52	Cathepsin H	Cathepsin H	P09668	1512	CTSH	chr15:78944951:C:T	rs2289702	15	78426846	79468735	chr15	78944951	C	T	0.0284963	CTSH	15	78921058	78949574	#@ENSG00000103811_CTSH_Chr15_78921058_78949574_-=intron_variant;intron_variant,non_coding_transcript_variant;missense_variant;missense_variant,NMD_transcript_variant;missense_variant,splice_region_variant;non_coding_transcript_exon_variant,non_coding_transcript_variant	NA	-1.28305	0.10271	35.0826	21	-	cis	15:77942385-80261077:15_08	0.449343	1	3	Old	Yes	1	SeqId_8465_52=chr15:78944951:C:T	Validated	1	Yes	SeqId_8465_52=chr15:78944951:C:T	Yes	No	NA	NA
1_14	SeqId_2429_27	C8	Complement component C8	P07357 P07360 P07358	733	C8G	chr1:196688284:A:G	rs10922092	1	196177046	197235429	chr1	196688284	A	G	0.577071	C8G	9	136945246	136946974	NA	@ENSG00000000971_CFH_Chr1_196651878_196747504_+=intron_variant;intron_variant,non_coding_transcript_variant	-0.298396	0.03448	17.304	63	+	trans	Without_overlap_Sun	0	0	1	Old	Yes	1	SeqId_2429_27=chr1:196695521:C:T	Validated	1	Yes	SeqId_2429_27=chr1:196695521:C:T	No	NA	NA	NA
9_13	SeqId_2429_27	C8	Complement component C8	P07357 P07360 P07358	733	C8G	chr9:120981434:G:T	rs41311913	9	120471726	121591987	chr9	120981434	G	T	0.0667865	C8G	9	136945246	136946974	NA	@ENSG00000106804_C5_Chr9_120952335_121050276_-=intron_variant;intron_variant,non_coding_transcript_variant	0.58361	0.065237	18.4334	34	+	trans	Without_overlap_Sun	0	0	1	Old	No	0	NA	NA	No	No	NA	No	NA	NA	NA
1_139	SeqId_2429_27	C8	Complement component C8	P07357 P07360 P07358	733	C8G	chr1:56956838:C:T	rs12067507	1	56449637	57461277	chr1	56956838	C	T	0.0700294	C8G	9	136945246	136946974	NA	@ENSG00000021852_C8B_Chr1_56929210_56966140_-=downstream_gene_variant;missense_variant	0.541816	0.0640793	16.5558	4	+	trans	Without_overlap_Sun	0	0	1	Old	Yes	1	SeqId_2429_27=chr1:56954954:A:G	Validated	1	Yes	SeqId_2429_27=chr1:56954954:A:G	No	NA	NA	NA
10_796	SeqId_14054_17	IL-15 Ra	Interleukin-15 receptor subunit alpha	Q13261	3601	IL15RA	chr10:5980599:C:T	rs7913599	10	5459053	6485828	chr10	5980599	C	T	0.323407	IL15RA	10	5943639	5978187	#ENSG00000134470_IL15RA_Chr10_5943639_5978187_-=upstream_gene_variant	NA	0.392078	0.0349187	28.5285	25	-	cis	10:4988071-7029726:10_02	0.502913	1	1	Old	Yes	1	SeqId_14054_17=chr10:5974929:A:G	Validated	1	Yes	SeqId_14054_17=chr10:5974929:A:G	Yes	No	NA	NA
11_797	SeqId_7968_15	CRTAM	Cytotoxic and regulatory T-cell molecule	O95727	56253	CRTAM	chr11:122851732:C:A	rs34397316	11	122265133	123400773	chr11	122851732	C	A	0.109494	CRTAM	11	122838500	122872639	#@ENSG00000109943_CRTAM_Chr11_122838500_122872639_+=missense_variant	NA	-1.05233	0.0524515	88.8075	28	+	cis	NotSigInSun	NA	NA	2	Old	No	0	SeqId_7968_15=chr11:122844074:A:G	NA	1	Yes	SeqId_7968_15=chr11:122844074:A:G	No	NA	NA	NA
6_798	SeqId_11212_7	TXND5	Thioredoxin domain-containing protein 5	Q8NBS9	81567	TXNDC5	chr6:7892565:CAT:C	rs557683931	6	7392565	8392565	chr6	7892565	CAT	C	0.00547435	TXNDC5	6	7881517	7910814	#@ENSG00000239264_TXNDC5_Chr6_7881517_7910814_-=downstream_gene_variant;intron_variant;upstream_gene_variant	@ENSG00000259040_BLOC1S5-TXNDC5_Chr6_7881522_8064364_-=intron_variant,NMD_transcript_variant	-1.56089	0.22487	11.4106	1	-	cis	6:6883468-8909820:6_02	0.493498	1	1	Old	No	0	NA	NA	No	Yes	NA	No	NA	NA	NA
9_74	SeqId_5735_54	C1GLC	C1GALT1-specific chaperone 1	Q96EU7	29071	C1GALT1C1	chr9:133274414:A:G	rs947073006	9	132763362	133779427	chr9	133274414	A	G	0.89481	C1GALT1C1	X	120625793	120630150	NA	@ENSG00000175164_ABO_Chr9_133250401_133275219_-=intron_variant;intron_variant,non_coding_transcript_variant	-0.514547	0.0554792	19.7489	10	-	trans	9:135055305-137368685:9_23	0.439286	1	1	Old	Yes	1	SeqId_5735_54=chr9:133271182:T:C	Validated	1	Yes	SeqId_5735_54=chr9:133271182:T:C	No	NA	NA	NA
19_99	SeqId_4840_73	G-CSF	Granulocyte colony-stimulating factor	P09919	1440	CSF3	chr19:44945208:T:G	rs5167	19	44437272	45501091	chr19	44945208	T	G	0.448086	CSF3	17	40015361	40017813	NA	@ENSG00000224916_APOC4-APOC2_Chr19_44942238_44949565_+=intron_variant;missense_variant,NMD_transcript_variant;upstream_gene_variant*NA_CTB-129P6.11_ChrNA_NA_NA_NA=downstream_gene_variant*ENSG00000234906_APOC2_Chr19_44945982_44949565_+=upstream_gene_variant*@ENSG00000267467_APOC4_Chr19_44942238_44945496_+=downstream_gene_variant;missense_variant	0.358019	0.0340637	25.1109	12	+	trans	NotIncludedInSun	NA	NA	1	Old	Yes	1	SeqId_4840_73=chr19:44945208:T:G	Validated	1	Yes	SeqId_4840_73=chr19:44945208:T:G	No	NA	NA	NA
14_799	SeqId_4874_3	Angiogenin	Angiogenin	P03950	283	ANG	chr14:20690882:C:G	rs12100929	14	20176896	21201252	chr14	20690882	C	G	0.423562	ANG	14	20684177	20698971	#@ENSG00000214274_ANG_Chr14_20684177_20698971_+=intron_variant;intron_variant,non_coding_transcript_variant	@ENSG00000258818_RNASE4_Chr14_20684100_20701215_+=intron_variant*NA_RP11-903H12.3_ChrNA_NA_NA_NA=downstream_gene_variant*NA_RP11-903H12.5_ChrNA_NA_NA_NA=intron_variant	0.414227	0.0333308	34.7335	17	+	cis	NotIncludedInSun	NA	NA	2	Old	Yes	1	SeqId_4874_3=chr14:20688145:G:A	Validated	1	Yes	SeqId_4874_3=chr14:20688145:G:A	No	NA	NA	NA
12_317	SeqId_15470_11	Hexosaminidase B	Beta-hexosaminidase subunit beta	P07686	3074	HEXB	chr12:101834771:A:G	rs74374412	12	101201592	102341480	chr12	101834771	A	G	0.0762886	HEXB	5	74640023	74722647	NA	ENSG00000223046_RNA5SP369_Chr12_101836820_101836927_+=upstream_gene_variant*ENSG00000111670_GNPTAB_Chr12_101745497_101830938_-=upstream_gene_variant	-0.544416	0.0608243	18.4516	35	+	trans	NotIncludedInSun	NA	NA	1	Old	Yes	1	SeqId_15470_11=chr12:101831973:A:G	Validated	1	Yes	SeqId_15470_11=chr12:101831973:A:G	No	NA	NA	NA
12_447	SeqId_15470_11	Hexosaminidase B	Beta-hexosaminidase subunit beta	P07686	3074	HEXB	chr12:7396400:C:G	rs4072796	12	6896400	7940280	chr12	7396400	C	G	0.231009	HEXB	5	74640023	74722647	NA	@ENSG00000177675_CD163L1_Chr12_7346685_7479897_-=missense_variant	-0.273991	0.0393872	11.4569	7	+	trans	NotIncludedInSun	NA	NA	1	Old	No	0	NA	Diff_Bonf	No	Yes	Diff_Bonf	No	NA	NA	NA
5_800	SeqId_15470_11	Hexosaminidase B	Beta-hexosaminidase subunit beta	P07686	3074	HEXB	chr5:74689052:C:CA	rs71600433	5	74188785	75189296	chr5	74689052	C	CA	0.328292	HEXB	5	74640023	74722647	#@ENSG00000049860_HEXB_Chr5_74640023_74722647_+=intron_variant;intron_variant,non_coding_transcript_variant;upstream_gene_variant	NA	0.241392	0.0352739	11.1115	4	+	cis	NotIncludedInSun	NA	NA	0	No	NA	NA	NA	NA	NA	Yes	NA	No	NA	NA	NA
9_40	SeqId_15384_15	KLOTHO	Klotho	Q9UEF7	9365	KL	chr9:133257367:C:A	rs8176722	9	132752613	133762254	chr9	133257367	C	A	0.135369	KL	13	33016433	33066145	NA	@ENSG00000175164_ABO_Chr9_133250401_133275219_-=intron_variant;intron_variant,non_coding_transcript_variant	0.389133	0.0481297	15.2068	16	+	trans	NotIncludedInSun	NA	NA	1	Old	Yes	1	SeqId_15384_15=chr9:133254260:G:A	Validated	2	Yes	SeqId_15384_15=chr9:133254260:G:A	No	NA	NA	NA
12_169	SeqId_17342_13	AGR3	Anterior gradient protein 3	Q8TD06	155465	AGR3	chr12:56361274:A:G	rs4301822	12	55692368	56861274	chr12	56361274	A	G	0.557321	AGR3	7	16859405	16881987	NA	ENSG00000170581_STAT2_Chr12_56341597_56360155_-=upstream_gene_variant*@ENSG00000175336_APOF_Chr12_56360569_56362823_-=missense_variant	0.279662	0.0335568	16.107	56	-	trans	NotIncludedInSun	NA	NA	1	Old	No	0	NA	NA	No	Yes	NA	No	NA	NA	NA
11_801	SeqId_4541_49	CDON	Cell adhesion molecule-related/down-regulated by oncogenes	Q4KMG0	50937	CDON	chr11:126028425:A:G	rs11824101	11	125488124	126564445	chr11	126028425	A	G	0.165045	CDON	11	125955796	126063335	#@ENSG00000064309_CDON_Chr11_125955796_126063335_-=intron_variant;upstream_gene_variant	NA	-0.61932	0.0435925	45.0815	79	-	cis	11:124882173-126948708:11_43	0.520834	1	1	Old	Yes	1	SeqId_4541_49=chr11:126019574:G:A	Validated	1	Yes	SeqId_4541_49=chr11:126019574:G:A	No	NA	NA	NA
1_14	SeqId_3881_49	DLC8	Dynein light chain 1, cytoplasmic	P63167	8655	DYNLL1	chr1:196695125:T:G	rs12033127	1	196177046	197433746	chr1	196695125	T	G	0.570546	DYNLL1	12	120469850	120498493	NA	@ENSG00000000971_CFH_Chr1_196651878_196747504_+=intron_variant;intron_variant,non_coding_transcript_variant	0.370784	0.0342747	26.5484	134	+	trans	Without_overlap_Sun	0	0	1	Old	Yes	1	SeqId_3881_49=chr1:196691865:A:T	Validated	1	Yes	SeqId_3881_49=chr1:196691865:A:T	No	NA	NA	NA
1_117	SeqId_12813_18	EHBP1	EH domain-binding protein 1	Q8NDI1	23301	EHBP1	chr1:169528054:C:T	rs6026	1	168615782	170028720	chr1	169528054	C	T	0.0288616	EHBP1	2	62673851	63046487	NA	@ENSG00000198734_F5_Chr1_169514166_169586588_-=missense_variant	1.1665	0.097246	32.425	118	+	trans	1:168374453-170484767:1_62	0.669539	1	1	Old	No	0	NA	NA	No	Yes	NA	No	NA	NA	NA
20_735	SeqId_12813_18	EHBP1	EH domain-binding protein 1	Q8NDI1	23301	EHBP1	chr20:45909630:G:T	rs11569636	20	44962018	46618465	chr20	45909630	G	T	0.0406724	EHBP1	2	62673851	63046487	NA	@ENSG00000100979_PLTP_Chr20_45898621_45912155_-=intron_variant;missense_variant	1.24379	0.084022	48.8542	57	+	trans	Without_overlap_Sun	0	0	1	Old	No	0	NA	NA	No	No	NA	No	NA	NA	NA
17_802	SeqId_8288_27	b2-Glycoprotein I	Beta-2-glycoprotein 1	P02749	350	APOH	chr17:66228657:C:T	rs8178824	17	65714462	66808933	chr17	66228657	C	T	0.0063597	APOH	17	66212033	66256525	#@ENSG00000091583_APOH_Chr17_66212033_66256525_-=intron_variant;upstream_gene_variant	NA	-1.73283	0.218572	14.6522	4	-	cis	NotIncludedInSun	NA	NA	1	Old	Yes	1	SeqId_8288_27=chr17:66214462:A:C	Validated	1	Yes	SeqId_8288_27=chr17:66214462:A:C	No	NA	NA	NA
20_803	SeqId_4324_33	CYTT	Cystatin-SA	P09228	1470	CST2	chr20:23748863:T:C	rs4422222	20	23146327	24273637	chr20	23748863	T	C	0.838815	CST2	20	23823769	23826731	NA	@ENSG00000170373_CST1_Chr20_23747553_23751268_-=intron_variant	-0.477122	0.0443419	26.2747	139	-	cis	NotIncludedInSun	NA	NA	3	Old	Yes	1	SeqId_4324_33=chr20:23721499:A:G	Validated	1	Yes	SeqId_4324_33=chr20:23721499:A:G	No	NA	NA	NA
19_804	SeqId_8043_153	COMP	Cartilage oligomeric matrix protein	P49747	1311	COMP	chr19:18789177:C:T	rs115338183	19	18121662	19436711	chr19	18789177	C	T	0.0523065	COMP	19	18782773	18791314	#@ENSG00000105664_COMP_Chr19_18782773_18791314_-=intron_variant;missense_variant;upstream_gene_variant	NA	-1.01545	0.0774032	38.5914	69	-	cis	NotIncludedInSun	NA	NA	1	Old	No	0	NA	NA	No	Yes	NA	No	NA	NA	NA
4_52	SeqId_12620_3	Septin-11	Septin-11	Q9NVA2	55752	SEPT11	chr4:186236880:G:A	rs3733402	4	185727233	186753529	chr4	186236880	G	A	0.739369	SEPT11	4	76949703	77040384	NA	@ENSG00000164344_KLKB1_Chr4_186208979_186258471_+=missense_variant;non_coding_transcript_exon_variant,non_coding_transcript_variant	0.318182	0.0379519	16.2905	7	+	trans	NotIncludedInSun	NA	NA	1	Old	Yes	1	SeqId_12620_3=chr4:186240347:G:A	Validated	No	No	SeqId_12620_3=chr4:186240347:G:A	No	NA	NA	NA	chr4:186236880:G:A,chr5:177409531:A:G	0
5_31	SeqId_12620_3	Septin-11	Septin-11	Q9NVA2	55752	SEPT11	chr5:177409531:A:G	rs1801020	5	176904118	177915473	chr5	177409531	A	G	0.551695	SEPT11	4	76949703	77040384	NA	@ENSG00000198055_GRK6_Chr5_177403204_177442901_+=intron_variant*@ENSG00000131187_F12_Chr5_177402140_177409576_-=5_prime_UTR_variant;upstream_gene_variant	0.350671	0.0340115	24.1988	5	+	trans	NotIncludedInSun	NA	NA	1	Old	No	0	NA	NA	No	No	NA	No	NA	NA	NA
17_18	SeqId_9028_5	PAPD1	Poly(A) RNA polymerase, mitochondrial	Q9NVV4	55149	MTPAP	chr17:28367840:G:A	rs704	17	27715748	28906680	chr17	28367840	G	A	0.536911	MTPAP	10	30309801	30374448	NA	ENSG00000274529_SEBOX_Chr17_28364268_28365244_-=upstream_gene_variant*@ENSG00000109072_VTN_Chr17_28367276_28373091_-=downstream_gene_variant;missense_variant*NA_CTB-96E2.2_ChrNA_NA_NA_NA=missense_variant*NA_CTB-96E2.3_ChrNA_NA_NA_NA=intron_variant,non_coding_transcript_variant*NA_CTB-96E2.7_ChrNA_NA_NA_NA=upstream_gene_variant*ENSG00000244045_TMEM199_Chr17_28357581_28363683_+=downstream_gene_variant*@ENSG00000004139_SARM1_Chr17_28364356_28404049_+=intron_variant,non_coding_transcript_variant;upstream_gene_variant	0.495318	0.0331303	49.8115	51	-	trans	17:25572852-27733698:17_12	0.551138	1	1	Old	Yes	1	SeqId_9028_5=chr17:28367840:G:A	Validated	1	Yes	SeqId_9028_5=chr17:28367840:G:A	No	NA	NA	NA
5_31	SeqId_13436_54	MAZ	Myc-associated zinc finger protein	P56270	NA	MAZ	chr5:177409531:A:G	rs1801020	5	176909531	177915473	chr5	177409531	A	G	0.551695	MAZ	16	29806106	29811164	NA	@ENSG00000198055_GRK6_Chr5_177403204_177442901_+=intron_variant*@ENSG00000131187_F12_Chr5_177402140_177409576_-=5_prime_UTR_variant;upstream_gene_variant	-0.284044	0.0339883	16.192	4	+	trans	NotSigInSun	NA	NA	1	Old	No	0	NA	NA	No	No	NA	No	NA	NA	NA
11_12	SeqId_11348_132	P4HA2	Prolyl 4-hydroxylase subunit alpha-2	O15460	8974	P4HA2	chr11:6440254:G:A	rs12117	11	5906787	7101634	chr11	6440254	G	A	0.052318	P4HA2	5	132191838	132295315	NA	@ENSG00000110169_HPX_Chr11_6431049_6442617_-=downstream_gene_variant;intron_variant,non_coding_transcript_variant;missense_variant;non_coding_transcript_exon_variant,non_coding_transcript_variant;upstream_gene_variant	1.41978	0.0742554	80.7656	40	-	trans	NotSigInSun	NA	NA	1	Old	No	0	NA	NA	No	No	NA	No	NA	NA	NA
2_805	SeqId_18275_5	CRIP1	Cysteine-rich protein 1	P50238	1396	CRIP1	chr2:21036740:A:G	rs520354	2	20524339	21546369	chr2	21036740	A	G	0.183848	CRIP1	14	105486317	105488947	NA	@ENSG00000084674_APOB_Chr2_21001429_21044073_-=intron_variant	0.407824	0.0417325	21.8298	5	+	trans	NotIncludedInSun	NA	NA	1	Old	Yes	1	SeqId_18275_5=chr2:21028042:G:A	Validated	1	Yes	SeqId_18275_5=chr2:21028042:G:A	No	NA	NA	NA
22_806	SeqId_17331_138	KREM1	Kremen protein 1	Q96MU8	83999	KREMEN1	chr22:29137449:C:T	rs61752343	22	28637449	29637449	chr22	29137449	C	T	0.0135088	KREMEN1	22	29073078	29168333	#@ENSG00000183762_KREMEN1_Chr22_29073078_29168333_+=intron_variant,NMD_transcript_variant;missense_variant;non_coding_transcript_exon_variant,non_coding_transcript_variant;upstream_gene_variant	ENSG00000200871_RNU6-810P_Chr22_29134014_29134120_+=downstream_gene_variant	-1.51979	0.143286	25.5567	1	+	cis	NotIncludedInSun	NA	NA	1	Old	No	0	NA	NA	No	Yes	NA	No	NA	NA	NA
5_807	SeqId_9026_40	BTNL8	Butyrophilin-like protein 8	Q6UX41	79908	BTNL8	chr5:180938103:A:G	rs2387717	5	180390975	181530135	chr5	180938103	A	G	0.800759	BTNL8	5	180899077	180950906	#@ENSG00000113303_BTNL8_Chr5_180899077_180950906_+=intron_variant;intron_variant,NMD_transcript_variant;intron_variant,non_coding_transcript_variant	NA	0.43566	0.0419167	24.5759	107	+	cis	NotIncludedInSun	NA	NA	1	Old	Yes	1	SeqId_9026_40=chr5:180938103:A:G	Validated	1	Yes	SeqId_9026_40=chr5:180938103:A:G	Yes	No	NA	NA
11_77	SeqId_8009_121	SURF1	Surfeit locus protein 1	Q15526	6834	SURF1	chr11:18231629:C:T	rs2460827	11	17562171	18743537	chr11	18231629	C	T	0.741531	SURF1	9	133351755	133356676	NA	@ENSG00000255071_SAA2-SAA4_Chr11_18231423_18248635_-=missense_variant*@ENSG00000148965_SAA4_Chr11_18231349_18236893_-=missense_variant	-0.686513	0.0372898	74.9635	68	-	trans	11:17186967-19263836:11_07	0.568821	1	1	Old	Yes	1	SeqId_8009_121=chr11:18210202:T:G	Validated	1	Yes	SeqId_8009_121=chr11:18210202:T:G	No	NA	NA	NA
19_154	SeqId_10085_25	STAR	Steroidogenic acute regulatory protein, mitochondrial	P49675	6770	STAR	chr19:44894757:T:C	rs114083252	19	44394757	45408783	chr19	44894757	T	C	0.0211531	STAR	8	38143649	38151265	NA	NA_CTB-129P6.4_ChrNA_NA_NA_NA=upstream_gene_variant*@ENSG00000130204_TOMM40_Chr19_44890569_44903689_+=downstream_gene_variant;intron_variant;intron_variant,NMD_transcript_variant	0.942178	0.118191	14.8054	5	-	trans	19:44412079-46413233:19_36	0.506721	1	1	Old	No	0	NA	NA	No	Yes	NA	No	NA	NA	NA
21_808	SeqId_5618_50	FAM3B	Protein FAM3B	P58499	54097	FAM3B	chr21:41316542:G:A	rs114508070	21	40806847	41854221	chr21	41316542	G	A	0.0568589	FAM3B	21	41304212	41357431	#@ENSG00000183844_FAM3B_Chr21_41304212_41357431_+=intron_variant,non_coding_transcript_variant;upstream_gene_variant	NA	0.70135	0.0695774	23.1699	25	+	cis	21:41662094-43751392:21_07	0.501304	1	2	Old	No	0	SeqId_5618_50=chr21:41346335:C:T	NA	1	Yes	SeqId_5618_50=chr21:41346335:C:T	No	NA	NA	NA
17_809	SeqId_19638_9	Dynorphin A (1-17)	Dynorphin A (1-17)	P01213	NA	PDYN	chr17:35899268:G:A	rs4796128	17	35296593	36426187	chr17	35899268	G	A	0.439125	PDYN	20	1978757	1994285	NA	NA_AC015849.16_ChrNA_NA_NA_NA=intron_variant,non_coding_transcript_variant	-0.247561	0.0332869	12.9878	31	-	trans	NotIncludedInSun	NA	NA	1	Old	Yes	3	NA	Validated	No	Yes	Validated	No	NA	NA	NA
9_810	SeqId_14101_2	CNTFR alpha	Ciliary neurotrophic factor receptor subunit alpha	P26992	1271	CNTFR	chr9:34593088:G:A	rs10972159	9	34093088	35094286	chr9	34593088	G	A	0.0589164	CNTFR	9	34551432	34590140	#ENSG00000122756_CNTFR_Chr9_34551432_34590140_-=upstream_gene_variant	NA	-0.501403	0.0704164	11.9686	2	-	cis	9:33593086-35594284:9_05	0.500299	1	1	Old	Yes	1	SeqId_14101_2=chr9:34594286:G:A	Validated	1	Yes	SeqId_14101_2=chr9:34594286:G:A	No	NA	NA	NA
17_18	SeqId_8087_250	RNF13	E3 ubiquitin-protein ligase RNF13	O43567	11342	RNF13	chr17:28367840:G:A	rs704	17	27797880	28876663	chr17	28367840	G	A	0.536911	RNF13	3	149812708	149962139	NA	ENSG00000274529_SEBOX_Chr17_28364268_28365244_-=upstream_gene_variant*@ENSG00000109072_VTN_Chr17_28367276_28373091_-=downstream_gene_variant;missense_variant*NA_CTB-96E2.2_ChrNA_NA_NA_NA=missense_variant*NA_CTB-96E2.3_ChrNA_NA_NA_NA=intron_variant,non_coding_transcript_variant*NA_CTB-96E2.7_ChrNA_NA_NA_NA=upstream_gene_variant*ENSG00000244045_TMEM199_Chr17_28357581_28363683_+=downstream_gene_variant*@ENSG00000004139_SARM1_Chr17_28364356_28404049_+=intron_variant,non_coding_transcript_variant;upstream_gene_variant	0.282507	0.0331135	16.8401	10	+	trans	17:25332708-27742123:17_12	0.447734	1	1	Old	Yes	1	SeqId_8087_250=chr17:28367840:G:A	Validated	1	Yes	SeqId_8087_250=chr17:28367840:G:A	No	NA	NA	NA
17_18	SeqId_12681_63	UBP21	Ubiquitin carboxyl-terminal hydrolase 21	Q9UK80	NA	USP21	chr17:28367840:G:A	rs704	17	27804310	28876663	chr17	28367840	G	A	0.536911	USP21	1	161159450	161165723	NA	ENSG00000274529_SEBOX_Chr17_28364268_28365244_-=upstream_gene_variant*@ENSG00000109072_VTN_Chr17_28367276_28373091_-=downstream_gene_variant;missense_variant*NA_CTB-96E2.2_ChrNA_NA_NA_NA=missense_variant*NA_CTB-96E2.3_ChrNA_NA_NA_NA=intron_variant,non_coding_transcript_variant*NA_CTB-96E2.7_ChrNA_NA_NA_NA=upstream_gene_variant*ENSG00000244045_TMEM199_Chr17_28357581_28363683_+=downstream_gene_variant*@ENSG00000004139_SARM1_Chr17_28364356_28404049_+=intron_variant,non_coding_transcript_variant;upstream_gene_variant	0.26806	0.0330635	15.2865	8	+	trans	Without_overlap_Sun	0	0	1	Old	Yes	1	SeqId_12681_63=chr17:28367840:G:A	Validated	1	No	SeqId_12681_63=chr17:28367840:G:A	No	NA	NA	NA	chr17:28367840:G:A	0
1_14	SeqId_13994_1	FBRL	rRNA 2'-O-methyltransferase fibrillarin	P22087	NA	FBL	chr1:196688284:A:G	rs10922092	1	196185194	197195352	chr1	196688284	A	G	0.577071	FBL	19	39834458	39846414	NA	@ENSG00000000971_CFH_Chr1_196651878_196747504_+=intron_variant;intron_variant,non_coding_transcript_variant	-0.247743	0.0344646	12.1832	17	-	trans	NotIncludedInSun	NA	NA	1	Old	Yes	1	SeqId_13994_1=chr1:196697958:A:T	Validated	No	Yes	SeqId_13994_1=chr1:196697958:A:T	No	NA	NA	NA
9_13	SeqId_13994_1	FBRL	rRNA 2'-O-methyltransferase fibrillarin	P22087	NA	FBL	chr9:120989596:C:T	rs41311885	9	120471726	121495921	chr9	120989596	C	T	0.0673143	FBL	19	39834458	39846414	NA	@ENSG00000106804_C5_Chr9_120952335_121050276_-=synonymous_variant	0.481457	0.0650225	12.8805	11	-	trans	NotIncludedInSun	NA	NA	1	Old	No	0	NA	NA	No	No	NA	No	NA	NA	NA
9_255	SeqId_13717_15	FCN2	Ficolin-2	Q15485	2220	FCN2	chr9:134887245:G:T	rs7851696	9	134358629	135392422	chr9	134887245	G	T	0.185716	FCN2	9	134880812	134887520	#@ENSG00000160339_FCN2_Chr9_134880812_134887520_+=missense_variant	NA	-0.815137	0.042184	82.4666	58	+	cis	NotIncludedInSun	NA	NA	3	Old	Yes	1	SeqId_13717_15=chr9:134887761:T:C	Validated	1	Yes	SeqId_13717_15=chr9:134887761:T:C	No	NA	NA	NA
11_340	SeqId_13717_15	FCN2	Ficolin-2	Q15485	2220	FCN2	chr11:114558061:G:A	rs2045241	11	114058061	115058061	chr11	114558061	G	A	0.309786	FCN2	9	134880812	134887520	NA	@ENSG00000095110_NXPE1_Chr11_114521645_114559895_-=intron_variant;upstream_gene_variant	0.253953	0.0349829	12.41	1	+	trans	NotIncludedInSun	NA	NA	1	Old	Yes	3	NA	Validated	No	Yes	Validated	No	NA	NA	NA
3_657	SeqId_8326_63	SIGIRR	Single Ig IL-1-related receptor	Q6IA17	59307	SIGIRR	chr3:52786995:A:G	rs1042779	3	51702299	53607204	chr3	52786995	A	G	0.493658	SIGIRR	11	405716	417455	NA	@ENSG00000055957_ITIH1_Chr3_52777592_52792068_+=downstream_gene_variant;missense_variant;missense_variant,NMD_transcript_variant;non_coding_transcript_exon_variant,non_coding_transcript_variant;upstream_gene_variant	0.645005	0.0325247	86.7956	525	-	trans	3:51029991-54457579:3_20	0.555757	1	1	Old	Yes	1	SeqId_8326_63=chr3:52786995:A:G	Validated	1	Yes	SeqId_8326_63=chr3:52786995:A:G	No	NA	NA	NA
10_335	SeqId_8326_63	SIGIRR	Single Ig IL-1-related receptor	Q6IA17	59307	SIGIRR	chr10:7721698:A:G	rs7075296	10	7220305	8487477	chr10	7721698	A	G	0.963287	SIGIRR	11	405716	417455	NA	@ENSG00000151655_ITIH2_Chr10_7703269_7749520_+=downstream_gene_variant;missense_variant	-1.01393	0.0932972	26.7847	8	-	trans	Without_overlap_Sun	0	0	1	Old	No	0	NA	NA	No	Yes	NA	No	NA	NA	NA
7_811	SeqId_8687_26	T106B	Transmembrane protein 106B	Q9NUM4	54664	TMEM106B	chr7:12227869:G:C	rs4721059	7	11712914	12744382	chr7	12227869	G	C	0.660385	TMEM106B	7	12211241	12243367	#@ENSG00000106460_TMEM106B_Chr7_12211241_12243367_+=downstream_gene_variant;intron_variant;intron_variant,NMD_transcript_variant;upstream_gene_variant	NA	-0.266949	0.0341816	14.2417	84	+	cis	NotIncludedInSun	NA	NA	1	Old	Yes	2	SeqId_8687_26=chr7:12229791:C:G	Validated	1	Yes	SeqId_8687_26=chr7:12229791:C:G	Yes	Yes	0.6769	chr7:12227869:G:C
1_14	SeqId_9022_49	DB132	Beta-defensin 132	Q7Z7B7	400830	DEFB132	chr1:196688284:A:G	rs10922092	1	196177046	197345720	chr1	196688284	A	G	0.577071	DEFB132	20	257736	261096	NA	@ENSG00000000971_CFH_Chr1_196651878_196747504_+=intron_variant;intron_variant,non_coding_transcript_variant	-0.321575	0.0344788	19.9619	82	+	trans	NotIncludedInSun	NA	NA	1	Old	Yes	1	SeqId_9022_49=chr1:196697958:A:T	Validated	1	Yes	SeqId_9022_49=chr1:196697958:A:T	No	NA	NA	NA
9_13	SeqId_9022_49	DB132	Beta-defensin 132	Q7Z7B7	400830	DEFB132	chr9:120982646:T:C	rs115696235	9	120471726	121566185	chr9	120982646	T	C	0.0697354	DEFB132	20	257736	261096	NA	@ENSG00000106804_C5_Chr9_120952335_121050276_-=intron_variant;upstream_gene_variant	0.614258	0.0641366	21.0019	34	+	trans	NotIncludedInSun	NA	NA	1	Old	No	0	NA	NA	No	No	NA	No	NA	NA	NA
9_74	SeqId_16288_17	EPHA4	Ephrin type-A receptor 4	P54764	2043	EPHA4	chr9:133273983:A:G	rs992108547	9	132752613	133779427	chr9	133273983	A	G	0.894867	EPHA4	2	221418027	221574202	NA	@ENSG00000175164_ABO_Chr9_133250401_133275219_-=intron_variant;intron_variant,non_coding_transcript_variant	0.614549	0.0555228	27.7483	29	-	trans	NotIncludedInSun	NA	NA	2	Old	Yes	1	SeqId_16288_17=chr9:133263362:GCGCCCACCACTA:G	Validated	1	Yes	SeqId_16288_17=chr9:133263362:GCGCCCACCACTA:G	No	NA	NA	NA
2_812	SeqId_3587_53	BMP10	Bone morphogenetic protein 10	O95393	27302	BMP10	chr2:68866156:G:T	rs2231345	2	68353578	69409138	chr2	68866156	G	T	0.0489094	BMP10	2	68865481	68871517	#@ENSG00000163217_BMP10_Chr2_68865481_68871517_-=missense_variant	NA	-0.730754	0.0751665	21.6136	4	-	cis	NotSigInSun	NA	NA	1	Old	No	0	NA	NA	No	Yes	NA	No	NA	NA	NA
17_18	SeqId_3222_11	Semaphorin 3A	Semaphorin-3A	Q14563	10371	SEMA3A	chr17:28361641:G:A	rs708100	17	27843601	28867840	chr17	28361641	G	A	0.563631	SEMA3A	7	83955777	84492724	NA	ENSG00000274529_SEBOX_Chr17_28364268_28365244_-=downstream_gene_variant*NA_CTB-96E2.2_ChrNA_NA_NA_NA=downstream_gene_variant*NA_CTB-96E2.3_ChrNA_NA_NA_NA=intron_variant,non_coding_transcript_variant*NA_CTB-96E2.7_ChrNA_NA_NA_NA=non_coding_transcript_exon_variant,non_coding_transcript_variant*ENSG00000004142_POLDIP2_Chr17_28347177_28357522_-=upstream_gene_variant*ENSG00000284532_MIR4723_Chr17_28360654_28360734_+=downstream_gene_variant*@ENSG00000244045_TMEM199_Chr17_28357581_28363683_+=3_prime_UTR_variant;downstream_gene_variant*ENSG00000004139_SARM1_Chr17_28364356_28404049_+=upstream_gene_variant	0.245307	0.0331694	12.8514	3	-	trans	17:25518721-27742123:17_12	0.460661	1	1	Old	Yes	1	SeqId_3222_11=chr17:28367840:G:A	Validated	1	Yes	SeqId_3222_11=chr17:28367840:G:A	No	NA	NA	NA
1_813	SeqId_17682_1	CD46	Membrane cofactor protein	P15529	4179	CD46	chr1:207770345:C:T	rs41317833	1	207174076	208444518	chr1	207770345	C	T	0.00801951	CD46	1	207752057	207795513	#@ENSG00000117335_CD46_Chr1_207752057_207795513_+=downstream_gene_variant;intron_variant;missense_variant;non_coding_transcript_exon_variant,non_coding_transcript_variant	NA	1.99292	0.184061	26.5933	47	+	cis	NotIncludedInSun	NA	NA	2	Old	No	0	NA	NA	No	Yes	NA	No	NA	NA	NA
1_814	SeqId_15584_9	FHR2	Complement factor H-related protein 2	P36980	3080	CFHR2	chr1:196951018:C:T	rs4085749	1	195947806	197795021	chr1	196951018	C	T	0.0605639	CFHR2	1	196943772	196959226	#@ENSG00000080910_CFHR2_Chr1_196943772_196959226_+=downstream_gene_variant;intron_variant,non_coding_transcript_variant;non_coding_transcript_exon_variant,non_coding_transcript_variant;synonymous_variant	NA_RP4-608O15.3_ChrNA_NA_NA_NA=synonymous_variant	-0.916122	0.0694895	38.9623	316	+	cis	NotIncludedInSun	NA	NA	5	Old	Yes	1	SeqId_15584_9=chr1:196951018:C:T	Validated	1	Yes	SeqId_15584_9=chr1:196951018:C:T	No	NA	NA	NA
1_815	SeqId_2692_74	NPS-PLA2	Phospholipase A2, membrane associated	P14555	5320	PLA2G2A	chr1:19979653:G:C	rs11573156	1	19478364	20555977	chr1	19979653	G	C	0.130506	PLA2G2A	1	19975431	19980416	#@ENSG00000188257_PLA2G2A_Chr1_19975431_19980416_-=5_prime_UTR_variant;non_coding_transcript_exon_variant,non_coding_transcript_variant;upstream_gene_variant	NA	0.613411	0.0487635	35.5616	22	-	cis	1:19153661-21429861:1_07	0.473426	1	2	Old	Yes	1	SeqId_2692_74=chr1:19979653:G:C	Validated	1	Yes	SeqId_2692_74=chr1:19979653:G:C	No	NA	NA	NA
11_12	SeqId_11190_129	YMEL1	ATP-dependent zinc metalloprotease YME1L1	Q96TA2	NA	YME1L1	chr11:6441925:C:G	rs59092507	11	5913677	6953459	chr11	6441925	C	G	0.0532408	YME1L1	10	27110112	27155266	NA	@ENSG00000110169_HPX_Chr11_6431049_6442617_-=intron_variant,non_coding_transcript_variant;upstream_gene_variant	0.737772	0.073669	22.8815	20	-	trans	NotIncludedInSun	NA	NA	1	Old	No	0	NA	NA	No	No	NA	No	NA	NA	NA
10_816	SeqId_19590_46	SP-D	Pulmonary surfactant-associated protein D	P35247	6441	SFTPD	chr10:79949523:C:T	rs12219080	10	79375860	80504325	chr10	79949523	C	T	0.187164	SFTPD	10	79937740	79982614	#@ENSG00000133661_SFTPD_Chr10_79937740_79982614_-=intron_variant;upstream_gene_variant	ENSG00000242600_MBL1P_Chr10_79920178_79923119_+=intron_variant,non_coding_transcript_variant	-0.659547	0.0420497	54.7174	257	-	cis	NotIncludedInSun	NA	NA	2	Old	Yes	1	SeqId_19590_46=chr10:79992344:G:A	Validated	1	Yes	SeqId_19590_46=chr10:79992344:G:A	No	NA	NA	NA
1_14	SeqId_7911_29	SCN4B	Sodium channel subunit beta-4	Q8IWT1	6330	SCN4B	chr1:196688284:A:G	rs10922092	1	196185194	197209475	chr1	196688284	A	G	0.577071	SCN4B	11	118133377	118152888	NA	@ENSG00000000971_CFH_Chr1_196651878_196747504_+=intron_variant;intron_variant,non_coding_transcript_variant	-0.273154	0.0344721	14.638	44	-	trans	NotIncludedInSun	NA	NA	1	Old	Yes	1	SeqId_7911_29=chr1:196695521:C:T	Validated	1	Yes	SeqId_7911_29=chr1:196695521:C:T	No	NA	NA	NA
9_13	SeqId_7911_29	SCN4B	Sodium channel subunit beta-4	Q8IWT1	6330	SCN4B	chr9:120981434:G:T	rs41311913	9	120481434	121495921	chr9	120981434	G	T	0.0667865	SCN4B	11	118133377	118152888	NA	@ENSG00000106804_C5_Chr9_120952335_121050276_-=intron_variant;intron_variant,non_coding_transcript_variant	0.470055	0.065222	12.2426	10	-	trans	NotIncludedInSun	NA	NA	1	Old	No	0	NA	NA	No	No	NA	No	NA	NA	NA
1_14	SeqId_16081_38	Aldose reductase-like	Aldo-keto reductase family 1 member B10	O60218	57016	AKR1B10	chr1:196687075:A:T	rs1329421	1	196185194	197208613	chr1	196687075	A	T	0.577485	AKR1B10	7	134527592	134541408	NA	@ENSG00000000971_CFH_Chr1_196651878_196747504_+=intron_variant;intron_variant,non_coding_transcript_variant	-0.26317	0.0344768	13.6403	18	+	trans	NotIncludedInSun	NA	NA	1	Old	Yes	1	SeqId_16081_38=chr1:196701627:C:T	Validated	No	Yes	SeqId_16081_38=chr1:196701627:C:T	No	NA	NA	NA
9_13	SeqId_16081_38	Aldose reductase-like	Aldo-keto reductase family 1 member B10	O60218	57016	AKR1B10	chr9:120990518:C:T	rs41311877	9	120471726	121495921	chr9	120990518	C	T	0.0673236	AKR1B10	7	134527592	134541408	NA	@ENSG00000106804_C5_Chr9_120952335_121050276_-=intron_variant	0.468299	0.0650414	12.2204	11	+	trans	NotIncludedInSun	NA	NA	1	Old	No	0	NA	NA	No	No	NA	No	NA	NA	NA
7_817	SeqId_15308_108	VWC2	Brorin	Q2TAL6	375567	VWC2	chr7:49766590:G:A	rs116659641	7	49208716	50279866	chr7	49766590	G	A	0.0643792	VWC2	7	49773661	49921950	NA	NA_RP11-138B9.1_ChrNA_NA_NA_NA=upstream_gene_variant	-0.591563	0.0673443	17.8026	47	+	cis	NotIncludedInSun	NA	NA	1	Old	No	0	NA	NA	No	Yes	NA	No	NA	NA	NA
2_706	SeqId_19272_9	PEF1	Peflin	Q9UBV8	553115	PEF1	chr2:21003380:A:G	rs12691188	2	20194851	21826381	chr2	21003380	A	G	0.108666	PEF1	1	31629862	31644896	NA	@ENSG00000084674_APOB_Chr2_21001429_21044073_-=intron_variant*NA_RP11-116D2.1_ChrNA_NA_NA_NA=upstream_gene_variant	-1.15287	0.0521634	107.511	264	-	trans	NotIncludedInSun	NA	NA	2	Old	Yes	1	SeqId_19272_9=chr2:21003380:A:G	Validated	1	Yes	SeqId_19272_9=chr2:21003380:A:G	No	NA	NA	NA
1_133	SeqId_5021_13	PPase	Inorganic pyrophosphatase	Q15181	5464	PPA1	chr1:169539501:A:T	rs3766109	1	169020120	170044198	chr1	169539501	A	T	0.186068	PPA1	10	70202830	70233911	NA	@ENSG00000198734_F5_Chr1_169514166_169586588_-=intron_variant	-0.328512	0.0425773	13.9196	27	-	trans	NotIncludedInSun	NA	NA	1	Old	Yes	3	SeqId_5021_13=chr1:169538606:G:T	Validated	1	No	SeqId_5021_13=chr1:169538606:G:T	No	NA	NA	NA	chr1:169539501:A:T	0
20_818	SeqId_15475_4	PLTP	Phospholipid transfer protein	P55058	5360	PLTP	chr20:45923216:T:C	rs6073958	20	44957142	46611024	chr20	45923216	T	C	0.287732	PLTP	20	45898621	45912155	NA	intergenic_variant	-0.507905	0.0368746	42.4362	137	-	cis	NotIncludedInSun	NA	NA	1	Old	Yes	1	SeqId_15475_4=chr20:45928835:T:C	Validated	1	Yes	SeqId_15475_4=chr20:45928835:T:C	No	NA	NA	NA
1_14	SeqId_16802_31	OCAD1	OCIA domain-containing protein 1	Q9NX40	54940	OCIAD1	chr1:196688284:A:G	rs10922092	1	196185194	197235429	chr1	196688284	A	G	0.577071	OCIAD1	4	48805212	48861817	NA	@ENSG00000000971_CFH_Chr1_196651878_196747504_+=intron_variant;intron_variant,non_coding_transcript_variant	-0.287824	0.0344813	16.1557	50	+	trans	NotIncludedInSun	NA	NA	1	Old	Yes	1	SeqId_16802_31=chr1:196697958:A:T	Validated	1	Yes	SeqId_16802_31=chr1:196697958:A:T	No	NA	NA	NA
9_13	SeqId_16802_31	OCAD1	OCIA domain-containing protein 1	Q9NX40	54940	OCIAD1	chr9:120990518:C:T	rs41311877	9	120471726	121495921	chr9	120990518	C	T	0.0673236	OCIAD1	4	48805212	48861817	NA	@ENSG00000106804_C5_Chr9_120952335_121050276_-=intron_variant	0.471408	0.0650423	12.3728	11	+	trans	NotIncludedInSun	NA	NA	1	Old	No	0	NA	NA	No	No	NA	No	NA	NA	NA
19_819	SeqId_2652_15	suPAR	Urokinase plasminogen activator surface receptor	Q03405	5329	PLAUR	chr19:43665370:T:C	rs399145	19	42974119	44835629	chr19	43665370	T	C	0.116669	PLAUR	19	43646095	43670547	#@ENSG00000011422_PLAUR_Chr19_43646095_43670547_-=downstream_gene_variant;intron_variant;intron_variant,NMD_transcript_variant;missense_variant;non_coding_transcript_exon_variant,non_coding_transcript_variant;upstream_gene_variant	ENSG00000239948_RN7SL368P_Chr19_43660500_43660776_-=upstream_gene_variant	-1.23692	0.0522361	123.232	73	-	cis	NotSigInSun	NA	NA	1	Old	No	0	NA	NA	No	Yes	NA	No	NA	NA	NA
17_18	SeqId_12482_5	BPTF	Nucleosome-remodeling factor subunit BPTF	Q12830	2186	BPTF	chr17:28367840:G:A	rs704	17	27867840	28867840	chr17	28367840	G	A	0.536911	BPTF	17	67825524	67984378	NA	ENSG00000274529_SEBOX_Chr17_28364268_28365244_-=upstream_gene_variant*@ENSG00000109072_VTN_Chr17_28367276_28373091_-=downstream_gene_variant;missense_variant*NA_CTB-96E2.2_ChrNA_NA_NA_NA=missense_variant*NA_CTB-96E2.3_ChrNA_NA_NA_NA=intron_variant,non_coding_transcript_variant*NA_CTB-96E2.7_ChrNA_NA_NA_NA=upstream_gene_variant*ENSG00000244045_TMEM199_Chr17_28357581_28363683_+=downstream_gene_variant*@ENSG00000004139_SARM1_Chr17_28364356_28404049_+=intron_variant,non_coding_transcript_variant;upstream_gene_variant	0.228496	0.033102	11.2925	1	+	trans	NotIncludedInSun	NA	NA	1	Old	Yes	1	SeqId_12482_5=chr17:28367840:G:A	Validated	1	Yes	SeqId_12482_5=chr17:28367840:G:A	No	NA	NA	NA
12_447	SeqId_12460_18	PSA7	Proteasome subunit alpha type-7	O14818	5688	PSMA7	chr12:7396400:C:G	rs4072796	12	6862807	7997943	chr12	7396400	C	G	0.231009	PSMA7	20	62136735	62143440	NA	@ENSG00000177675_CD163L1_Chr12_7346685_7479897_-=missense_variant	-0.524543	0.0394088	39.6953	56	-	trans	NotIncludedInSun	NA	NA	1	Old	Yes	1	SeqId_12460_18=chr12:7423538:G:T	Validated	1	No	SeqId_12460_18=chr12:7423538:G:T	No	NA	NA	NA	chr12:7396400:C:G	0
3_51	SeqId_14705_1	VEGF-D	Vascular endothelial growth factor D	O43915	2277	FIGF	chr3:52831596:C:T	rs7649515	3	51734264	53678558	chr3	52831596	C	T	0.624065	FIGF	NA	NA	NA	NA	ENSG00000248592_TMEM110-MUSTN1_Chr3_52833121_52897562_-=downstream_gene_variant*NA_TMEM110_ChrNA_NA_NA_NA=downstream_gene_variant*NA_RP5-966M1.6_ChrNA_NA_NA_NA=intron_variant,NMD_transcript_variant;intron_variant,non_coding_transcript_variant*ENSG00000272573_MUSTN1_Chr3_52833114_52835219_-=downstream_gene_variant*ENSG00000055955_ITIH4_Chr3_52812975_52831479_-=upstream_gene_variant	-0.907357	0.0343288	153.224	656	NA	trans	NotSigInSun	NA	NA	1	Old	Yes	1	SeqId_14705_1=chr3:52852395:A:C	Validated	1	No	SeqId_14705_1=chr3:52852395:A:C	No	NA	NA	NA	chr3:52831596:C:T	0
1_14	SeqId_10344_334	IL-10 Ra	Interleukin-10 receptor subunit alpha	Q13651	3587	IL10RA	chr1:196688284:A:G	rs10922092	1	196177046	197235502	chr1	196688284	A	G	0.577071	IL10RA	11	117986348	118003037	NA	@ENSG00000000971_CFH_Chr1_196651878_196747504_+=intron_variant;intron_variant,non_coding_transcript_variant	-0.280217	0.0344881	15.3495	60	+	trans	NotIncludedInSun	NA	NA	1	Old	Yes	1	SeqId_10344_334=chr1:196697958:A:T	Validated	1	Yes	SeqId_10344_334=chr1:196697958:A:T	No	NA	NA	NA
9_13	SeqId_10344_334	IL-10 Ra	Interleukin-10 receptor subunit alpha	Q13651	3587	IL10RA	chr9:120989438:G:T	rs41311889	9	120471726	121591987	chr9	120989438	G	T	0.0673228	IL10RA	11	117986348	118003037	NA	@ENSG00000106804_C5_Chr9_120952335_121050276_-=intron_variant	0.500033	0.0650558	13.8195	23	+	trans	NotIncludedInSun	NA	NA	1	Old	No	0	NA	NA	No	No	NA	No	NA	NA	NA
3_820	SeqId_6359_50	AGO61	Protein O-linked-mannose beta-1,4-N-acetylglucosaminyltransferase 2	Q8NAT1	84892	POMGNT2	chr3:43087029:G:A	rs111386635	3	42200645	43667158	chr3	43087029	G	A	0.0707704	POMGNT2	3	43079232	43106076	#@ENSG00000144647_POMGNT2_Chr3_43079232_43106076_-=intron_variant	NA_RP11-136C24.2_ChrNA_NA_NA_NA=upstream_gene_variant	-1.05707	0.0642451	60.1032	101	-	cis	3:42031941-44189627:3_09	0.679669	1	1	Old	No	0	NA	NA	No	Yes	NA	No	NA	NA	NA
19_347	SeqId_4801_13	PERL	Lactoperoxidase	P22079	4025	LPO	chr19:5831829:C:T	rs17855739	19	5322030	6350486	chr19	5831829	C	T	0.292081	LPO	17	58218548	58268518	NA	@ENSG00000156413_FUT6_Chr19_5830610_5839731_-=downstream_gene_variant;missense_variant*ENSG00000171119_NRTN_Chr19_5823802_5828324_+=downstream_gene_variant	0.468818	0.0368008	36.4469	29	+	trans	19:4821968-6835677:19_03	0.510727	1	1	Old	Yes	1	SeqId_4801_13=chr19:5835666:G:A	Validated	1	Yes	SeqId_4801_13=chr19:5835666:G:A	No	NA	NA	NA
17_821	SeqId_4801_13	PERL	Lactoperoxidase	P22079	4025	LPO	chr17:58234071:T:A	rs11654568	17	57734071	58734071	chr17	58234071	T	A	0.281451	LPO	17	58218548	58268518	#@ENSG00000167419_LPO_Chr17_58218548_58268518_+=intron_variant;upstream_gene_variant	NA	-0.249008	0.0366031	10.9892	1	+	cis	LostINliftOver	LostINliftOver	LostINliftOver	0	No	NA	NA	NA	NA	NA	Yes	NA	No	NA	NA	NA
1_14	SeqId_2770_51	I-309	C-C motif chemokine 1	P22362	6346	CCL1	chr1:196688284:A:G	rs10922092	1	196177046	197235502	chr1	196688284	A	G	0.577071	CCL1	17	34360328	34363231	NA	@ENSG00000000971_CFH_Chr1_196651878_196747504_+=intron_variant;intron_variant,non_coding_transcript_variant	-0.31791	0.0344591	19.5503	72	-	trans	NotSigInSun	NA	NA	1	Old	Yes	1	SeqId_2770_51=chr1:196701627:C:T	Validated	1	Yes	SeqId_2770_51=chr1:196701627:C:T	No	NA	NA	NA
9_13	SeqId_2770_51	I-309	C-C motif chemokine 1	P22362	6346	CCL1	chr9:120990518:C:T	rs41311877	9	120471726	121566185	chr9	120990518	C	T	0.0673236	CCL1	17	34360328	34363231	NA	@ENSG00000106804_C5_Chr9_120952335_121050276_-=intron_variant	0.555766	0.0650003	16.9105	26	-	trans	NotSigInSun	NA	NA	1	Old	No	0	NA	NA	No	No	NA	No	NA	NA	NA
15_822	SeqId_2774_10	IL-16	Interleukin-16	Q14005	3603	IL16	chr15:81305928:T:G	rs11556218	15	80795416	81814482	chr15	81305928	T	G	0.202606	IL16	15	81159575	81314058	#@ENSG00000172349_IL16_Chr15_81159575_81314058_+=3_prime_UTR_variant,NMD_transcript_variant;missense_variant;non_coding_transcript_exon_variant,non_coding_transcript_variant	NA_RP11-761I4.4_ChrNA_NA_NA_NA=intron_variant,non_coding_transcript_variant*ENSG00000172345_STARD5_Chr15_81309053_81324183_-=downstream_gene_variant	-0.534626	0.0409664	38.199	29	+	cis	15:80587757-82604131:15_11	0.505395	1	1	Old	Yes	1	SeqId_2774_10=chr15:81305884:C:A	Validated	2	Yes	SeqId_2774_10=chr15:81305884:C:A	No	NA	NA	NA
2_358	SeqId_15504_39	Livin B	Baculoviral IAP repeat-containing protein 7 Isoform beta	Q96CA5	79444	BIRC7	chr2:3594371:T:C	rs1864480	2	3094371	4094371	chr2	3594371	T	C	0.34875	BIRC7	20	63235883	63240507	NA	ENSG00000118004_COLEC11_Chr2_3594832_3644644_+=upstream_gene_variant	-0.238887	0.0344247	11.4048	1	+	trans	NotIncludedInSun	NA	NA	1	Old	Yes	1	SeqId_15504_39=chr2:3594771:T:C	Validated	No	Yes	SeqId_15504_39=chr2:3594771:T:C	No	NA	NA	NA
1_385	SeqId_4159_130	Factor H	Complement factor H	P08603	3075	CFH	chr1:196729815:G:T	rs12144939	1	196177257	197376177	chr1	196729815	G	T	0.358319	CFH	1	196651878	196747504	#@ENSG00000000971_CFH_Chr1_196651878_196747504_+=intron_variant;intron_variant,non_coding_transcript_variant	NA	0.36671	0.0339184	26.5177	83	+	cis	1:195262461-198097189:1_80	0.42294	1	1	Old	Yes	1	SeqId_4159_130=chr1:196735867:G:A	Validated	2	Yes	SeqId_4159_130=chr1:196735867:G:A	No	NA	NA	NA
5_31	SeqId_3389_7	PCI	Plasma serine protease inhibitor	P05154	5104	SERPINA5	chr5:177409531:A:G	rs1801020	5	176888717	177915473	chr5	177409531	A	G	0.551695	SERPINA5	14	94561442	94593120	NA	@ENSG00000198055_GRK6_Chr5_177403204_177442901_+=intron_variant*@ENSG00000131187_F12_Chr5_177402140_177409576_-=5_prime_UTR_variant;upstream_gene_variant	-0.51854	0.033107	54.5641	19	+	trans	NotIncludedInSun	NA	NA	1	Old	No	0	SeqId_3389_7=chr5:177406305:A:G	NA	1	Yes	SeqId_3389_7=chr5:177406305:A:G	No	NA	NA	NA
4_52	SeqId_3389_7	PCI	Plasma serine protease inhibitor	P05154	5104	SERPINA5	chr4:186236880:G:A	rs3733402	4	185717309	186753529	chr4	186236880	G	A	0.739369	SERPINA5	14	94561442	94593120	NA	@ENSG00000164344_KLKB1_Chr4_186208979_186258471_+=missense_variant;non_coding_transcript_exon_variant,non_coding_transcript_variant	-0.358058	0.0369426	21.4879	13	+	trans	NotIncludedInSun	NA	NA	1	Old	Yes	1	SeqId_3389_7=chr4:186236880:G:A	Validated	1	Yes	SeqId_3389_7=chr4:186236880:G:A	No	NA	NA	NA
4_52	SeqId_17327_3	CNPY3	Protein canopy homolog 3	Q9BT09	NA	CNPY3	chr4:186236880:G:A	rs3733402	4	185727233	186748496	chr4	186236880	G	A	0.739369	CNPY3	6	42929192	42939287	NA	@ENSG00000164344_KLKB1_Chr4_186208979_186258471_+=missense_variant;non_coding_transcript_exon_variant,non_coding_transcript_variant	-0.289275	0.0378746	13.6554	6	+	trans	NotIncludedInSun	NA	NA	1	Old	Yes	1	SeqId_17327_3=chr4:186236880:G:A	Validated	1	No	SeqId_17327_3=chr4:186236880:G:A	No	NA	NA	NA	chr4:186236880:G:A,chr5:177409531:A:G	0
5_31	SeqId_17327_3	CNPY3	Protein canopy homolog 3	Q9BT09	NA	CNPY3	chr5:177409531:A:G	rs1801020	5	176904118	177915473	chr5	177409531	A	G	0.551695	CNPY3	6	42929192	42939287	NA	@ENSG00000198055_GRK6_Chr5_177403204_177442901_+=intron_variant*@ENSG00000131187_F12_Chr5_177402140_177409576_-=5_prime_UTR_variant;upstream_gene_variant	-0.394854	0.0339423	30.5532	7	+	trans	NotIncludedInSun	NA	NA	1	Old	No	0	NA	NA	No	No	NA	No	NA	NA	NA
9_112	SeqId_8983_7	GOLM1	Golgi membrane protein 1	Q8NBJ4	51280	GOLM1	chr9:133257521:T:TC	rs8176719	9	132757521	133779427	chr9	133257521	T	TC	0.290307	GOLM1	9	86026146	86100173	NA	@ENSG00000175164_ABO_Chr9_133250401_133275219_-=frameshift_variant,splice_region_variant,intron_variant;non_coding_transcript_exon_variant,non_coding_transcript_variant	0.34529	0.0363442	20.6804	10	-	trans	9:135050340-137344410:9_24	0.445537	1	1	Old	Yes	1	SeqId_8983_7=chr9:133271182:T:C	Validated	1	Yes	SeqId_8983_7=chr9:133271182:T:C	No	NA	NA	NA
19_96	SeqId_8983_7	GOLM1	Golgi membrane protein 1	Q8NBJ4	51280	GOLM1	chr19:48702851:C:G	rs679574	19	48202851	49210247	chr19	48702851	C	G	0.496147	GOLM1	9	86026146	86100173	NA	@ENSG00000176920_FUT2_Chr19_48695971_48705950_+=intron_variant	-0.286452	0.0330552	17.3486	21	-	trans	19:48103447-50254955:19_45	0.468228	1	1	Old	Yes	2	SeqId_8983_7=chr19:48703417:G:A	Validated	1	Yes	SeqId_8983_7=chr19:48703417:G:A	No	NA	NA	NA
17_18	SeqId_2752_62	BMP-14	Growth/differentiation factor 5	P43026	8200	GDF5	chr17:28367840:G:A	rs704	17	27785970	28898249	chr17	28367840	G	A	0.536911	GDF5	20	35433347	35454746	NA	ENSG00000274529_SEBOX_Chr17_28364268_28365244_-=upstream_gene_variant*@ENSG00000109072_VTN_Chr17_28367276_28373091_-=downstream_gene_variant;missense_variant*NA_CTB-96E2.2_ChrNA_NA_NA_NA=missense_variant*NA_CTB-96E2.3_ChrNA_NA_NA_NA=intron_variant,non_coding_transcript_variant*NA_CTB-96E2.7_ChrNA_NA_NA_NA=upstream_gene_variant*ENSG00000244045_TMEM199_Chr17_28357581_28363683_+=downstream_gene_variant*@ENSG00000004139_SARM1_Chr17_28364356_28404049_+=intron_variant,non_coding_transcript_variant;upstream_gene_variant	0.388814	0.0331025	31.1293	32	-	trans	17:25082690-27800204:17_12	0.409297	1	1	Old	Yes	1	SeqId_2752_62=chr17:28367840:G:A	Validated	1	Yes	SeqId_2752_62=chr17:28367840:G:A	No	NA	NA	NA
3_207	SeqId_3052_8	Fas ligand, soluble	Tumor necrosis factor ligand superfamily member 6, soluble form	P48023	356	FASLG	chr3:49684099:G:A	rs3197999	3	48047127	51801482	chr3	49684099	G	A	0.230682	FASLG	1	172659018	172666874	NA	@ENSG00000173531_MST1_Chr3_49683947_49689501_-=downstream_gene_variant;missense_variant;non_coding_transcript_exon_variant,non_coding_transcript_variant*ENSG00000164062_APEH_Chr3_49674002_49683963_+=downstream_gene_variant*NA_AC099668.5_ChrNA_NA_NA_NA=downstream_gene_variant	0.690951	0.0387822	70.2764	464	+	trans	3:48385350-50731861:3_16	1	0.625011	1	Old	Yes	1	SeqId_3052_8=chr3:49684099:G:A	Validated	1	Yes	SeqId_3052_8=chr3:49684099:G:A	No	NA	NA	NA
2_823	SeqId_10908_2	GLT13	Polypeptide N-acetylgalactosaminyltransferase 13	Q8IUC8	114805	GALNT13	chr2:154140371:A:T	rs34086479	2	153257024	154644287	chr2	154140371	A	T	0.0333485	GALNT13	2	153871913	154453849	#@ENSG00000144278_GALNT13_Chr2_153871913_154453849_+=missense_variant;missense_variant,NMD_transcript_variant	NA	-0.891134	0.093107	20.9755	14	+	cis	NotIncludedInSun	NA	NA	1	Old	No	0	NA	NA	No	Yes	NA	No	NA	NA	NA
9_13	SeqId_9271_101	STIM1	Stromal interaction molecule 1	Q13586	6786	STIM1	chr9:120982646:T:C	rs115696235	9	120471726	121495921	chr9	120982646	T	C	0.0697354	STIM1	11	3854527	4093210	NA	@ENSG00000106804_C5_Chr9_120952335_121050276_-=intron_variant;upstream_gene_variant	0.484505	0.0640916	13.3932	11	+	trans	Without_overlap_Sun	0	0	1	Old	No	0	NA	NA	No	No	NA	No	NA	NA	NA
1_14	SeqId_9271_101	STIM1	Stromal interaction molecule 1	Q13586	6786	STIM1	chr1:196688284:A:G	rs10922092	1	196185194	197195125	chr1	196688284	A	G	0.577071	STIM1	11	3854527	4093210	NA	@ENSG00000000971_CFH_Chr1_196651878_196747504_+=intron_variant;intron_variant,non_coding_transcript_variant	-0.244638	0.0344546	11.9049	15	+	trans	Without_overlap_Sun	0	0	1	Old	Yes	1	SeqId_9271_101=chr1:196697958:A:T	Validated	No	Yes	SeqId_9271_101=chr1:196697958:A:T	No	NA	NA	NA
9_824	SeqId_3647_49	TLR4:MD-2 complex	Toll-like receptor 4:Lymphocyte antigen 96 complex	O00206 Q9Y6Y9	23643	LY96	chr9:117708542:T:G	rs146471625	9	117159787	118208542	chr9	117708542	T	G	0.00691395	LY96	8	73991352	74029087	NA	@ENSG00000136869_TLR4_Chr9_117704175_117724730_+=intron_variant;intron_variant,non_coding_transcript_variant*ENSG00000201444_RNU6-1082P_Chr9_117707996_117708102_-=upstream_gene_variant	-1.44748	0.204044	11.8849	2	+	trans	9:119310812-121535769:9_17	0.47136	1	1	Old	No	0	NA	NA	No	Yes	NA	No	NA	NA	NA
17_18	SeqId_13514_121	Rab-1C	Ras-related protein Rab-35	Q15286	11021	RAB35	chr17:28367840:G:A	rs704	17	27861641	28867840	chr17	28367840	G	A	0.536911	RAB35	12	120095095	120117502	NA	ENSG00000274529_SEBOX_Chr17_28364268_28365244_-=upstream_gene_variant*@ENSG00000109072_VTN_Chr17_28367276_28373091_-=downstream_gene_variant;missense_variant*NA_CTB-96E2.2_ChrNA_NA_NA_NA=missense_variant*NA_CTB-96E2.3_ChrNA_NA_NA_NA=intron_variant,non_coding_transcript_variant*NA_CTB-96E2.7_ChrNA_NA_NA_NA=upstream_gene_variant*ENSG00000244045_TMEM199_Chr17_28357581_28363683_+=downstream_gene_variant*@ENSG00000004139_SARM1_Chr17_28364356_28404049_+=intron_variant,non_coding_transcript_variant;upstream_gene_variant	0.260221	0.0331271	14.399	2	-	trans	17:25572852-27740139:17_12	0.464266	1	1	Old	Yes	1	SeqId_13514_121=chr17:28367840:G:A	Validated	1	Yes	SeqId_13514_121=chr17:28367840:G:A	No	NA	NA	NA
19_70	SeqId_4905_63	Coactosin-like protein	Coactosin-like protein	Q14019	23406	COTL1	chr19:44908684:T:C	rs429358	19	44408684	45408684	chr19	44908684	T	C	0.219569	COTL1	16	84565594	84618077	NA	@ENSG00000130203_APOE_Chr19_44905754_44909393_+=downstream_gene_variant;missense_variant*ENSG00000130204_TOMM40_Chr19_44890569_44903689_+=downstream_gene_variant*NA_CTB-129P6.7_ChrNA_NA_NA_NA=upstream_gene_variant	-0.291555	0.0410731	11.8991	1	-	trans	NotSigInSun	NA	NA	1	Old	Yes	1	SeqId_4905_63=chr19:44908684:T:C	Validated	1	Yes	SeqId_4905_63=chr19:44908684:T:C	No	NA	NA	NA
16_825	SeqId_11208_15	NAGPA	N-acetylglucosamine-1-phosphodiester alpha-N-acetylglucosaminidase	Q9UK23	NA	NAGPA	chr16:5024424:A:G	rs12448709	16	4524424	5524424	chr16	5024424	A	G	0.238831	NAGPA	16	5024844	5034141	#ENSG00000103174_NAGPA_Chr16_5024844_5034141_-=downstream_gene_variant	NA_RP11-165E7.1_ChrNA_NA_NA_NA=intron_variant,non_coding_transcript_variant	0.275551	0.0388783	11.8648	1	-	cis	16:4010851-6116466:16_07	0.474921	1	1	Old	Yes	1	SeqId_11208_15=chr16:5029465:A:G	Validated	No	Yes	SeqId_11208_15=chr16:5029465:A:G	Yes	No	NA	NA
3_207	SeqId_4407_10	MSP	Hepatocyte growth factor-like protein	P26927	4485	MST1	chr3:49684099:G:A	rs3197999	3	47868549	51576926	chr3	49684099	G	A	0.230682	MST1	3	49683947	49689501	#@ENSG00000173531_MST1_Chr3_49683947_49689501_-=downstream_gene_variant;missense_variant;non_coding_transcript_exon_variant,non_coding_transcript_variant	ENSG00000164062_APEH_Chr3_49674002_49683963_+=downstream_gene_variant*NA_AC099668.5_ChrNA_NA_NA_NA=downstream_gene_variant	-0.850895	0.0388423	105.646	968	-	cis	NotIncludedInSun	NA	NA	2	Old	Yes	1	SeqId_4407_10=chr3:49619356:G:T	Validated	1	Yes	SeqId_4407_10=chr3:49619356:G:T	Yes	No	NoOverlaping_genotype	NA
5_31	SeqId_4407_10	MSP	Hepatocyte growth factor-like protein	P26927	4485	MST1	chr5:177409531:A:G	rs1801020	5	176909531	177909531	chr5	177409531	A	G	0.551695	MST1	3	49683947	49689501	NA	@ENSG00000198055_GRK6_Chr5_177403204_177442901_+=intron_variant*@ENSG00000131187_F12_Chr5_177402140_177409576_-=5_prime_UTR_variant;upstream_gene_variant	-0.241611	0.034028	11.9051	1	-	trans	NotIncludedInSun	NA	NA	1	Old	No	0	NA	NA	No	No	NA	No	NA	NA	NA
11_826	SeqId_4148_49	PAPP-A	Pappalysin-1	Q13219	5069	PAPPA	chr11:57387528:G:A	rs536455	11	56848269	57934787	chr11	57387528	G	A	0.638096	PAPPA	9	116153804	116402322	NA	@ENSG00000186652_PRG2_Chr11_57386794_57390657_-=missense_variant;non_coding_transcript_exon_variant,non_coding_transcript_variant*NA_RP11-872D17.8_ChrNA_NA_NA_NA=downstream_gene_variant;non_coding_transcript_exon_variant,non_coding_transcript_variant	0.366596	0.0344109	25.7748	50	+	trans	NotSigInSun	NA	NA	1	Old	No	0	NA	NA	No	Yes	NA	No	NA	NA	NA
3_82	SeqId_19296_51	MLRA	Myosin regulatory light chain 2, atrial isoform	Q01449	58498	MYL7	chr3:186677647:C:T	rs1042445	3	186143684	187179685	chr3	186677647	C	T	0.2454	MYL7	7	44138864	44141332	NA	@ENSG00000113905_HRG_Chr3_186660216_186678240_+=missense_variant;non_coding_transcript_exon_variant,non_coding_transcript_variant*NA_RP11-573D15.8_ChrNA_NA_NA_NA=intron_variant,non_coding_transcript_variant;upstream_gene_variant	-0.829987	0.0377765	106.263	63	-	trans	NotIncludedInSun	NA	NA	2	Old	Yes	1	SeqId_19296_51=chr3:186669510:T:G	Validated	1	Yes	SeqId_19296_51=chr3:186669510:T:G	No	NA	NA	NA
12_518	SeqId_3285_23	C1r	Complement C1r subcomponent	P00736	715	C1R	chr12:7071136:TATTTA:T	.	12	6548694	7574075	chr12	7071136	TATTTA	T	0.108415	C1R	12	7080209	7092607	NA	ENSG00000182326_C1S_Chr12_6988259_7071032_+=downstream_gene_variant	-0.401592	0.0526349	13.6286	12	-	cis	NotIncludedInSun	NA	NA	1	Old	Yes	1	SeqId_3285_23=chr12:7063032:G:A	Validated	1	Yes	SeqId_3285_23=chr12:7063032:G:A	Yes	No	NoOverlaping_genotype	NA
1_827	SeqId_14151_4	UCRP	Ubiquitin-like protein ISG15	P05161	9636	ISG15	chr1:1013541:T:C	rs15842	1	465643	1552290	chr1	1013541	T	C	0.725339	ISG15	1	1001138	1014541	#@ENSG00000187608_ISG15_Chr1_1001138_1014541_+=5_prime_UTR_variant;intron_variant	NA_RP11-54O7.11_ChrNA_NA_NA_NA=upstream_gene_variant	0.560064	0.0406962	42.3655	98	+	cis	1:0-1958953:1_01	0.554708	1	1	Old	Yes	1	SeqId_14151_4=chr1:1014228:G:A	Validated	1	Yes	SeqId_14151_4=chr1:1014228:G:A	Yes	Yes	0.9974	chr1:1013541:T:C
10_828	SeqId_9326_33	ITI heavy chain H2	Inter-alpha-trypsin inhibitor heavy chain H2	P19823	3698	ITIH2	chr10:7707220:C:T	rs73621253	10	7198491	8232401	chr10	7707220	C	T	0.0635353	ITIH2	10	7703269	7749520	#@ENSG00000151655_ITIH2_Chr10_7703269_7749520_+=intron_variant;missense_variant;non_coding_transcript_exon_variant,non_coding_transcript_variant	NA	0.841018	0.0667856	35.6358	29	+	cis	NotIncludedInSun	NA	NA	2	Old	Yes	1	SeqId_9326_33=chr10:7712373:T:C	Validated	1	Yes	SeqId_9326_33=chr10:7712373:T:C	No	NA	NA	NA
9_13	SeqId_12521_3	CDN2C	Cyclin-dependent kinase 4 inhibitor C	P42773	1031	CDKN2C	chr9:120990518:C:T	rs41311877	9	120471726	121566185	chr9	120990518	C	T	0.0673236	CDKN2C	1	50960745	50974633	NA	@ENSG00000106804_C5_Chr9_120952335_121050276_-=intron_variant	0.574216	0.0649496	18.0227	21	+	trans	NotIncludedInSun	NA	NA	1	Old	No	0	NA	NA	No	No	NA	No	NA	NA	NA
1_14	SeqId_12521_3	CDN2C	Cyclin-dependent kinase 4 inhibitor C	P42773	1031	CDKN2C	chr1:196688284:A:G	rs10922092	1	196185194	197208613	chr1	196688284	A	G	0.577071	CDKN2C	1	50960745	50974633	NA	@ENSG00000000971_CFH_Chr1_196651878_196747504_+=intron_variant;intron_variant,non_coding_transcript_variant	-0.250881	0.0344322	12.4966	18	+	trans	NotIncludedInSun	NA	NA	1	Old	Yes	1	SeqId_12521_3=chr1:196697958:A:T	Validated	No	Yes	SeqId_12521_3=chr1:196697958:A:T	No	NA	NA	NA
14_218	SeqId_7753_21	HTAI2	Oxidoreductase HTATIP2	Q9BUP3	10553	HTATIP2	chr14:65330128:G:C	rs2127870	14	64814516	65840159	chr14	65330128	G	C	0.548251	HTATIP2	11	20363685	20383783	NA	ENSG00000266740_MIR4708_Chr14_65335117_65335183_-=downstream_gene_variant	-0.347348	0.0334585	24.5212	13	+	trans	14:64681999-67287921:14_11	0.393582	1	1	Old	Yes	1	SeqId_7753_21=chr14:65330128:G:C	Validated	1	Yes	SeqId_7753_21=chr14:65330128:G:C	No	NA	NA	NA
1_14	SeqId_7082_2	B3GN6	UDP-GlcNAc:betaGal beta-1,3-N-acetylglucosaminyltransferase 6	Q6ZMB0	11041	B3GNT6	chr1:196688525:C:T	rs10801554	1	196185194	197209475	chr1	196688525	C	T	0.624607	B3GNT6	11	77034398	77041973	NA	@ENSG00000000971_CFH_Chr1_196651878_196747504_+=intron_variant;intron_variant,non_coding_transcript_variant	-0.253896	0.0352018	12.2604	25	+	trans	NotSigInSun	NA	NA	1	Old	Yes	1	SeqId_7082_2=chr1:196697958:A:T	Validated	2	Yes	SeqId_7082_2=chr1:196697958:A:T	No	NA	NA	NA
8_829	SeqId_7156_2	FUT10	Alpha-(1,3)-fucosyltransferase 10	Q6P4F1	84750	FUT10	chr8:33389373:A:G	rs16880853	8	32698407	34666860	chr8	33389373	A	G	0.155873	FUT10	8	33370824	33473422	#@ENSG00000172728_FUT10_Chr8_33370824_33473422_-=missense_variant;non_coding_transcript_exon_variant,non_coding_transcript_variant;upstream_gene_variant	NA	-0.759325	0.0446754	64.0597	342	-	cis	8:32065158-34515856:8_06	0.799744	0.995671	3	Old	No	0	SeqId_7156_2=chr8:33473169:A:C	NA	1	Yes	SeqId_7156_2=chr8:33473169:A:C	No	NA	NA	NA
2_830	SeqId_19360_22	LRRT1	Leucine-rich repeat transmembrane neuronal protein 1	Q86UE6	347730	LRRTM1	chr2:80578369:A:G	rs62150757	2	80078234	81078733	chr2	80578369	A	G	0.300676	LRRTM1	2	80288351	80304749	NA	NA_AC008067.2_ChrNA_NA_NA_NA=downstream_gene_variant;intron_variant,non_coding_transcript_variant*@ENSG00000066032_CTNNA2_Chr2_79185231_80648861_+=intron_variant	0.275107	0.0359271	13.7218	5	-	cis	NotIncludedInSun	NA	NA	1	Old	No	0	NA	Diff_Bonf	No	Yes	Diff_Bonf	No	NA	NA	NA
1_14	SeqId_19360_22	LRRT1	Leucine-rich repeat transmembrane neuronal protein 1	Q86UE6	347730	LRRTM1	chr1:196686583:T:C	rs2300430	1	196177046	197243924	chr1	196686583	T	C	0.62479	LRRTM1	2	80288351	80304749	NA	@ENSG00000000971_CFH_Chr1_196651878_196747504_+=intron_variant;intron_variant,non_coding_transcript_variant	-0.366927	0.0352446	24.6553	95	-	trans	NotIncludedInSun	NA	NA	1	Old	Yes	2	SeqId_19360_22=chr1:196700451:C:T	Validated	1	Yes	SeqId_19360_22=chr1:196700451:C:T	No	NA	NA	NA
11_12	SeqId_19360_22	LRRT1	Leucine-rich repeat transmembrane neuronal protein 1	Q86UE6	347730	LRRTM1	chr11:6440802:T:C	rs111378840	11	5913677	6953459	chr11	6440802	T	C	0.0532301	LRRTM1	2	80288351	80304749	NA	@ENSG00000110169_HPX_Chr11_6431049_6442617_-=intron_variant;intron_variant,non_coding_transcript_variant;upstream_gene_variant	0.69328	0.0736619	20.3112	15	-	trans	NotIncludedInSun	NA	NA	1	Old	No	0	NA	NA	No	No	NA	No	NA	NA	NA
12_831	SeqId_3616_3	GNS	N-acetylglucosamine-6-sulfatase	P15586	2799	GNS	chr12:64727212:T:C	rs115824568	12	64209913	65412909	chr12	64727212	T	C	0.030314	GNS	12	64713445	64759447	#@ENSG00000135677_GNS_Chr12_64713445_64759447_-=intron_variant;intron_variant,non_coding_transcript_variant	NA	-1.14178	0.09702	31.2464	16	-	cis	NotSigInSun	NA	NA	1	Old	No	0	NA	NA	No	Yes	NA	No	NA	NA	NA
4_832	SeqId_9906_21	TICN3	Testican-3	Q9BQ16	50859	SPOCK3	chr4:167127749:A:G	rs35065151	4	166543534	167726478	chr4	167127749	A	G	0.45444	SPOCK3	4	166733384	167234796	#@ENSG00000196104_SPOCK3_Chr4_166733384_167234796_-=intron_variant;intron_variant,NMD_transcript_variant	NA	0.417963	0.0328419	36.3755	36	-	cis	4:166874563-169397860:4_31	0.468809	1	1	Old	Yes	1	SeqId_9906_21=chr4:167127749:A:G	Validated	1	Yes	SeqId_9906_21=chr4:167127749:A:G	No	NA	NA	NA
14_833	SeqId_16825_20	ATX3	Ataxin-3	P54252	4287	ATXN3	chr14:92035585:A:T	rs11621554	14	91535585	92535585	chr14	92035585	A	T	0.506347	ATXN3	14	92044496	92106625	#ENSG00000066427_ATXN3_Chr14_92044496_92106625_-=downstream_gene_variant	@ENSG00000100815_TRIP11_Chr14_91965991_92040896_-=intron_variant;intron_variant,non_coding_transcript_variant	0.229965	0.0330651	11.4526	1	-	cis	NotIncludedInSun	NA	NA	1	Old	Yes	1	SeqId_16825_20=chr14:92035585:A:T	Validated	1	Yes	SeqId_16825_20=chr14:92035585:A:T	No	NA	NA	NA
17_18	SeqId_5383_14	BAFF Receptor	Tumor necrosis factor receptor superfamily member 13C	Q96RJ3	115650	TNFRSF13C	chr17:28367840:G:A	rs704	17	27785970	28891573	chr17	28367840	G	A	0.536911	TNFRSF13C	22	41922023	41926818	NA	ENSG00000274529_SEBOX_Chr17_28364268_28365244_-=upstream_gene_variant*@ENSG00000109072_VTN_Chr17_28367276_28373091_-=downstream_gene_variant;missense_variant*NA_CTB-96E2.2_ChrNA_NA_NA_NA=missense_variant*NA_CTB-96E2.3_ChrNA_NA_NA_NA=intron_variant,non_coding_transcript_variant*NA_CTB-96E2.7_ChrNA_NA_NA_NA=upstream_gene_variant*ENSG00000244045_TMEM199_Chr17_28357581_28363683_+=downstream_gene_variant*@ENSG00000004139_SARM1_Chr17_28364356_28404049_+=intron_variant,non_coding_transcript_variant;upstream_gene_variant	0.298358	0.0331227	18.6767	16	-	trans	NotIncludedInSun	NA	NA	1	Old	Yes	1	SeqId_5383_14=chr17:28367840:G:A	Validated	1	Yes	SeqId_5383_14=chr17:28367840:G:A	No	NA	NA	NA
3_834	SeqId_6577_64	LAMA4	Laminin subunit alpha-4	Q16363	3910	LAMA4	chr3:52800737:A:G	rs2710333	3	52300737	53302324	chr3	52800737	A	G	0.419674	LAMA4	6	112108760	112254939	NA	@ENSG00000162267_ITIH3_Chr3_52794768_52809009_+=downstream_gene_variant;intron_variant;intron_variant,non_coding_transcript_variant;upstream_gene_variant	-0.242548	0.0338352	12.1202	5	-	trans	Without_overlap_Sun	0	0	1	Old	No	0	NA	Diff_nominal	No	No	Diff_nominal	No	NA	NA	NA
5_31	SeqId_6577_64	LAMA4	Laminin subunit alpha-4	Q16363	3910	LAMA4	chr5:177409531:A:G	rs1801020	5	176909531	177915473	chr5	177409531	A	G	0.551695	LAMA4	6	112108760	112254939	NA	@ENSG00000198055_GRK6_Chr5_177403204_177442901_+=intron_variant*@ENSG00000131187_F12_Chr5_177402140_177409576_-=5_prime_UTR_variant;upstream_gene_variant	-0.338727	0.0340331	22.6108	4	-	trans	5:175836532-177842474:5_30	0.501481	1	1	Old	No	0	NA	NA	No	Yes	NA	No	NA	NA	NA
9_13	SeqId_2635_61	Layilin	Layilin	Q6UX15	143903	LAYN	chr9:120990518:C:T	rs41311877	9	120481434	121495921	chr9	120990518	C	T	0.0673236	LAYN	11	111540280	111561745	NA	@ENSG00000106804_C5_Chr9_120952335_121050276_-=intron_variant	0.469609	0.0650277	12.2895	10	+	trans	NotSigInSun	NA	NA	1	Old	No	0	NA	NA	No	No	NA	No	NA	NA	NA
1_14	SeqId_2635_61	Layilin	Layilin	Q6UX15	143903	LAYN	chr1:196687075:A:T	rs1329421	1	196185194	197195125	chr1	196687075	A	T	0.577485	LAYN	11	111540280	111561745	NA	@ENSG00000000971_CFH_Chr1_196651878_196747504_+=intron_variant;intron_variant,non_coding_transcript_variant	-0.24884	0.0344696	12.2813	6	+	trans	NotSigInSun	NA	NA	1	Old	Yes	1	SeqId_2635_61=chr1:196701988:G:A	Validated	No	Yes	SeqId_2635_61=chr1:196701988:G:A	No	NA	NA	NA
11_435	SeqId_13689_2	Ornithine decarboxylase	Ornithine decarboxylase	P11926	4953	ODC1	chr11:6414108:C:T	rs75186551	11	5913677	7034111	chr11	6414108	C	T	0.0640358	ODC1	2	10439968	10448504	NA	@ENSG00000166313_APBB1_Chr11_6395124_6419414_-=intron_variant;intron_variant,non_coding_transcript_variant	1.16739	0.0676396	66.019	53	-	trans	NotSigInSun	NA	NA	2	Old	No	0	NA	NA	No	Yes	NA	No	NA	NA	NA
4_835	SeqId_5660_51	SOD3	Extracellular superoxide dismutase [Cu-Zn]	P08294	6649	SOD3	chr4:24799693:G:A	rs2536512	4	24299693	25299693	chr4	24799693	G	A	0.19323	SOD3	4	24789912	24800842	#@ENSG00000109610_SOD3_Chr4_24789912_24800842_+=downstream_gene_variant;missense_variant	NA	0.321604	0.0443549	12.3823	1	+	cis	NotIncludedInSun	NA	NA	1	Old	Yes	1	SeqId_5660_51=chr4:24800212:C:G	Validated	No	Yes	SeqId_5660_51=chr4:24800212:C:G	No	NA	NA	NA
5_31	SeqId_18181_2	TSSC4	Protein TSSC4	Q9Y5U2	10078	TSSC4	chr5:177409531:A:G	rs1801020	5	176904118	177915473	chr5	177409531	A	G	0.551695	TSSC4	11	2400488	2403878	NA	@ENSG00000198055_GRK6_Chr5_177403204_177442901_+=intron_variant*@ENSG00000131187_F12_Chr5_177402140_177409576_-=5_prime_UTR_variant;upstream_gene_variant	-0.337725	0.0340361	22.4787	6	+	trans	NotIncludedInSun	NA	NA	1	Old	No	0	NA	NA	No	No	NA	No	NA	NA	NA
4_52	SeqId_18181_2	TSSC4	Protein TSSC4	Q9Y5U2	10078	TSSC4	chr4:186236880:G:A	rs3733402	4	185736880	186736880	chr4	186236880	G	A	0.739369	TSSC4	11	2400488	2403878	NA	@ENSG00000164344_KLKB1_Chr4_186208979_186258471_+=missense_variant;non_coding_transcript_exon_variant,non_coding_transcript_variant	-0.269484	0.0379792	11.89	1	+	trans	NotIncludedInSun	NA	NA	1	Old	Yes	1	SeqId_18181_2=chr4:186236880:G:A	Validated	1	No	SeqId_18181_2=chr4:186236880:G:A	No	NA	NA	NA	chr4:186236880:G:A,chr5:177409531:A:G	0
11_12	SeqId_9607_39	CD040	Proline-rich protein 27	Q6MZM9	401137	PRR27	chr11:6440254:G:A	rs12117	11	5913677	6953459	chr11	6440254	G	A	0.052318	PRR27	4	70133616	70176799	NA	@ENSG00000110169_HPX_Chr11_6431049_6442617_-=downstream_gene_variant;intron_variant,non_coding_transcript_variant;missense_variant;non_coding_transcript_exon_variant,non_coding_transcript_variant;upstream_gene_variant	0.947497	0.0742065	36.6087	21	+	trans	NotIncludedInSun	NA	NA	1	Old	No	0	NA	NA	No	No	NA	No	NA	NA	NA
14_836	SeqId_5646_20	RNAS6	Ribonuclease K6	Q93091	6039	RNASE6	chr14:20781965:G:A	rs1045922	14	20226504	21297162	chr14	20781965	G	A	0.127677	RNASE6	14	20781051	20782467	#@ENSG00000169413_RNASE6_Chr14_20781051_20782467_+=missense_variant	NA_RP11-219E7.1_ChrNA_NA_NA_NA=upstream_gene_variant	0.885941	0.0492633	71.5835	48	+	cis	14:20176350-22284221:14_02	0.507933	1	1	Old	Yes	1	SeqId_5646_20=chr14:20783290:G:A	Validated	2	Yes	SeqId_5646_20=chr14:20783290:G:A	No	NA	NA	NA

### Sheet: Table_S4
Table S4 Summary of region-based pQTLs identified in EA
Locus_ID	SeqID	Target	TargetFullName	UniProt	EntrezGeneID	EntrezGeneSymbol	Sentinel_variant	rs_dbSNP150	Chr	Region_start	Region_end	CHROM	POS	REF	ALT	AF	Gene_name	Gene_chr	Gene_start	Gene_end	Effect_same_prot	DetailGene_function	Effect	SE	-log(P)	Number_of_variants_in_Region	Gene_strand	cis_trans	Overlap_Sun_region	OverlapInSun	OverlapInARIC	Number_conditional_variants	Is_New_Sentinel_variant	IsValidatedInEA	Validation_detail	SharedAA	Validation_Status	IsInAA	IsInPrv	Shared_w_AA_orNot	OverlapWeQTL	ColocWeQTL	PP_coloc	Causal_var
6_1	SeqId_13438_115	CHRD	Chordin	Q9H2X0	8646	CHRD	chr6:32616804:C:T	rs73730372	6	25499772	34032223	chr6	32616804	C	T	0.130344	CHRD	3	184380073	184390736	NA	intergenic_variant	-0.164644	0.0240525	11.1171	4	+	trans	NotSigInSun	NA	NA	1	Old	No	0	NA	Diff_nominal	No	Yes	Diff_nominal	No	NA	NA	NA
6_1	SeqId_11308_8	CR3L4	Cyclic AMP-responsive element-binding protein 3-like protein 4	Q8TEY5	NA	CREB3L4	chr6:31382067:A:G	rs9295987	6	25499772	34032223	chr6	31382067	A	G	0.0766661	CREB3L4	1	153967534	153974363	NA	ENSG00000223702_ZDHHC20P2_Chr6_31380411_31380839_+=downstream_gene_variant*ENSG00000225851_HLA-S_Chr6_31382074_31382288_-=downstream_gene_variant*ENSG00000230994_FGFR3P1_Chr6_31377419_31378019_+=downstream_gene_variant	0.743676	0.0307625	128.387	3156	+	trans	Without_overlap_Sun	0	0	1	Old	Yes	1	SeqId_11308_8=chr6:31382067:A:G	Validated	1	Yes	SeqId_11308_8=chr6:31382067:A:G	No	NA	NA	NA
6_1	SeqId_3186_2	C2	Complement C2	P06681	717	C2	chr6:31934288:ATGGTGGACAGGGTCAGGAATCAGGAGTC:A	rs9332736	6	25499772	34032223	chr6	31934288	ATGGTGGACAGGGTCAGGAATCAGGAGTC	A	0.00865587	C2	6	31897785	31945672	#@ENSG00000166278_C2_Chr6_31897785_31945672_+=coding_sequence_variant,3_prime_UTR_variant;downstream_gene_variant;frameshift_variant;intron_variant;splice_donor_variant,3_prime_UTR_variant,intron_variant,NMD_transcript_variant;splice_donor_variant,coding_sequence_variant,intron_variant;splice_donor_variant,coding_sequence_variant,intron_variant,NMD_transcript_variant;upstream_gene_variant	NA_XXbac-BPG116M5.17_ChrNA_NA_NA_NA=intron_variant*ENSG00000281756_C2-AS1_Chr6_31934474_31941724_-=downstream_gene_variant	-1.78848	0.0887018	89.6822	1574	+	cis	NotIncludedInSun	NA	NA	2	Old	No	0	NA	NA	No	Yes	NA	No	NA	NA	NA
6_1	SeqId_3485_28	b2-Microglobulin	Beta-2-microglobulin	P61769	567	B2M	chr6:31434889:TAC:T	rs34247057;rs9279290	6	25499772	34032223	chr6	31434889	TAC	T	0.263912	B2M	15	44711477	44718877	NA	@ENSG00000206337_HCP5_Chr6_31400702_31477506_+=intron_variant,non_coding_transcript_variant	0.177045	0.0186437	20.6622	488	+	trans	NotIncludedInSun	NA	NA	1	Old	No	0	NA	Diff_nominal	No	Yes	Diff_nominal	No	NA	NA	NA
6_1	SeqId_3773_15	sTie-2	Angiopoietin-1 receptor, soluble	Q02763	7010	TEK	chr6:31369430:G:C	rs2922996	6	25499772	34032223	chr6	31369430	G	C	0.455266	TEK	9	27109141	27230175	NA	ENSG00000201658_RNU6-283P_Chr6_31370134_31370240_+=upstream_gene_variant*ENSG00000229836_AL671883.1_Chr6_31307815_31308549_-=downstream_gene_variant*ENSG00000228432_DHFRP2_Chr6_31366352_31366898_-=upstream_gene_variant	-0.146182	0.0165043	18.0858	11	+	trans	Without_overlap_Sun	0	0	1	Old	No	0	NA	Diff_nominal	No	Yes	Diff_nominal	No	NA	NA	NA
6_1	SeqId_12332_7	EF2K	Eukaryotic elongation factor 2 kinase	O00418	NA	EEF2K	chr6:31893364:A:T	rs2844457	6	25499772	34032223	chr6	31893364	A	T	0.359044	EEF2K	16	22206282	22288732	NA	ENSG00000166278_C2_Chr6_31897785_31945672_+=upstream_gene_variant*@ENSG00000204371_EHMT2_Chr6_31879759_31897687_-=downstream_gene_variant;intron_variant;splice_region_variant,non_coding_transcript_exon_variant,non_coding_transcript_variant;upstream_gene_variant	-0.172303	0.0171187	23.1038	168	+	trans	NotIncludedInSun	NA	NA	2	Old	No	0	NA	Diff_nominal	No	Yes	Diff_nominal	No	NA	NA	NA
6_1	SeqId_3192_3	Glutamate carboxypeptidase	Cytosolic non-specific dipeptidase	Q96KP4	55748	CNDP2	chr6:31994020:T:C	rs451876	6	25499772	34032223	chr6	31994020	T	C	0.134945	CNDP2	18	74495816	74523454	NA	@ENSG00000244731_C4A_Chr6_31982024_32002681_+=downstream_gene_variant;intron_variant;upstream_gene_variant	0.18196	0.024137	13.3233	16	+	trans	NotSigInSun	NA	NA	1	Old	No	0	NA	Diff_Bonf	No	Yes	Diff_Bonf	No	NA	NA	NA
6_1	SeqId_5255_22	PDE4D	cAMP-specific 3',5'-cyclic phosphodiesterase 4D	Q08499	5144	PDE4D	chr6:32128224:C:A	rs3130288	6	25499772	34032223	chr6	32128224	C	A	0.103765	PDE4D	5	58969038	60522120	NA	@ENSG00000213676_ATF6B_Chr6_32115264_32128253_-=5_prime_UTR_variant;upstream_gene_variant*ENSG00000204315_FKBPL_Chr6_32128707_32130291_-=downstream_gene_variant	-0.403148	0.0270945	49.3477	3139	-	trans	6:24464108-34000000:6_03	0.891369	1	1	Old	No	0	NA	Diff_nominal	No	Yes	Diff_nominal	No	NA	NA	NA
6_1	SeqId_6994_19	CC018	Uncharacterized protein C3orf18	Q9UK00	51161	C3orf18	chr6:31932880:G:A	rs144585235	6	25499772	34032223	chr6	31932880	G	A	0.0445358	C3orf18	3	50558025	50571027	NA	NA_XXbac-BPG116M5.17_ChrNA_NA_NA_NA=intron_variant*@ENSG00000166278_C2_Chr6_31897785_31945672_+=downstream_gene_variant;intron_variant;intron_variant,NMD_transcript_variant;upstream_gene_variant*ENSG00000281756_C2-AS1_Chr6_31934474_31941724_-=downstream_gene_variant	-0.272431	0.0397194	11.1587	5	-	trans	Without_overlap_Sun	0	0	1	Old	No	0	NA	Diff_Bonf	No	Yes	Diff_Bonf	No	NA	NA	NA
6_1	SeqId_18270_10	TAF10	Transcription initiation factor TFIID subunit 10	Q12962	6881	TAF10	chr6:31979309:G:A	rs391165	6	25499772	34032223	chr6	31979309	G	A	0.13061	TAF10	11	6606296	6612667	NA	ENSG00000244731_C4A_Chr6_31982024_32002681_+=upstream_gene_variant*@ENSG00000204344_STK19_Chr6_31971091_31982821_+=intron_variant;intron_variant,NMD_transcript_variant;intron_variant,non_coding_transcript_variant;upstream_gene_variant	0.184337	0.0242837	13.4982	25	-	trans	NotIncludedInSun	NA	NA	1	Old	No	0	NA	Diff_Bonf	No	Yes	Diff_Bonf	No	NA	NA	NA
6_1	SeqId_9111_40	JPH4	Junctophilin-4	Q96JJ6	84502	JPH4	chr6:32146738:A:T	rs9296009	6	25499772	34032223	chr6	32146738	A	T	0.206156	JPH4	14	23568035	23578800	NA	ENSG00000204314_PRRT1_Chr6_32148359_32153083_-=downstream_gene_variant	-0.313094	0.0201682	53.6231	3028	-	trans	NotIncludedInSun	NA	NA	4	Old	Yes	3	SeqId_9111_40=chr6:32210103:C:G	Validated	1	Yes	SeqId_9111_40=chr6:32210103:C:G	No	NA	NA	NA
6_1	SeqId_9271_101	STIM1	Stromal interaction molecule 1	Q13586	6786	STIM1	chr6:31979309:G:A	rs391165	6	25499772	34032223	chr6	31979309	G	A	0.13061	STIM1	11	3854527	4093210	NA	ENSG00000244731_C4A_Chr6_31982024_32002681_+=upstream_gene_variant*@ENSG00000204344_STK19_Chr6_31971091_31982821_+=intron_variant;intron_variant,NMD_transcript_variant;intron_variant,non_coding_transcript_variant;upstream_gene_variant	0.174127	0.0242966	12.1145	16	+	trans	Without_overlap_Sun	0	0	1	Old	No	0	NA	Diff_Bonf	No	Yes	Diff_Bonf	No	NA	NA	NA
6_1	SeqId_10817_26	TO20L	TOMM20-like protein 1	Q6UXN7	387990	TOMM20L	chr6:31979309:G:A	rs391165	6	25499772	34032223	chr6	31979309	G	A	0.13061	TOMM20L	14	58395916	58408701	NA	ENSG00000244731_C4A_Chr6_31982024_32002681_+=upstream_gene_variant*@ENSG00000204344_STK19_Chr6_31971091_31982821_+=intron_variant;intron_variant,NMD_transcript_variant;intron_variant,non_coding_transcript_variant;upstream_gene_variant	0.175279	0.0242968	12.2651	16	+	trans	NotIncludedInSun	NA	NA	1	Old	No	0	NA	Diff_Bonf	No	Yes	Diff_Bonf	No	NA	NA	NA
6_1	SeqId_3358_51	CDK5/p35	Cyclin-dependent kinase 5:Cyclin-dependent kinase 5 activator 1 complex	Q00535 Q15078	8851	CDK5R1	chr6:31979309:G:A	rs391165	6	25499772	34032223	chr6	31979309	G	A	0.13061	CDK5R1	17	32486619	32491256	NA	ENSG00000244731_C4A_Chr6_31982024_32002681_+=upstream_gene_variant*@ENSG00000204344_STK19_Chr6_31971091_31982821_+=intron_variant;intron_variant,NMD_transcript_variant;intron_variant,non_coding_transcript_variant;upstream_gene_variant	0.180134	0.0242948	12.9134	32	+	trans	Without_overlap_Sun	0	0	2	Old	No	0	NA	Diff_Bonf	No	Yes	Diff_Bonf	No	NA	NA	NA
6_1	SeqId_17155_1	VPS28 protein homolog	Vacuolar protein sorting-associated protein 28 homolog	Q9UK41	51160	VPS28	chr6:31994020:T:C	rs451876	6	25499772	34032223	chr6	31994020	T	C	0.134945	VPS28	8	144423601	144428563	NA	@ENSG00000244731_C4A_Chr6_31982024_32002681_+=downstream_gene_variant;intron_variant;upstream_gene_variant	0.188466	0.0241261	14.2486	30	-	trans	NotIncludedInSun	NA	NA	1	Old	No	0	NA	Diff_Bonf	No	Yes	Diff_Bonf	No	NA	NA	NA
6_1	SeqId_6961_14	IGFL3	Insulin growth factor-like family member 3	Q6UXB1	388555	IGFL3	chr6:31979309:G:A	rs391165	6	25499772	34032223	chr6	31979309	G	A	0.13061	IGFL3	19	46120071	46124674	NA	ENSG00000244731_C4A_Chr6_31982024_32002681_+=upstream_gene_variant*@ENSG00000204344_STK19_Chr6_31971091_31982821_+=intron_variant;intron_variant,NMD_transcript_variant;intron_variant,non_coding_transcript_variant;upstream_gene_variant	0.169519	0.0242937	11.5234	12	-	trans	Without_overlap_Sun	0	0	1	Old	No	0	NA	Diff_nominal	No	Yes	Diff_nominal	No	NA	NA	NA
6_1	SeqId_19364_163	PCNA	Proliferating cell nuclear antigen	P12004	5111	PCNA	chr6:32610575:A:G	rs9461778	6	25499772	34032223	chr6	32610575	A	G	0.0905226	PCNA	20	5114953	5126626	NA	intergenic_variant	0.217806	0.0285243	13.6489	7	-	trans	NotIncludedInSun	NA	NA	1	Old	No	0	NA	Diff_Bonf	No	Yes	Diff_Bonf	No	NA	NA	NA
6_1	SeqId_14633_26	T185A	Transmembrane protein 185A	Q8NFB2	NA	TMEM185A	chr6:31974737:A:G	rs377370	6	25499772	34032223	chr6	31974737	A	G	0.129222	TMEM185A	X	149596556	149631912	NA	ENSG00000204348_DXO_Chr6_31969810_31972292_-=upstream_gene_variant*ENSG00000204351_SKIV2L_Chr6_31959080_31969755_+=downstream_gene_variant*@ENSG00000204344_STK19_Chr6_31971091_31982821_+=downstream_gene_variant;intron_variant;intron_variant,NMD_transcript_variant;intron_variant,non_coding_transcript_variant	0.166363	0.0243596	11.0694	3	-	trans	NotIncludedInSun	NA	NA	1	Old	No	0	NA	Diff_Bonf	No	Yes	Diff_Bonf	No	NA	NA	NA
6_1	SeqId_12934_1	HERC5	E3 ISG15--protein ligase HERC5	Q9UII4	51191	HERC5	chr6:31965384:G:A	rs406936	6	25499772	34032223	chr6	31965384	G	A	0.129618	HERC5	4	88457117	88506163	NA	@ENSG00000204351_SKIV2L_Chr6_31959080_31969755_+=downstream_gene_variant;intron_variant;intron_variant,NMD_transcript_variant;intron_variant,non_coding_transcript_variant;upstream_gene_variant*ENSG00000204348_DXO_Chr6_31969810_31972292_-=downstream_gene_variant	-0.560797	0.0243051	117.065	1317	+	trans	NotSigInSun	NA	NA	2	Old	Yes	1	SeqId_12934_1=chr6:31979309:G:A	Validated	1	Yes	SeqId_12934_1=chr6:31979309:G:A	No	NA	NA	NA
6_1	SeqId_13007_66	LCN10	Epididymal-specific lipocalin-10	Q6JVE6	414332	LCN10	chr6:31979309:G:A	rs391165	6	25499772	34032223	chr6	31979309	G	A	0.13061	LCN10	9	136738167	136743356	NA	ENSG00000244731_C4A_Chr6_31982024_32002681_+=upstream_gene_variant*@ENSG00000204344_STK19_Chr6_31971091_31982821_+=intron_variant;intron_variant,NMD_transcript_variant;intron_variant,non_coding_transcript_variant;upstream_gene_variant	0.18127	0.0242941	13.0678	16	-	trans	Without_overlap_Sun	0	0	1	Old	No	0	NA	Diff_Bonf	No	Yes	Diff_Bonf	No	NA	NA	NA
6_1	SeqId_6283_60	MCEM1	Mast cell-expressed membrane protein 1	Q8IX19	199675	MCEMP1	chr6:31979309:G:A	rs391165	6	25499772	34032223	chr6	31979309	G	A	0.13061	MCEMP1	19	7676628	7679826	NA	ENSG00000244731_C4A_Chr6_31982024_32002681_+=upstream_gene_variant*@ENSG00000204344_STK19_Chr6_31971091_31982821_+=intron_variant;intron_variant,NMD_transcript_variant;intron_variant,non_coding_transcript_variant;upstream_gene_variant	0.183074	0.0243002	13.3075	16	+	trans	Without_overlap_Sun	0	0	1	Old	No	0	NA	Diff_Bonf	No	Yes	Diff_Bonf	No	NA	NA	NA
6_1	SeqId_7850_1	COX42	Cytochrome c oxidase subunit 4 isoform 2, mitochondrial	Q96KJ9	84701	COX4I2	chr6:31980140:C:T	rs114632474	6	25499772	34032223	chr6	31980140	C	T	0.0420001	COX4I2	20	31637888	31645006	NA	ENSG00000244731_C4A_Chr6_31982024_32002681_+=upstream_gene_variant*@ENSG00000204344_STK19_Chr6_31971091_31982821_+=downstream_gene_variant;intron_variant;intron_variant,NMD_transcript_variant;intron_variant,non_coding_transcript_variant;non_coding_transcript_exon_variant,non_coding_transcript_variant;upstream_gene_variant	-0.294232	0.0409992	12.1457	14	+	trans	Without_overlap_Sun	0	0	1	Old	No	0	NA	Diff_Bonf	No	Yes	Diff_Bonf	No	NA	NA	NA
6_1	SeqId_10760_107	GRIA4	Glutamate receptor 4	P48058	2893	GRIA4	chr6:31948623:A:G	rs537160	6	25499772	34032223	chr6	31948623	A	G	0.671914	GRIA4	11	105609994	105982092	NA	ENSG00000204356_NELFE_Chr6_31952087_31959110_-=downstream_gene_variant*NA_XXbac-BPG116M5.17_ChrNA_NA_NA_NA=intron_variant*ENSG00000166278_C2_Chr6_31897785_31945672_+=downstream_gene_variant*@ENSG00000243649_CFB_Chr6_31945650_31952084_+=downstream_gene_variant;intron_variant;intron_variant,non_coding_transcript_variant;upstream_gene_variant	0.287047	0.0174367	60.1645	4035	+	trans	Without_overlap_Sun	0	0	3	Old	No	0	NA	Diff_Bonf	No	Yes	Diff_Bonf	No	NA	NA	NA
6_1	SeqId_3685_53	MFRP	Membrane frizzled-related protein	Q9BY79	83552	MFRP	chr6:31926167:G:A	rs2734335	6	25499772	34032223	chr6	31926167	G	A	0.499784	MFRP	11	119338942	119346673	NA	@ENSG00000166278_C2_Chr6_31897785_31945672_+=intron_variant;intron_variant,NMD_transcript_variant;upstream_gene_variant*NA_XXbac-BPG116M5.17_ChrNA_NA_NA_NA=upstream_gene_variant	-0.166809	0.016478	23.3602	126	-	trans	NotIncludedInSun	NA	NA	1	Old	No	0	NA	Diff_nominal	No	Yes	Diff_nominal	No	NA	NA	NA
6_1	SeqId_18927_14	RET1G	Retinoic acid early transcript 1G protein	Q6H3X3	353091	RAET1G	chr6:31994020:T:C	rs451876	6	25499772	34032223	chr6	31994020	T	C	0.134945	RAET1G	6	149916878	149923121	NA	@ENSG00000244731_C4A_Chr6_31982024_32002681_+=downstream_gene_variant;intron_variant;upstream_gene_variant	0.166907	0.0241327	11.3336	5	-	trans	NotIncludedInSun	NA	NA	1	Old	No	0	NA	Diff_Bonf	No	Yes	Diff_Bonf	No	NA	NA	NA
6_1	SeqId_3003_29	NKp30	Natural cytotoxicity triggering receptor 3	O14931	259197	NCR3	chr6:31588932:A:G	rs986475	6	25499772	34032223	chr6	31588932	A	G	0.0925651	NCR3	6	31588895	31592985	#@ENSG00000204475_NCR3_Chr6_31588895_31592985_-=3_prime_UTR_variant;downstream_gene_variant;non_coding_transcript_exon_variant,non_coding_transcript_variant	ENSG00000204482_LST1_Chr6_31586124_31588909_+=downstream_gene_variant	-0.503291	0.0284264	69.4162	391	-	cis	Without_overlap_Sun	0	0	2	Old	Yes	3	NA	Validated	No	Yes	Validated	No	NA	NA	NA
6_1	SeqId_9317_4	LRC25	Leucine-rich repeat-containing protein 25	Q8N386	126364	LRRC25	chr6:31979309:G:A	rs391165	6	25499772	34032223	chr6	31979309	G	A	0.13061	LRRC25	19	18391144	18397617	NA	ENSG00000244731_C4A_Chr6_31982024_32002681_+=upstream_gene_variant*@ENSG00000204344_STK19_Chr6_31971091_31982821_+=intron_variant;intron_variant,NMD_transcript_variant;intron_variant,non_coding_transcript_variant;upstream_gene_variant	0.169107	0.0242963	11.4687	16	-	trans	NotIncludedInSun	NA	NA	1	Old	No	0	NA	Diff_Bonf	No	Yes	Diff_Bonf	No	NA	NA	NA
6_1	SeqId_2182_54	C4b	Complement C4b	P0C0L4 P0C0L5	721	C4B	chr6:32115523:A:G	rs8283	6	25499772	34032223	chr6	32115523	A	G	0.1779	C4B	6	32014762	32035418	NA	@ENSG00000213676_ATF6B_Chr6_32115264_32128253_-=3_prime_UTR_variant;downstream_gene_variant;intron_variant,non_coding_transcript_variant*ENSG00000168477_TNXB_Chr6_32041154_32115334_-=upstream_gene_variant	0.377472	0.0215875	10000	20860	+	cis	NotIncludedInSun	NA	NA	20	New	No	0	SeqId_2182_54=chr6:31980623:T:G	Diff_nominal	1	Yes	SeqId_2182_54=chr6:31980623:T:G	No	NA	NA	NA
6_1	SeqId_3640_14	RAP	alpha-2-macroglobulin receptor-associated protein	P30533	4043	LRPAP1	chr6:31358435:C:T	rs74899816	6	25499772	34032223	chr6	31358435	C	T	0.0322658	LRPAP1	4	3506376	3532559	NA	ENSG00000234745_HLA-B_Chr6_31269491_31357188_-=upstream_gene_variant*NA_XXbac-BPG248L24.12_ChrNA_NA_NA_NA=downstream_gene_variant*ENSG00000277402_MIR6891_Chr6_31355224_31355316_-=upstream_gene_variant	1.58111	0.0453338	265.781	3045	-	trans	Without_overlap_Sun	0	0	1	Old	Yes	1	SeqId_3640_14=chr6:31357496:A:G	Validated	1	Yes	SeqId_3640_14=chr6:31357496:A:G	No	NA	NA	NA
6_1	SeqId_14692_3	ZN276	Zinc finger protein 276	Q8N554	NA	ZNF276	chr6:31979309:G:A	rs391165	6	25499772	34032223	chr6	31979309	G	A	0.13061	ZNF276	16	89720400	89740903	NA	ENSG00000244731_C4A_Chr6_31982024_32002681_+=upstream_gene_variant*@ENSG00000204344_STK19_Chr6_31971091_31982821_+=intron_variant;intron_variant,NMD_transcript_variant;intron_variant,non_coding_transcript_variant;upstream_gene_variant	0.201607	0.0242899	15.9826	49	+	trans	Without_overlap_Sun	0	0	1	Old	No	0	NA	Diff_Bonf	No	Yes	Diff_Bonf	No	NA	NA	NA
6_1	SeqId_9545_156	Granzyme K	Granzyme K	P49863	3003	GZMK	chr6:31284619:A:C	rs2524054	6	25499772	34032223	chr6	31284619	A	C	0.743409	GZMK	5	55024253	55034570	NA	ENSG00000227939_RPL3P2_Chr6_31280317_31281519_+=downstream_gene_variant*ENSG00000231402_WASF5P_Chr6_31287510_31288964_-=downstream_gene_variant	0.184969	0.019018	21.6315	253	+	trans	Without_overlap_Sun	0	0	1	Old	No	0	NA	Diff_Bonf	No	Yes	Diff_Bonf	No	NA	NA	NA
6_1	SeqId_3346_72	AURKB	Aurora kinase B	Q96GD4	9212	AURKB	chr6:31979309:G:A	rs391165	6	25499772	34032223	chr6	31979309	G	A	0.13061	AURKB	17	8204733	8210600	NA	ENSG00000244731_C4A_Chr6_31982024_32002681_+=upstream_gene_variant*@ENSG00000204344_STK19_Chr6_31971091_31982821_+=intron_variant;intron_variant,NMD_transcript_variant;intron_variant,non_coding_transcript_variant;upstream_gene_variant	0.177203	0.0242875	12.5283	16	-	trans	Without_overlap_Sun	0	0	1	Old	No	0	NA	Diff_Bonf	No	Yes	Diff_Bonf	No	NA	NA	NA
6_1	SeqId_18449_33	PPIG	Peptidyl-prolyl cis-trans isomerase G	Q13427	9360	PPIG	chr6:31947367:G:A	rs4151669	6	25499772	34032223	chr6	31947367	G	A	0.0442363	PPIG	2	169584340	169641406	NA	NA_XXbac-BPG116M5.17_ChrNA_NA_NA_NA=synonymous_variant*ENSG00000204356_NELFE_Chr6_31952087_31959110_-=downstream_gene_variant*ENSG00000166278_C2_Chr6_31897785_31945672_+=downstream_gene_variant*@ENSG00000243649_CFB_Chr6_31945650_31952084_+=3_prime_UTR_variant,NMD_transcript_variant;downstream_gene_variant;non_coding_transcript_exon_variant,non_coding_transcript_variant;synonymous_variant;upstream_gene_variant	-0.301077	0.0398286	13.3924	36	+	trans	NotIncludedInSun	NA	NA	1	Old	No	0	NA	Diff_Bonf	No	Yes	Diff_Bonf	No	NA	NA	NA
6_1	SeqId_8351_17	PRS57	Serine protease 57	Q6UWY2	400668	PRSS57	chr6:31359337:T:C	rs72502572	6	25499772	34032223	chr6	31359337	T	C	0.0262613	PRSS57	19	685546	695498	NA	NA_XXbac-BPG248L24.12_ChrNA_NA_NA_NA=downstream_gene_variant*ENSG00000277402_MIR6891_Chr6_31355224_31355316_-=upstream_gene_variant*ENSG00000234745_HLA-B_Chr6_31269491_31357188_-=upstream_gene_variant	0.989721	0.0510924	82.8694	493	-	trans	NotIncludedInSun	NA	NA	1	Old	No	0	NA	Diff_Bonf	No	Yes	Diff_Bonf	No	NA	NA	NA
6_1	SeqId_4556_10	IL-34	Interleukin-34	Q6ZMJ4	146433	IL34	chr6:31979309:G:A	rs391165	6	25499772	34032223	chr6	31979309	G	A	0.13061	IL34	16	70579895	70660682	NA	ENSG00000244731_C4A_Chr6_31982024_32002681_+=upstream_gene_variant*@ENSG00000204344_STK19_Chr6_31971091_31982821_+=intron_variant;intron_variant,NMD_transcript_variant;intron_variant,non_coding_transcript_variant;upstream_gene_variant	0.172032	0.0242898	11.849	14	+	trans	Without_overlap_Sun	0	0	1	Old	No	0	NA	Diff_Bonf	No	Yes	Diff_Bonf	No	NA	NA	NA
6_1	SeqId_12939_1	RPAC1	DNA-directed RNA polymerases I and III subunit RPAC1	O15160	NA	POLR1C	chr6:31979309:G:A	rs391165	6	25499772	34032223	chr6	31979309	G	A	0.13061	POLR1C	6	43509702	43562419	NA	ENSG00000244731_C4A_Chr6_31982024_32002681_+=upstream_gene_variant*@ENSG00000204344_STK19_Chr6_31971091_31982821_+=intron_variant;intron_variant,NMD_transcript_variant;intron_variant,non_coding_transcript_variant;upstream_gene_variant	0.167143	0.0242975	11.2199	4	+	trans	Without_overlap_Sun	0	0	1	Old	No	0	NA	Diff_Bonf	No	Yes	Diff_Bonf	No	NA	NA	NA
6_1	SeqId_12420_10	GPD1L	Glycerol-3-phosphate dehydrogenase 1-like protein	Q8N335	NA	GPD1L	chr6:31979309:G:A	rs391165	6	25499772	34032223	chr6	31979309	G	A	0.13061	GPD1L	3	32105689	32168713	NA	ENSG00000244731_C4A_Chr6_31982024_32002681_+=upstream_gene_variant*@ENSG00000204344_STK19_Chr6_31971091_31982821_+=intron_variant;intron_variant,NMD_transcript_variant;intron_variant,non_coding_transcript_variant;upstream_gene_variant	0.198056	0.0242949	15.4468	68	+	trans	Without_overlap_Sun	0	0	2	Old	No	0	NA	Diff_Bonf	No	Yes	Diff_Bonf	No	NA	NA	NA
6_1	SeqId_13436_54	MAZ	Myc-associated zinc finger protein	P56270	NA	MAZ	chr6:29850452:C:G	rs2734987	6	25499772	34032223	chr6	29850452	C	G	0.330534	MAZ	16	29806106	29811164	NA	ENSG00000233265_MICF_Chr6_29852363_29852491_-=downstream_gene_variant	-0.125776	0.0173215	12.4163	9	+	trans	NotSigInSun	NA	NA	1	Old	No	0	NA	Diff_nominal	No	Yes	Diff_nominal	No	NA	NA	NA
6_1	SeqId_16807_35	TNNT3	Troponin T, fast skeletal muscle	P45378	7140	TNNT3	chr6:31994020:T:C	rs451876	6	25499772	34032223	chr6	31994020	T	C	0.134945	TNNT3	11	1919562	1938706	NA	@ENSG00000244731_C4A_Chr6_31982024_32002681_+=downstream_gene_variant;intron_variant;upstream_gene_variant	0.204924	0.0241333	16.6899	44	+	trans	NotIncludedInSun	NA	NA	1	Old	No	0	NA	Diff_nominal	No	Yes	Diff_nominal	No	NA	NA	NA
6_1	SeqId_18821_9	C4a	C4a anaphylatoxin	P0C0L4 P0C0L5	721	C4B	chr6:32185629:C:A	rs169504	6	25499772	34032223	chr6	32185629	C	A	0.172426	C4B	6	32014762	32035418	NA	NA_XXbac-BPG300A18.13_ChrNA_NA_NA_NA=non_coding_transcript_exon_variant,non_coding_transcript_variant*@ENSG00000204304_PBX2_Chr6_32184741_32190186_-=3_prime_UTR_variant;downstream_gene_variant*ENSG00000204308_RNF5_Chr6_32178354_32180793_+=downstream_gene_variant*ENSG00000204305_AGER_Chr6_32180968_32184324_-=upstream_gene_variant	-0.200376	0.0218688	19.2955	298	+	cis	NotIncludedInSun	NA	NA	2	Old	No	0	NA	Diff_Bonf	No	Yes	Diff_Bonf	No	NA	NA	NA
6_1	SeqId_4721_54	TFF3	Trefoil factor 3	Q07654	7033	TFF3	chr6:31439802:G:A	rs2524277	6	25499772	34032223	chr6	31439802	G	A	0.0480655	TFF3	21	42311667	42315651	NA	ENSG00000230174_LINC01149_Chr6_31441667_31446973_+=upstream_gene_variant*@ENSG00000206337_HCP5_Chr6_31400702_31477506_+=intron_variant,non_coding_transcript_variant	0.27018	0.0369396	12.5865	3	-	trans	Without_overlap_Sun	0	0	1	Old	Yes	3	NA	Validated	No	Yes	Validated	No	NA	NA	NA
6_1	SeqId_15300_66	CC134	Coiled-coil domain-containing protein 134	Q9H6E4	79879	CCDC134	chr6:32706116:C:A	rs1617322	6	25499772	34032223	chr6	32706116	C	A	0.119134	CCDC134	22	41800679	41826299	NA	ENSG00000235040_MTCO3P1_Chr6_32706124_32706955_-=downstream_gene_variant	0.555854	0.025553	104.189	4659	+	trans	NotIncludedInSun	NA	NA	1	Old	Yes	1	SeqId_15300_66=chr6:32686372:A:C	Validated	1	Yes	SeqId_15300_66=chr6:32686372:A:C	No	NA	NA	NA
6_1	SeqId_18208_3	CCNB2	G2/mitotic-specific cyclin-B2	O95067	9133	CCNB2	chr6:31994020:T:C	rs451876	6	25499772	34032223	chr6	31994020	T	C	0.134945	CCNB2	15	59105078	59125045	NA	@ENSG00000244731_C4A_Chr6_31982024_32002681_+=downstream_gene_variant;intron_variant;upstream_gene_variant	0.185041	0.0241344	13.7546	16	+	trans	NotIncludedInSun	NA	NA	1	Old	No	0	NA	Diff_Bonf	No	Yes	Diff_Bonf	No	NA	NA	NA
6_1	SeqId_8767_44	Endothelin-converting enzyme 1	Endothelin-converting enzyme 1	P42892	1889	ECE1	chr6:31964400:C:T	rs444921	6	25499772	34032223	chr6	31964400	C	T	0.129209	ECE1	1	21217247	21345504	NA	@ENSG00000204351_SKIV2L_Chr6_31959080_31969755_+=downstream_gene_variant;intron_variant;intron_variant,NMD_transcript_variant;intron_variant,non_coding_transcript_variant;upstream_gene_variant	0.180875	0.0243768	12.9313	16	-	trans	Without_overlap_Sun	0	0	1	Old	No	0	NA	Diff_Bonf	No	Yes	Diff_Bonf	No	NA	NA	NA
6_1	SeqId_19635_69	FGL2	Fibroleukin	Q14314	10875	FGL2	chr6:31994020:T:C	rs451876	6	25499772	34032223	chr6	31994020	T	C	0.134945	FGL2	7	77193371	77199848	NA	@ENSG00000244731_C4A_Chr6_31982024_32002681_+=downstream_gene_variant;intron_variant;upstream_gene_variant	0.169816	0.0241288	11.7096	11	-	trans	NotIncludedInSun	NA	NA	1	Old	No	0	NA	Diff_Bonf	No	Yes	Diff_Bonf	No	NA	NA	NA
6_1	SeqId_18302_204	ZWILC	Protein zwilch homolog	Q9H900	55055	ZWILCH	chr6:31979309:G:A	rs391165	6	25499772	34032223	chr6	31979309	G	A	0.13061	ZWILCH	15	66504959	66550128	NA	ENSG00000244731_C4A_Chr6_31982024_32002681_+=upstream_gene_variant*@ENSG00000204344_STK19_Chr6_31971091_31982821_+=intron_variant;intron_variant,NMD_transcript_variant;intron_variant,non_coding_transcript_variant;upstream_gene_variant	0.178987	0.0242979	12.7561	33	+	trans	NotIncludedInSun	NA	NA	1	Old	No	0	NA	Diff_Bonf	No	Yes	Diff_Bonf	No	NA	NA	NA
6_1	SeqId_3323_37	LRP8	Low-density lipoprotein receptor-related protein 8	Q14114	7804	LRP8	chr6:32644620:A:G	rs6927022	6	25499772	34032223	chr6	32644620	A	G	0.453089	LRP8	1	53242364	53328070	NA	@ENSG00000196735_HLA-DQA1_Chr6_32628179_32647062_+=downstream_gene_variant;non_coding_transcript_exon_variant,non_coding_transcript_variant	-0.111665	0.0163426	11.0794	2	-	trans	NotSigInSun	NA	NA	1	Old	No	0	NA	Diff_Bonf	No	Yes	Diff_Bonf	No	NA	NA	NA
6_1	SeqId_8903_1	COX6C	Cytochrome c oxidase subunit 6C	P09669	1345	COX6C	chr6:32622860:T:A	rs9271579	6	25499772	34032223	chr6	32622860	T	A	0.175211	COX6C	8	99873200	99894062	NA	intergenic_variant	-0.166737	0.0214616	14.1021	94	-	trans	Without_overlap_Sun	0	0	1	Old	No	0	NA	Diff_nominal	No	Yes	Diff_nominal	No	NA	NA	NA
6_1	SeqId_11067_13	Osteocalcin	Osteocalcin	P02818	632	BGLAP	chr6:32445540:G:T	rs2395182	6	25499772	34032223	chr6	32445540	G	T	0.77719	BGLAP	1	156241962	156243321	NA	ENSG00000204287_HLA-DRA_Chr6_32439842_32445046_+=downstream_gene_variant	0.158964	0.0197754	15.0411	184	+	trans	Without_overlap_Sun	0	0	1	Old	No	0	NA	Diff_nominal	No	Yes	Diff_nominal	No	NA	NA	NA
6_1	SeqId_15570_99	Complement receptor type 2	Complement receptor type 2	P20023	1380	CR2	chr6:32616916:C:G	rs510205	6	25499772	34032223	chr6	32616916	C	G	0.198276	CR2	1	207454230	207489895	NA	intergenic_variant	-0.167784	0.0203335	15.8061	40	+	trans	NotIncludedInSun	NA	NA	1	Old	No	0	NA	Diff_nominal	No	Yes	Diff_nominal	No	NA	NA	NA
6_1	SeqId_10344_334	IL-10 Ra	Interleukin-10 receptor subunit alpha	Q13651	3587	IL10RA	chr6:31994020:T:C	rs451876	6	25499772	34032223	chr6	31994020	T	C	0.134945	IL10RA	11	117986348	118003037	NA	@ENSG00000244731_C4A_Chr6_31982024_32002681_+=downstream_gene_variant;intron_variant;upstream_gene_variant	0.170464	0.0241332	11.7894	15	+	trans	NotIncludedInSun	NA	NA	1	Old	No	0	NA	Diff_nominal	No	Yes	Diff_nominal	No	NA	NA	NA
6_1	SeqId_11327_56	CLK2	Dual specificity protein kinase CLK2	P49760	NA	CLK2	chr6:31979309:G:A	rs391165	6	25499772	34032223	chr6	31979309	G	A	0.13061	CLK2	1	155262868	155278491	NA	ENSG00000244731_C4A_Chr6_31982024_32002681_+=upstream_gene_variant*@ENSG00000204344_STK19_Chr6_31971091_31982821_+=intron_variant;intron_variant,NMD_transcript_variant;intron_variant,non_coding_transcript_variant;upstream_gene_variant	0.195209	0.0242973	15.026	18	-	trans	Without_overlap_Sun	0	0	1	Old	No	0	NA	Diff_nominal	No	Yes	Diff_nominal	No	NA	NA	NA
6_1	SeqId_4133_54	Granzyme B	Granzyme B	P10144	3002	GZMB	chr6:31365326:A:G	rs140949683	6	25499772	34032223	chr6	31365326	A	G	0.0613423	GZMB	14	24630954	24634267	NA	ENSG00000228432_DHFRP2_Chr6_31366352_31366898_-=downstream_gene_variant*ENSG00000201658_RNU6-283P_Chr6_31370134_31370240_+=upstream_gene_variant	0.355181	0.0339787	24.848	110	-	trans	Without_overlap_Sun	0	0	1	Old	No	0	NA	Diff_nominal	No	Yes	Diff_nominal	No	NA	NA	NA
6_1	SeqId_13992_12	NSF	Vesicle-fusing ATPase	P46459	4905	NSF	chr6:32057055:T:C	rs6937318	6	25499772	34032223	chr6	32057055	T	C	0.542081	NSF	17	46590669	46757464	NA	@ENSG00000168477_TNXB_Chr6_32041154_32115334_-=intron_variant	0.170166	0.0166259	23.8595	74	+	trans	Without_overlap_Sun	0	0	1	Old	Yes	3	NA	Validated	No	Yes	Validated	No	NA	NA	NA
6_1	SeqId_13599_15	RABEK	Rab9 effector protein with kelch motifs	Q7Z6M1	NA	RABEPK	chr6:31994020:T:C	rs451876	6	25499772	34032223	chr6	31994020	T	C	0.134945	RABEPK	9	125200542	125234158	NA	@ENSG00000244731_C4A_Chr6_31982024_32002681_+=downstream_gene_variant;intron_variant;upstream_gene_variant	0.167678	0.0241386	11.4264	4	+	trans	Without_overlap_Sun	0	0	1	Old	No	0	NA	Diff_nominal	No	Yes	Diff_nominal	No	NA	NA	NA
6_1	SeqId_13720_95	Proteinase-3	Myeloblastin	P24158	5657	PRTN3	chr6:31502678:T:C	rs116226697	6	25499772	34032223	chr6	31502678	T	C	0.0220018	PRTN3	19	840960	848175	NA	@ENSG00000204516_MICB_Chr6_31494881_31511124_+=intron_variant;upstream_gene_variant	0.546533	0.0544118	23.0122	222	+	trans	Without_overlap_Sun	0	0	1	Old	No	0	NA	Diff_Bonf	No	Yes	Diff_Bonf	No	NA	NA	NA
6_1	SeqId_4224_7	HNRPQ	Heterogeneous nuclear ribonucleoprotein Q	O60506	10492	SYNCRIP	chr6:31979309:G:A	rs391165	6	25499772	34032223	chr6	31979309	G	A	0.13061	SYNCRIP	6	85607785	85643792	NA	ENSG00000244731_C4A_Chr6_31982024_32002681_+=upstream_gene_variant*@ENSG00000204344_STK19_Chr6_31971091_31982821_+=intron_variant;intron_variant,NMD_transcript_variant;intron_variant,non_coding_transcript_variant;upstream_gene_variant	0.191109	0.0242884	14.4444	51	-	trans	Without_overlap_Sun	0	0	1	Old	No	0	NA	Diff_Bonf	No	Yes	Diff_Bonf	No	NA	NA	NA
6_1	SeqId_2695_25	PECAM-1	Platelet endothelial cell adhesion molecule	P16284	5175	PECAM1	chr6:31979309:G:A	rs391165	6	25499772	34032223	chr6	31979309	G	A	0.13061	PECAM1	17	64319415	64413776	NA	ENSG00000244731_C4A_Chr6_31982024_32002681_+=upstream_gene_variant*@ENSG00000204344_STK19_Chr6_31971091_31982821_+=intron_variant;intron_variant,NMD_transcript_variant;intron_variant,non_coding_transcript_variant;upstream_gene_variant	0.190386	0.024287	14.3428	16	-	trans	Without_overlap_Sun	0	0	1	Old	No	0	NA	Diff_Bonf	No	Yes	Diff_Bonf	No	NA	NA	NA
6_1	SeqId_3195_50	Granulysin	Granulysin	P22749	10578	GNLY	chr6:31191055:T:C	rs7741829	6	25499772	34032223	chr6	31191055	T	C	0.314583	GNLY	2	85685175	85698854	NA	NA_XXbac-BPG299F13.17_ChrNA_NA_NA_NA=downstream_gene_variant	0.13086	0.0176268	12.9441	6	+	trans	Without_overlap_Sun	0	0	1	Old	No	0	NA	Diff_nominal	No	Yes	Diff_nominal	No	NA	NA	NA
6_1	SeqId_10048_7	PEBB	Core-binding factor subunit beta	Q13951	865	CBFB	chr6:32623811:A:G	rs9271608	6	25499772	34032223	chr6	32623811	A	G	0.165655	CBFB	16	67029116	67101058	NA	ENSG00000196735_HLA-DQA1_Chr6_32628179_32647062_+=upstream_gene_variant	-0.156053	0.0218546	12.0316	21	+	trans	Without_overlap_Sun	0	0	1	Old	No	0	NA	Diff_nominal	No	Yes	Diff_nominal	No	NA	NA	NA
6_1	SeqId_12378_71	TPSN	Tapasin	O15533	6892	TAPBP	chr6:33282699:C:A	rs469064	6	25499772	34032223	chr6	33282699	C	A	0.526765	TAPBP	6	33299694	33314387	NA	@ENSG00000235863_B3GALT4_Chr6_33277132_33284832_+=downstream_gene_variant;intron_variant,non_coding_transcript_variant*@ENSG00000227057_WDR46_Chr6_33279108_33289527_-=downstream_gene_variant;intron_variant;intron_variant,non_coding_transcript_variant;upstream_gene_variant*ENSG00000284517_MIR6873_Chr6_33287227_33287289_-=downstream_gene_variant	-0.408686	0.0161921	139.835	829	-	cis	Without_overlap_Sun	0	0	4	Old	Yes	1	SeqId_12378_71=chr6:33304189:G:A	Validated	No	Yes	SeqId_12378_71=chr6:33304189:G:A	No	NA	NA	NA
6_1	SeqId_8297_8	DJC10	DnaJ homolog subfamily C member 10	Q8IXB1	54431	DNAJC10	chr6:31353033:A:G	rs2596503	6	25499772	34032223	chr6	31353033	A	G	0.801859	DNAJC10	2	182716041	182794464	NA	NA_XXbac-BPG248L24.12_ChrNA_NA_NA_NA=upstream_gene_variant*ENSG00000277402_MIR6891_Chr6_31355224_31355316_-=downstream_gene_variant*@ENSG00000234745_HLA-B_Chr6_31269491_31357188_-=downstream_gene_variant	-0.150519	0.0206485	12.5074	23	+	trans	NotSigInSun	NA	NA	1	Old	No	0	NA	Diff_nominal	No	Yes	Diff_nominal	No	NA	NA	NA
6_1	SeqId_11666_72	RGS8	Regulator of G-protein signaling 8	P57771	NA	RGS8	chr6:31979309:G:A	rs391165	6	25499772	34032223	chr6	31979309	G	A	0.13061	RGS8	1	182641816	182684576	NA	ENSG00000244731_C4A_Chr6_31982024_32002681_+=upstream_gene_variant*@ENSG00000204344_STK19_Chr6_31971091_31982821_+=intron_variant;intron_variant,NMD_transcript_variant;intron_variant,non_coding_transcript_variant;upstream_gene_variant	0.177855	0.0242991	12.6037	16	-	trans	Without_overlap_Sun	0	0	1	Old	No	0	NA	Diff_Bonf	No	Yes	Diff_Bonf	No	NA	NA	NA
6_1	SeqId_3399_31	STAB2	Stabilin-2	Q8WWQ8	55576	STAB2	chr6:31994020:T:C	rs451876	6	25499772	34032223	chr6	31994020	T	C	0.134945	STAB2	12	103587273	103766727	NA	@ENSG00000244731_C4A_Chr6_31982024_32002681_+=downstream_gene_variant;intron_variant;upstream_gene_variant	0.171163	0.0241307	11.8825	14	+	trans	Without_overlap_Sun	0	0	1	Old	No	0	NA	Diff_Bonf	No	Yes	Diff_Bonf	No	NA	NA	NA
6_1	SeqId_17393_13	SCAD	Short-chain specific acyl-CoA dehydrogenase, mitochondrial	P16219	35	ACADS	chr6:31979309:G:A	rs391165	6	25499772	34032223	chr6	31979309	G	A	0.13061	ACADS	12	120725735	120740008	NA	ENSG00000244731_C4A_Chr6_31982024_32002681_+=upstream_gene_variant*@ENSG00000204344_STK19_Chr6_31971091_31982821_+=intron_variant;intron_variant,NMD_transcript_variant;intron_variant,non_coding_transcript_variant;upstream_gene_variant	0.169825	0.0242856	11.5697	10	+	trans	NotIncludedInSun	NA	NA	1	Old	No	0	NA	Diff_Bonf	No	Yes	Diff_Bonf	No	NA	NA	NA
6_1	SeqId_8303_102	MYG1	UPF0160 protein MYG1, mitochondrial	Q9HB07	60314	C12orf10	chr6:32636679:G:C	rs9272353	6	25499772	34032223	chr6	32636679	G	C	0.175192	C12orf10	12	53299686	53307177	NA	@ENSG00000196735_HLA-DQA1_Chr6_32628179_32647062_+=intron_variant;upstream_gene_variant	0.16124	0.0214599	13.24	27	+	trans	NotIncludedInSun	NA	NA	1	Old	No	0	NA	Diff_nominal	No	No	Diff_nominal	No	NA	NA	NA
6_1	SeqId_3391_10	PK3CG	Phosphatidylinositol 4,5-bisphosphate 3-kinase catalytic subunit gamma isoform	P48736	5294	PIK3CG	chr6:31979309:G:A	rs391165	6	25499772	34032223	chr6	31979309	G	A	0.13061	PIK3CG	7	106865278	106907145	NA	ENSG00000244731_C4A_Chr6_31982024_32002681_+=upstream_gene_variant*@ENSG00000204344_STK19_Chr6_31971091_31982821_+=intron_variant;intron_variant,NMD_transcript_variant;intron_variant,non_coding_transcript_variant;upstream_gene_variant	0.190042	0.0242952	14.2848	16	+	trans	Without_overlap_Sun	0	0	1	Old	No	0	NA	Diff_Bonf	No	Yes	Diff_Bonf	No	NA	NA	NA
6_1	SeqId_17335_18	VAMP2	Vesicle-associated membrane protein 2	P63027	6844	VAMP2	chr6:32484509:T:G	rs1557548	6	25499772	34032223	chr6	32484509	T	G	0.0816582	VAMP2	17	8159149	8163546	NA	intergenic_variant	-0.219737	0.0297379	12.8304	1	-	trans	LostINliftOver	LostINliftOver	LostINliftOver	1	Old	No	0	NA	Diff_nominal	No	Yes	Diff_nominal	No	NA	NA	NA
6_1	SeqId_16913_8	RNT2	Ribonuclease T2	O00584	8635	RNASET2	chr6:32446513:A:G	rs9268671	6	25499772	34032223	chr6	32446513	A	G	0.67379	RNASET2	6	166929504	166957191	NA	ENSG00000204287_HLA-DRA_Chr6_32439842_32445046_+=downstream_gene_variant	-0.12371	0.017637	11.6361	1	-	trans	NotIncludedInSun	NA	NA	1	Old	No	0	NA	Diff_Bonf	No	Yes	Diff_Bonf	No	NA	NA	NA
6_1	SeqId_17505_125	NALDL	N-acetylated-alpha-linked acidic dipeptidase-like protein	Q9UQQ1	NA	NAALADL1	chr6:31980140:C:T	rs114632474	6	25499772	34032223	chr6	31980140	C	T	0.0420001	NAALADL1	11	65044818	65058549	NA	ENSG00000244731_C4A_Chr6_31982024_32002681_+=upstream_gene_variant*@ENSG00000204344_STK19_Chr6_31971091_31982821_+=downstream_gene_variant;intron_variant;intron_variant,NMD_transcript_variant;intron_variant,non_coding_transcript_variant;non_coding_transcript_exon_variant,non_coding_transcript_variant;upstream_gene_variant	-0.293345	0.0409707	12.0928	14	-	trans	NotIncludedInSun	NA	NA	1	Old	No	0	NA	Diff_Bonf	No	Yes	Diff_Bonf	No	NA	NA	NA
6_1	SeqId_7986_98	NALD2	N-acetylated-alpha-linked acidic dipeptidase 2	Q9Y3Q0	10003	NAALAD2	chr6:26072764:C:T	rs144861591	6	25499772	34032223	chr6	26072764	C	T	0.0636342	NAALAD2	11	90131515	90192894	NA	ENSG00000276410_HIST1H2BB_Chr6_26043277_26043657_-=intron_variant	-0.402387	0.0335951	32.3318	67	+	trans	Without_overlap_Sun	0	0	1	Old	No	0	NA	Diff_nominal	No	Yes	Diff_nominal	No	NA	NA	NA
6_1	SeqId_2524_56	HMG-1	High mobility group protein B1	P09429	3146	HMGB1	chr6:31979309:G:A	rs391165	6	25499772	34032223	chr6	31979309	G	A	0.13061	HMGB1	13	30456704	30617597	NA	ENSG00000244731_C4A_Chr6_31982024_32002681_+=upstream_gene_variant*@ENSG00000204344_STK19_Chr6_31971091_31982821_+=intron_variant;intron_variant,NMD_transcript_variant;intron_variant,non_coding_transcript_variant;upstream_gene_variant	0.169023	0.0242952	11.4591	13	-	trans	Without_overlap_Sun	0	0	1	Old	No	0	NA	Diff_Bonf	No	Yes	Diff_Bonf	No	NA	NA	NA
6_1	SeqId_9372_157	MPZL2	Myelin protein zero-like protein 2	O60487	10205	MPZL2	chr6:31919482:G:A	rs115009784	6	25499772	34032223	chr6	31919482	G	A	0.0453617	MPZL2	11	118253403	118264536	NA	@ENSG00000166278_C2_Chr6_31897785_31945672_+=intron_variant;upstream_gene_variant	-0.3013	0.0394312	13.667	39	-	trans	NotIncludedInSun	NA	NA	1	Old	No	0	NA	Diff_Bonf	No	Yes	Diff_Bonf	No	NA	NA	NA
6_1	SeqId_9199_6	UB2G2	Ubiquitin-conjugating enzyme E2 G2	P60604	7327	UBE2G2	chr6:32115523:A:G	rs8283	6	25499772	34032223	chr6	32115523	A	G	0.1779	UBE2G2	21	44768580	44802019	NA	@ENSG00000213676_ATF6B_Chr6_32115264_32128253_-=3_prime_UTR_variant;downstream_gene_variant;intron_variant,non_coding_transcript_variant*ENSG00000168477_TNXB_Chr6_32041154_32115334_-=upstream_gene_variant	0.149206	0.0215994	11.3081	1	-	trans	NotSigInSun	NA	NA	1	Old	No	0	NA	Diff_Bonf	No	Yes	Diff_Bonf	No	NA	NA	NA
6_1	SeqId_7244_16	TM149	IGF-like family receptor 1	Q9H665	79713	IGFLR1	chr6:31357491:T:G	rs185937162	6	25499772	34032223	chr6	31357491	T	G	0.0450011	IGFLR1	19	35738801	35742453	NA	NA_XXbac-BPG248L24.12_ChrNA_NA_NA_NA=non_coding_transcript_exon_variant,non_coding_transcript_variant*ENSG00000234745_HLA-B_Chr6_31269491_31357188_-=upstream_gene_variant*ENSG00000277402_MIR6891_Chr6_31355224_31355316_-=upstream_gene_variant	-0.278963	0.0394875	11.7929	3	-	trans	Without_overlap_Sun	0	0	1	Old	No	0	NA	Diff_Bonf	No	Yes	Diff_Bonf	No	NA	NA	NA
6_1	SeqId_13111_79	BCL6	B-cell lymphoma 6 protein	P41182	604	BCL6	chr6:32459402:A:T	rs1548306	6	25499772	34032223	chr6	32459402	A	T	0.673076	BCL6	3	187721377	187745727	NA	ENSG00000196301_HLA-DRB9_Chr6_32459821_32473500_-=downstream_gene_variant	0.123709	0.0175249	11.7757	11	-	trans	NotIncludedInSun	NA	NA	1	Old	No	0	NA	Diff_nominal	No	Yes	Diff_nominal	No	NA	NA	NA
6_1	SeqId_9256_78	NPTX1	Neuronal pentraxin-1	Q15818	4884	NPTX1	chr6:29939346:C:T	rs28749115	6	25499772	34032223	chr6	29939346	C	T	0.338905	NPTX1	17	80467148	80477843	NA	ENSG00000227766_HCG4P5_Chr6_29942075_29943067_-=downstream_gene_variant*ENSG00000206503_HLA-A_Chr6_29941260_29945884_+=upstream_gene_variant	-0.178	0.0170995	24.6497	316	-	trans	Without_overlap_Sun	0	0	1	Old	No	0	NA	Diff_Bonf	No	Yes	Diff_Bonf	No	NA	NA	NA
6_1	SeqId_5698_60	Tenascin-X	Tenascin-X	P22105	7148	TNXB	chr6:32100718:C:T	rs116298992	6	25499772	34032223	chr6	32100718	C	T	0.0251057	TNXB	6	32041154	32115334	#@ENSG00000168477_TNXB_Chr6_32041154_32115334_-=intron_variant;intron_variant,non_coding_transcript_variant;upstream_gene_variant	ENSG00000213676_ATF6B_Chr6_32115264_32128253_-=intron_variant,non_coding_transcript_variant	-1.49875	0.0525688	178.058	2676	-	cis	Without_overlap_Sun	0	0	3	Old	No	0	NA	NA	No	Yes	NA	No	NA	NA	NA
6_1	SeqId_9215_117	UBP25	Ubiquitin carboxyl-terminal hydrolase 25	Q9UHP3	29761	USP25	chr6:32051735:T:C	rs41316748	6	25499772	34032223	chr6	32051735	T	C	0.0383423	USP25	21	15730025	15880069	NA	@ENSG00000168477_TNXB_Chr6_32041154_32115334_-=intron_variant	1.19302	0.0428115	170.172	3140	+	trans	Without_overlap_Sun	0	0	2	Old	No	0	NA	NA	No	Yes	NA	No	NA	NA	NA
6_1	SeqId_3505_6	Lymphotoxin a1/b2	Lymphotoxin alpha1:beta2	P01374 Q06643	4050	LTB	chr6:31572364:A:C	rs2239704	6	25499772	34032223	chr6	31572364	A	C	0.603682	LTB	6	31580525	31582522	NA	@ENSG00000226979_LTA_Chr6_31572054_31574324_+=5_prime_UTR_variant;intron_variant;intron_variant,non_coding_transcript_variant;non_coding_transcript_exon_variant,non_coding_transcript_variant*ENSG00000232810_TNF_Chr6_31575567_31578336_+=upstream_gene_variant	-0.136305	0.0166628	15.5475	42	-	cis	NotIncludedInSun	NA	NA	2	Old	No	0	NA	Diff_Bonf	No	No	Diff_Bonf	No	NA	NA	NA
6_1	SeqId_7124_18	IL-21	Interleukin-21	Q9HBE4	59067	IL21	chr6:32039014:G:A	rs79249676	6	25499772	34032223	chr6	32039014	G	A	0.0241177	IL21	4	122612628	122621069	NA	@ENSG00000231852_CYP21A2_Chr6_32038265_32041670_+=intron_variant;intron_variant,NMD_transcript_variant;intron_variant,non_coding_transcript_variant;non_coding_transcript_exon_variant,non_coding_transcript_variant;upstream_gene_variant*ENSG00000168477_TNXB_Chr6_32041154_32115334_-=downstream_gene_variant*ENSG00000229776_C4B-AS1_Chr6_32032713_32036258_-=upstream_gene_variant*ENSG00000224389_C4B_Chr6_32014762_32035418_+=downstream_gene_variant	-0.605795	0.05325	29.2612	238	-	trans	Without_overlap_Sun	0	0	1	Old	No	0	NA	NA	No	Yes	NA	No	NA	NA	NA
6_1	SeqId_9022_49	DB132	Beta-defensin 132	Q7Z7B7	400830	DEFB132	chr6:31979309:G:A	rs391165	6	25499772	34032223	chr6	31979309	G	A	0.13061	DEFB132	20	257736	261096	NA	ENSG00000244731_C4A_Chr6_31982024_32002681_+=upstream_gene_variant*@ENSG00000204344_STK19_Chr6_31971091_31982821_+=intron_variant;intron_variant,NMD_transcript_variant;intron_variant,non_coding_transcript_variant;upstream_gene_variant	0.170872	0.0242955	11.6946	14	+	trans	NotIncludedInSun	NA	NA	1	Old	No	0	NA	Diff_Bonf	No	Yes	Diff_Bonf	No	NA	NA	NA
6_1	SeqId_13653_335	MACD1	O-acetyl-ADP-ribose deacetylase MACROD1	Q9BQ69	NA	MACROD1	chr6:31994020:T:C	rs451876	6	25499772	34032223	chr6	31994020	T	C	0.134945	MACROD1	11	63998558	64166106	NA	@ENSG00000244731_C4A_Chr6_31982024_32002681_+=downstream_gene_variant;intron_variant;upstream_gene_variant	0.166204	0.0241227	11.2533	2	-	trans	LostINliftOver	LostINliftOver	LostINliftOver	1	Old	No	0	NA	Diff_Bonf	No	Yes	Diff_Bonf	No	NA	NA	NA
6_1	SeqId_4712_28	Apo D	Apolipoprotein D	P05090	347	APOD	chr6:31980140:C:T	rs114632474	6	25499772	34032223	chr6	31980140	C	T	0.0420001	APOD	3	195568702	195584205	NA	ENSG00000244731_C4A_Chr6_31982024_32002681_+=upstream_gene_variant*@ENSG00000204344_STK19_Chr6_31971091_31982821_+=downstream_gene_variant;intron_variant;intron_variant,NMD_transcript_variant;intron_variant,non_coding_transcript_variant;non_coding_transcript_exon_variant,non_coding_transcript_variant;upstream_gene_variant	-0.287918	0.0410136	11.6541	24	-	trans	Without_overlap_Sun	0	0	1	Old	No	0	NA	Diff_Bonf	No	Yes	Diff_Bonf	No	NA	NA	NA
6_1	SeqId_15462_28	CD8A	T-cell surface glycoprotein CD8 alpha chain	P01732	925	CD8A	chr6:31348922:G:A	rs28732138	6	25499772	34032223	chr6	31348922	G	A	0.08711	CD8A	2	86784610	86808396	NA	@ENSG00000234745_HLA-B_Chr6_31269491_31357188_-=downstream_gene_variant	0.422724	0.0292614	46.5787	835	-	trans	NotIncludedInSun	NA	NA	1	Old	Yes	1	SeqId_15462_28=chr6:31284147:C:T	Validated	1	Yes	SeqId_15462_28=chr6:31284147:C:T	No	NA	NA	NA
6_1	SeqId_15453_3	a1-Microglobulin	Alpha-1-microglobulin	P02760	259	AMBP	chr6:32030132:C:A	rs564120245	6	25499772	34032223	chr6	32030132	C	A	0.137478	AMBP	9	114060127	114078472	NA	@ENSG00000224389_C4B_Chr6_32014762_32035418_+=downstream_gene_variant;intron_variant;upstream_gene_variant*ENSG00000229776_C4B-AS1_Chr6_32032713_32036258_-=downstream_gene_variant	0.180345	0.0239507	13.2941	91	-	trans	NotIncludedInSun	NA	NA	2	Old	No	0	NA	Diff_Bonf	No	Yes	Diff_Bonf	No	NA	NA	NA
6_1	SeqId_13587_10	RGAP1	Rac GTPase-activating protein 1	Q9H0H5	29127	RACGAP1	chr6:32146738:A:T	rs9296009	6	25499772	34032223	chr6	32146738	A	T	0.206156	RACGAP1	12	49976923	50033136	NA	ENSG00000204314_PRRT1_Chr6_32148359_32153083_-=downstream_gene_variant	-0.391063	0.0201685	83.0263	5972	-	trans	Without_overlap_Sun	0	0	3	Old	Yes	3	SeqId_13587_10=chr6:32210103:C:G	Validated	1	Yes	SeqId_13587_10=chr6:32210103:C:G	No	NA	NA	NA
6_1	SeqId_3329_14	PGRP-S	Peptidoglycan recognition protein 1	O75594	8993	PGLYRP1	chr6:32438927:T:G	rs3763321	6	25499772	34032223	chr6	32438927	T	G	0.801556	PGLYRP1	19	46019153	46023065	NA	ENSG00000204287_HLA-DRA_Chr6_32439842_32445046_+=upstream_gene_variant	-0.161652	0.0206977	14.2432	23	-	trans	Without_overlap_Sun	0	0	1	Old	No	0	NA	Diff_nominal	No	Yes	Diff_nominal	No	NA	NA	NA
6_1	SeqId_8696_15	G3ST1	Galactosylceramide sulfotransferase	Q99999	9514	GAL3ST1	chr6:31979309:G:A	rs391165	6	25499772	34032223	chr6	31979309	G	A	0.13061	GAL3ST1	22	30554635	30574587	NA	ENSG00000244731_C4A_Chr6_31982024_32002681_+=upstream_gene_variant*@ENSG00000204344_STK19_Chr6_31971091_31982821_+=intron_variant;intron_variant,NMD_transcript_variant;intron_variant,non_coding_transcript_variant;upstream_gene_variant	0.202174	0.0242852	16.074	67	-	trans	NotIncludedInSun	NA	NA	2	Old	No	0	NA	Diff_Bonf	No	Yes	Diff_Bonf	No	NA	NA	NA
6_1	SeqId_3471_49	STK16	Serine/threonine-protein kinase 16	O75716	8576	STK16	chr6:31979309:G:A	rs391165	6	25499772	34032223	chr6	31979309	G	A	0.13061	STK16	2	219245455	219250337	NA	ENSG00000244731_C4A_Chr6_31982024_32002681_+=upstream_gene_variant*@ENSG00000204344_STK19_Chr6_31971091_31982821_+=intron_variant;intron_variant,NMD_transcript_variant;intron_variant,non_coding_transcript_variant;upstream_gene_variant	0.182576	0.0242966	13.2431	16	+	trans	Without_overlap_Sun	0	0	1	Old	No	0	NA	Diff_nominal	No	Yes	Diff_nominal	No	NA	NA	NA
6_1	SeqId_3450_4	Kallikrein 6	Kallikrein-6	Q92876	5653	KLK6	chr6:31979309:G:A	rs391165	6	25499772	34032223	chr6	31979309	G	A	0.13061	KLK6	19	50958631	50969673	NA	ENSG00000244731_C4A_Chr6_31982024_32002681_+=upstream_gene_variant*@ENSG00000204344_STK19_Chr6_31971091_31982821_+=intron_variant;intron_variant,NMD_transcript_variant;intron_variant,non_coding_transcript_variant;upstream_gene_variant	0.194107	0.0242893	14.875	29	-	trans	Without_overlap_Sun	0	0	1	Old	No	0	NA	Diff_Bonf	No	Yes	Diff_Bonf	No	NA	NA	NA
6_1	SeqId_4922_13	MIP-3b	C-C motif chemokine 19	Q99731	6363	CCL19	chr6:32624856:T:A	rs28635450	6	25499772	34032223	chr6	32624856	T	A	0.0308679	CCL19	9	34689567	34691277	NA	ENSG00000196735_HLA-DQA1_Chr6_32628179_32647062_+=upstream_gene_variant	0.494981	0.046823	25.3928	277	-	trans	Without_overlap_Sun	0	0	1	Old	No	0	NA	Diff_Bonf	No	Yes	Diff_Bonf	No	NA	NA	NA
6_1	SeqId_10677_9	NDUB4	NADH dehydrogenase [ubiquinone] 1 beta subcomplex subunit 4	O95168	4710	NDUFB4	chr6:31979309:G:A	rs391165	6	25499772	34032223	chr6	31979309	G	A	0.13061	NDUFB4	3	120596309	120602500	NA	ENSG00000244731_C4A_Chr6_31982024_32002681_+=upstream_gene_variant*@ENSG00000204344_STK19_Chr6_31971091_31982821_+=intron_variant;intron_variant,NMD_transcript_variant;intron_variant,non_coding_transcript_variant;upstream_gene_variant	0.199081	0.024287	15.6084	53	+	trans	Without_overlap_Sun	0	0	2	Old	No	0	NA	Diff_Bonf	No	Yes	Diff_Bonf	No	NA	NA	NA
6_1	SeqId_4481_34	C4	Complement C4	P0C0L4 P0C0L5	721	C4B	chr6:32115523:A:G	rs8283	6	25499772	34032223	chr6	32115523	A	G	0.1779	C4B	6	32014762	32035418	NA	@ENSG00000213676_ATF6B_Chr6_32115264_32128253_-=3_prime_UTR_variant;downstream_gene_variant;intron_variant,non_coding_transcript_variant*ENSG00000168477_TNXB_Chr6_32041154_32115334_-=upstream_gene_variant	0.389586	0.0215184	72.5341	12072	+	cis	Without_overlap_Sun	0	0	12	Old	Yes	1	SeqId_4481_34=chr6:31777871:A:G	Validated	No	Yes	SeqId_4481_34=chr6:31777871:A:G	No	NA	NA	NA
6_1	SeqId_7959_34	CADH7	Cadherin-7	Q9ULB5	1005	CDH7	chr6:32622860:T:A	rs9271579	6	25499772	34032223	chr6	32622860	T	A	0.175211	CDH7	18	65750252	65890341	NA	intergenic_variant	-0.169478	0.021445	14.5646	53	+	trans	Without_overlap_Sun	0	0	1	Old	No	0	NA	Diff_nominal	No	Yes	Diff_nominal	No	NA	NA	NA
6_1	SeqId_11118_107	RAB17	Ras-related protein Rab-17	Q9H0T7	NA	RAB17	chr6:31979309:G:A	rs391165	6	25499772	34032223	chr6	31979309	G	A	0.13061	RAB17	2	237574322	237601614	NA	ENSG00000244731_C4A_Chr6_31982024_32002681_+=upstream_gene_variant*@ENSG00000204344_STK19_Chr6_31971091_31982821_+=intron_variant;intron_variant,NMD_transcript_variant;intron_variant,non_coding_transcript_variant;upstream_gene_variant	0.209121	0.0242907	17.1328	68	-	trans	NotIncludedInSun	NA	NA	1	Old	No	0	NA	Diff_Bonf	No	Yes	Diff_Bonf	No	NA	NA	NA
6_1	SeqId_6364_7	TPSNR	Tapasin-related protein	Q9BX59	55080	TAPBPL	chr6:29956612:A:G	rs2571394	6	25499772	34032223	chr6	29956612	A	G	0.337599	TAPBPL	12	6451690	6466517	NA	@ENSG00000235290_HLA-W_Chr6_29956596_29958570_+=non_coding_transcript_exon_variant,non_coding_transcript_variant	-0.224742	0.0171598	38.4656	705	+	trans	Without_overlap_Sun	0	0	1	Old	Yes	3	NA	Validated	No	Yes	Validated	No	NA	NA	NA
6_1	SeqId_19545_145	Oxidized PARK7	Oxidized Protein deglycase DJ-1	Q99497	NA	PARK7	chr6:31980140:C:T	rs114632474	6	25499772	34032223	chr6	31980140	C	T	0.0420001	PARK7	1	7954291	7985505	NA	ENSG00000244731_C4A_Chr6_31982024_32002681_+=upstream_gene_variant*@ENSG00000204344_STK19_Chr6_31971091_31982821_+=downstream_gene_variant;intron_variant;intron_variant,NMD_transcript_variant;intron_variant,non_coding_transcript_variant;non_coding_transcript_exon_variant,non_coding_transcript_variant;upstream_gene_variant	-0.292827	0.0410129	12.0296	25	+	trans	NotIncludedInSun	NA	NA	1	Old	No	0	NA	Diff_Bonf	No	Yes	Diff_Bonf	No	NA	NA	NA
6_1	SeqId_2730_58	MICA	MHC class I polypeptide-related sequence A	Q29983	4276	MICA	chr6:31458622:A:G	rs2523684	6	25499772	34032223	chr6	31458622	A	G	0.0709091	MICA	6	31399784	31415315	NA	NA_XXbac-BPG181B23.6_ChrNA_NA_NA_NA=downstream_gene_variant*@ENSG00000206337_HCP5_Chr6_31400702_31477506_+=intron_variant,non_coding_transcript_variant;upstream_gene_variant	-0.620176	0.0312484	10000	13292	+	cis	NotIncludedInSun	NA	NA	6	New	No	0	SeqId_2730_58=chr6:31450785:T:G	Diff_Bonf	1	Yes	SeqId_2730_58=chr6:31450785:T:G	No	NA	NA	NA
6_1	SeqId_9735_44	TACT	T-cell surface protein tactile	P40200	10225	CD96	chr6:32185629:C:A	rs169504	6	25499772	34032223	chr6	32185629	C	A	0.172426	CD96	3	111292719	111665750	NA	NA_XXbac-BPG300A18.13_ChrNA_NA_NA_NA=non_coding_transcript_exon_variant,non_coding_transcript_variant*@ENSG00000204304_PBX2_Chr6_32184741_32190186_-=3_prime_UTR_variant;downstream_gene_variant*ENSG00000204308_RNF5_Chr6_32178354_32180793_+=downstream_gene_variant*ENSG00000204305_AGER_Chr6_32180968_32184324_-=upstream_gene_variant	-0.18272	0.0218696	16.1842	228	+	trans	Without_overlap_Sun	0	0	1	Old	No	0	NA	Diff_nominal	No	Yes	Diff_nominal	No	NA	NA	NA
6_1	SeqId_3387_1	PAK3	Serine/threonine-protein kinase PAK 3	O75914	5063	PAK3	chr6:31979309:G:A	rs391165	6	25499772	34032223	chr6	31979309	G	A	0.13061	PAK3	X	110944285	111227361	NA	ENSG00000244731_C4A_Chr6_31982024_32002681_+=upstream_gene_variant*@ENSG00000204344_STK19_Chr6_31971091_31982821_+=intron_variant;intron_variant,NMD_transcript_variant;intron_variant,non_coding_transcript_variant;upstream_gene_variant	0.182244	0.0242954	13.199	16	+	trans	NotSigInSun	NA	NA	1	Old	No	0	NA	Diff_Bonf	No	Yes	Diff_Bonf	No	NA	NA	NA
6_1	SeqId_10445_20	ApoM	Apolipoprotein M	O95445	55937	APOM	chr6:31628898:A:G	rs2736165	6	25499772	34032223	chr6	31628898	A	G	0.0271342	APOM	6	31652416	31658210	NA	@ENSG00000204469_PRRC2A_Chr6_31620720_31637771_+=downstream_gene_variant;intron_variant;non_coding_transcript_exon_variant,non_coding_transcript_variant*ENSG00000274494_MIR6832_Chr6_31633787_31633858_+=upstream_gene_variant	-0.5226	0.0510174	23.8979	53	+	cis	Without_overlap_Sun	0	0	1	Old	Yes	1	SeqId_10445_20=chr6:31670401:A:C	Validated	1	Yes	SeqId_10445_20=chr6:31670401:A:C	No	NA	NA	NA
6_1	SeqId_10036_201	ZHX3	Zinc fingers and homeoboxes protein 3	Q9H4I2	23051	ZHX3	chr6:32606581:G:A	rs2760995	6	25499772	34032223	chr6	32606581	G	A	0.203228	ZHX3	20	41178448	41317672	NA	intergenic_variant	0.141826	0.0204359	11.4067	44	-	trans	Without_overlap_Sun	0	0	1	Old	No	0	NA	Diff_nominal	No	Yes	Diff_nominal	No	NA	NA	NA
6_1	SeqId_10449_31	TMM46	Protein shisa-2 homolog	Q6UWI4	387914	SHISA2	chr6:31979309:G:A	rs391165	6	25499772	34032223	chr6	31979309	G	A	0.13061	SHISA2	13	26044597	26051031	NA	ENSG00000244731_C4A_Chr6_31982024_32002681_+=upstream_gene_variant*@ENSG00000204344_STK19_Chr6_31971091_31982821_+=intron_variant;intron_variant,NMD_transcript_variant;intron_variant,non_coding_transcript_variant;upstream_gene_variant	0.182454	0.0242946	13.2284	16	-	trans	NotIncludedInSun	NA	NA	1	Old	No	0	NA	Diff_Bonf	No	Yes	Diff_Bonf	No	NA	NA	NA
6_1	SeqId_13229_20	MDM4	Protein Mdm4	O15151	NA	MDM4	chr6:31948623:A:G	rs537160	6	25499772	34032223	chr6	31948623	A	G	0.671914	MDM4	1	204516379	204558120	NA	ENSG00000204356_NELFE_Chr6_31952087_31959110_-=downstream_gene_variant*NA_XXbac-BPG116M5.17_ChrNA_NA_NA_NA=intron_variant*ENSG00000166278_C2_Chr6_31897785_31945672_+=downstream_gene_variant*@ENSG00000243649_CFB_Chr6_31945650_31952084_+=downstream_gene_variant;intron_variant;intron_variant,non_coding_transcript_variant;upstream_gene_variant	0.245072	0.0174511	44.0725	3455	+	trans	NotIncludedInSun	NA	NA	2	Old	No	0	NA	Diff_Bonf	No	Yes	Diff_Bonf	No	NA	NA	NA
6_1	SeqId_7823_22	SIA7B	Alpha-N-acetylgalactosaminide alpha-2,6-sialyltransferase 2	Q9UJ37	10610	ST6GALNAC2	chr6:31979309:G:A	rs391165	6	25499772	34032223	chr6	31979309	G	A	0.13061	ST6GALNAC2	17	76565379	76586956	NA	ENSG00000244731_C4A_Chr6_31982024_32002681_+=upstream_gene_variant*@ENSG00000204344_STK19_Chr6_31971091_31982821_+=intron_variant;intron_variant,NMD_transcript_variant;intron_variant,non_coding_transcript_variant;upstream_gene_variant	0.172154	0.0242946	11.8603	15	-	trans	Without_overlap_Sun	0	0	1	Old	No	0	NA	Diff_Bonf	No	Yes	Diff_Bonf	No	NA	NA	NA
6_1	SeqId_11277_23	ATF6A	Cyclic AMP-dependent transcription factor ATF-6 alpha	P18850	22926	ATF6	chr6:32090195:T:A	rs17201588	6	25499772	34032223	chr6	32090195	T	A	0.328325	ATF6	1	161766294	161964070	NA	@ENSG00000168477_TNXB_Chr6_32041154_32115334_-=downstream_gene_variant;intron_variant	-0.18732	0.0175145	25.9694	64	+	trans	Without_overlap_Sun	0	0	1	Old	No	0	NA	Diff_Bonf	No	Yes	Diff_Bonf	No	NA	NA	NA
6_1	SeqId_7757_5	DQA2	HLA class II histocompatibility antigen, DQ alpha 2 chain	P01906	3118	HLA-DQA2	chr6:32645175:T:A	rs9273145	6	25499772	34032223	chr6	32645175	T	A	0.280532	HLA-DQA2	6	32741342	32747215	NA	@ENSG00000196735_HLA-DQA1_Chr6_32628179_32647062_+=downstream_gene_variant;non_coding_transcript_exon_variant,non_coding_transcript_variant	-0.59752	0.0183595	231.616	5981	+	cis	Without_overlap_Sun	0	0	5	Old	Yes	1	SeqId_7757_5=chr6:32636677:C:G	Validated	1	Yes	SeqId_7757_5=chr6:32636677:C:G	No	NA	NA	NA
6_1	SeqId_4129_72	Factor B	Complement factor B	P00751	629	CFB	chr6:31949174:T:C	rs541862	6	25499772	34032223	chr6	31949174	T	C	0.0920913	CFB	6	31945650	31952084	#@ENSG00000243649_CFB_Chr6_31945650_31952084_+=downstream_gene_variant;intron_variant;intron_variant,non_coding_transcript_variant;non_coding_transcript_exon_variant,non_coding_transcript_variant;upstream_gene_variant	NA_XXbac-BPG116M5.17_ChrNA_NA_NA_NA=intron_variant*ENSG00000204356_NELFE_Chr6_31952087_31959110_-=downstream_gene_variant*ENSG00000166278_C2_Chr6_31897785_31945672_+=downstream_gene_variant	0.566925	0.0279943	90.462	1126	+	cis	Without_overlap_Sun	0	0	2	Old	Yes	1	SeqId_4129_72=chr6:31949780:C:CAT	Validated	1	Yes	SeqId_4129_72=chr6:31949780:C:CAT	No	NA	NA	NA
6_1	SeqId_2635_61	Layilin	Layilin	Q6UX15	143903	LAYN	chr6:31979309:G:A	rs391165	6	25499772	34032223	chr6	31979309	G	A	0.13061	LAYN	11	111540280	111561745	NA	ENSG00000244731_C4A_Chr6_31982024_32002681_+=upstream_gene_variant*@ENSG00000204344_STK19_Chr6_31971091_31982821_+=intron_variant;intron_variant,NMD_transcript_variant;intron_variant,non_coding_transcript_variant;upstream_gene_variant	0.183333	0.0242955	13.3478	16	+	trans	NotSigInSun	NA	NA	1	Old	No	0	NA	Diff_Bonf	No	Yes	Diff_Bonf	No	NA	NA	NA
6_1	SeqId_17692_2	BT3A3	Butyrophilin subfamily 3 member A3	O00478	10384	BTN3A3	chr6:26370431:C:T	rs9393711	6	25499772	34032223	chr6	26370431	C	T	0.107034	BTN3A3	6	26440472	26453415	NA	@ENSG00000186470_BTN3A2_Chr6_26365159_26378320_+=downstream_gene_variant;intron_variant;intron_variant,non_coding_transcript_variant;non_coding_transcript_exon_variant,non_coding_transcript_variant;synonymous_variant;upstream_gene_variant	-1.0343	0.0265468	10000	8348	+	cis	NotIncludedInSun	NA	NA	7	New	Yes	1	SeqId_17692_2=chr6:26371753:G:A	Validated	1	Yes	SeqId_17692_2=chr6:26371753:G:A	No	NA	NA	NA
6_1	SeqId_15333_11	SDF2	Stromal cell-derived factor 2	Q99470	6388	SDF2	chr6:31431781:T:C	rs116803551	6	25499772	34032223	chr6	31431781	T	C	0.0244969	SDF2	17	28648356	28662189	NA	@ENSG00000206337_HCP5_Chr6_31400702_31477506_+=intron_variant,non_coding_transcript_variant	1.6599	0.0516247	226.098	2953	-	trans	NotIncludedInSun	NA	NA	1	Old	Yes	1	SeqId_15333_11=chr6:31361158:TG:T	Validated	1	Yes	SeqId_15333_11=chr6:31361158:TG:T	No	NA	NA	NA
6_1	SeqId_8597_1	TMEM9	Transmembrane protein 9	Q9P0T7	252839	TMEM9	chr6:31973120:A:G	rs389884	6	25499772	34032223	chr6	31973120	A	G	0.104505	TMEM9	1	201134772	201171574	NA	ENSG00000204348_DXO_Chr6_31969810_31972292_-=upstream_gene_variant*@ENSG00000204344_STK19_Chr6_31971091_31982821_+=downstream_gene_variant;intron_variant;intron_variant,NMD_transcript_variant;intron_variant,non_coding_transcript_variant;non_coding_transcript_exon_variant,non_coding_transcript_variant*ENSG00000204351_SKIV2L_Chr6_31959080_31969755_+=downstream_gene_variant	0.188986	0.0270251	11.5701	7	-	trans	NotIncludedInSun	NA	NA	1	Old	No	0	NA	Diff_Bonf	No	Yes	Diff_Bonf	No	NA	NA	NA
6_1	SeqId_4423_77	BCL2-like 1 protein	Bcl-2-like protein 1	Q07817	598	BCL2L1	chr6:31994020:T:C	rs451876	6	25499772	34032223	chr6	31994020	T	C	0.134945	BCL2L1	20	31664452	31723989	NA	@ENSG00000244731_C4A_Chr6_31982024_32002681_+=downstream_gene_variant;intron_variant;upstream_gene_variant	0.171194	0.0241156	11.9005	16	-	trans	Without_overlap_Sun	0	0	1	Old	No	0	NA	Diff_Bonf	No	Yes	Diff_Bonf	No	NA	NA	NA
6_1	SeqId_3440_7	granzyme A	Granzyme A	P12544	3001	GZMA	chr6:31276202:T:A	rs2844611	6	25499772	34032223	chr6	31276202	T	A	0.700479	GZMA	5	55102648	55110252	NA	@ENSG00000214892_USP8P1_Chr6_31275572_31278754_+=non_coding_transcript_exon_variant,non_coding_transcript_variant*ENSG00000227939_RPL3P2_Chr6_31280317_31281519_+=upstream_gene_variant*ENSG00000204525_HLA-C_Chr6_31268749_31272130_-=upstream_gene_variant	0.265366	0.0180344	48.2835	1143	+	trans	Without_overlap_Sun	0	0	1	Old	Yes	4	SeqId_3440_7=chr6:31267213:C:T	Validated	1	Yes	SeqId_3440_7=chr6:31267213:C:T	No	NA	NA	NA
6_1	SeqId_5631_83	MOTI	Promotilin	P12872	4295	MLN	chr6:33811187:A:G	rs9394169	6	25499772	34032223	chr6	33811187	A	G	0.533471	MLN	6	33794673	33804011	NA	intergenic_variant	-0.338238	0.0163055	94.8548	431	-	cis	Without_overlap_Sun	0	0	2	Old	Yes	1	SeqId_5631_83=chr6:33803896:T:A	Validated	1	Yes	SeqId_5631_83=chr6:33803896:T:A	No	NA	NA	NA
6_1	SeqId_6633_43	UPK3L	Uroplakin-3b-like protein	B0FP48	100134938	UPK3BL	chr6:31947367:G:A	rs4151669	6	25499772	34032223	chr6	31947367	G	A	0.0442363	UPK3BL	NA	NA	NA	NA	NA_XXbac-BPG116M5.17_ChrNA_NA_NA_NA=synonymous_variant*ENSG00000204356_NELFE_Chr6_31952087_31959110_-=downstream_gene_variant*ENSG00000166278_C2_Chr6_31897785_31945672_+=downstream_gene_variant*@ENSG00000243649_CFB_Chr6_31945650_31952084_+=3_prime_UTR_variant,NMD_transcript_variant;downstream_gene_variant;non_coding_transcript_exon_variant,non_coding_transcript_variant;synonymous_variant;upstream_gene_variant	-0.275089	0.0398173	11.3108	1	NA	trans	Without_overlap_Sun	0	0	1	Old	No	0	NA	Diff_Bonf	No	Yes	Diff_Bonf	No	NA	NA	NA
6_1	SeqId_5102_55	MICB	MHC class I polypeptide-related sequence B	Q29980	4277	MICB	chr6:31484071:C:T	rs3094010	6	25499772	34032223	chr6	31484071	C	T	0.117168	MICB	6	31494881	31511124	NA	NA_NA_ChrNA_NA_NA_NA=	-0.857365	0.0255864	245.443	10512	+	cis	6:24417423-34000000:6_03	0.887027	1	4	Old	Yes	1	SeqId_5102_55=chr6:31506180:C:G	Validated	1	Yes	SeqId_5102_55=chr6:31506180:C:G	No	NA	NA	NA
6_1	SeqId_16057_6	IGF-II receptor	Cation-independent mannose-6-phosphate receptor	P11717	3482	IGF2R	chr6:32609856:G:C	rs535777	6	25499772	34032223	chr6	32609856	G	C	0.120944	IGF2R	6	159969099	160113507	NA	intergenic_variant	0.17431	0.0253317	11.2263	5	+	trans	NotIncludedInSun	NA	NA	1	Old	No	0	NA	Diff_nominal	No	Yes	Diff_nominal	No	NA	NA	NA
6_1	SeqId_19316_2	HSC20	Iron-sulfur cluster co-chaperone protein HscB, mitochondrial	Q8IWL3	NA	HSCB	chr6:31994020:T:C	rs451876	6	25499772	34032223	chr6	31994020	T	C	0.134945	HSCB	22	28742031	28757515	NA	@ENSG00000244731_C4A_Chr6_31982024_32002681_+=downstream_gene_variant;intron_variant;upstream_gene_variant	0.165882	0.0241246	11.2109	2	+	trans	NotIncludedInSun	NA	NA	1	Old	No	0	NA	Diff_Bonf	No	Yes	Diff_Bonf	No	NA	NA	NA
6_1	SeqId_4916_2	IgD	Immunoglobulin D	P01880	3535	IGL@	chr6:32459402:A:T	rs1548306	6	25499772	34032223	chr6	32459402	A	T	0.673076	IGL@	NA	NA	NA	NA	ENSG00000196301_HLA-DRB9_Chr6_32459821_32473500_-=downstream_gene_variant	0.139605	0.0175125	14.8056	453	NA	trans	NotIncludedInSun	NA	NA	3	Old	No	0	NA	Diff_nominal	No	Yes	Diff_nominal	No	NA	NA	NA
6_1	SeqId_9954_2	NPPL3	Nuclear pore complex-interacting protein family member B3	Q92617	23117	NPIPB3	chr6:31979309:G:A	rs391165	6	25499772	34032223	chr6	31979309	G	A	0.13061	NPIPB3	16	21402237	21448567	NA	ENSG00000244731_C4A_Chr6_31982024_32002681_+=upstream_gene_variant*@ENSG00000204344_STK19_Chr6_31971091_31982821_+=intron_variant;intron_variant,NMD_transcript_variant;intron_variant,non_coding_transcript_variant;upstream_gene_variant	0.183159	0.024295	13.3245	18	-	trans	Without_overlap_Sun	0	0	1	Old	No	0	NA	Diff_nominal	No	Yes	Diff_nominal	No	NA	NA	NA
6_1	SeqId_14150_7	IL-1F6	Interleukin-36 alpha	Q9UHA7	27179	IL36A	chr6:31958144:G:A	rs115003989	6	25499772	34032223	chr6	31958144	G	A	0.0224816	IL36A	2	113005461	113008044	NA	ENSG00000204351_SKIV2L_Chr6_31959080_31969755_+=upstream_gene_variant*@ENSG00000204356_NELFE_Chr6_31952087_31959110_-=intron_variant;intron_variant,NMD_transcript_variant;intron_variant,non_coding_transcript_variant*ENSG00000284446_MIR1236_Chr6_31956839_31956940_-=upstream_gene_variant	-0.73524	0.0549294	40.1318	1540	+	trans	NotIncludedInSun	NA	NA	3	Old	No	0	NA	NA	No	Yes	NA	No	NA	NA	NA
6_1	SeqId_9578_263	MANS4	MANSC domain-containing protein 4	A6NHS7	100287284	MANSC4	chr6:31948623:A:G	rs537160	6	25499772	34032223	chr6	31948623	A	G	0.671914	MANSC4	12	27762738	27771276	NA	ENSG00000204356_NELFE_Chr6_31952087_31959110_-=downstream_gene_variant*NA_XXbac-BPG116M5.17_ChrNA_NA_NA_NA=intron_variant*ENSG00000166278_C2_Chr6_31897785_31945672_+=downstream_gene_variant*@ENSG00000243649_CFB_Chr6_31945650_31952084_+=downstream_gene_variant;intron_variant;intron_variant,non_coding_transcript_variant;upstream_gene_variant	-0.125078	0.0174376	12.1341	12	-	trans	Without_overlap_Sun	0	0	1	Old	No	0	NA	Diff_nominal	No	Yes	Diff_nominal	No	NA	NA	NA
6_1	SeqId_11387_3	ATF6B	Cyclic AMP-dependent transcription factor ATF-6 beta	Q99941	1388	ATF6B	chr6:32038878:C:T	rs6449	6	25499772	34032223	chr6	32038878	C	T	0.288717	ATF6B	6	32115264	32128253	NA	ENSG00000229776_C4B-AS1_Chr6_32032713_32036258_-=upstream_gene_variant*@ENSG00000231852_CYP21A2_Chr6_32038265_32041670_+=intron_variant;intron_variant,NMD_transcript_variant;intron_variant,non_coding_transcript_variant;non_coding_transcript_exon_variant,non_coding_transcript_variant;upstream_gene_variant*ENSG00000168477_TNXB_Chr6_32041154_32115334_-=downstream_gene_variant*ENSG00000224389_C4B_Chr6_32014762_32035418_+=downstream_gene_variant	0.215008	0.0180767	31.8967	111	-	cis	NotIncludedInSun	NA	NA	3	Old	No	0	NA	Diff_nominal	No	Yes	Diff_nominal	No	NA	NA	NA
6_1	SeqId_11116_16	CK087	Uncharacterized protein C11orf87	Q6NUJ2	NA	C11orf87	chr6:32622860:T:A	rs9271579	6	25499772	34032223	chr6	32622860	T	A	0.175211	C11orf87	11	109422120	109429114	NA	intergenic_variant	-0.174445	0.021469	15.351	205	+	trans	NotIncludedInSun	NA	NA	1	Old	No	0	NA	Diff_Bonf	No	Yes	Diff_Bonf	No	NA	NA	NA
6_1	SeqId_14337_1	TPPC3	Trafficking protein particle complex subunit 3	O43617	NA	TRAPPC3	chr6:32115523:A:G	rs8283	6	25499772	34032223	chr6	32115523	A	G	0.1779	TRAPPC3	1	36136570	36156053	NA	@ENSG00000213676_ATF6B_Chr6_32115264_32128253_-=3_prime_UTR_variant;downstream_gene_variant;intron_variant,non_coding_transcript_variant*ENSG00000168477_TNXB_Chr6_32041154_32115334_-=upstream_gene_variant	0.151021	0.0215846	11.5816	44	-	trans	NotIncludedInSun	NA	NA	1	Old	No	0	NA	Diff_Bonf	No	Yes	Diff_Bonf	No	NA	NA	NA
6_1	SeqId_18241_18	HEM6	Oxygen-dependent coproporphyrinogen-III oxidase, mitochondrial	P36551	1371	CPOX	chr6:25878620:A:G	rs55925606	6	25499772	34032223	chr6	25878620	A	G	0.0633435	CPOX	3	98521132	98593723	NA	ENSG00000242387_HIST1H2APS2_Chr6_25882026_25882395_-=downstream_gene_variant*@ENSG00000124564_SLC17A3_Chr6_25833066_25882286_-=intron_variant;upstream_gene_variant	0.313586	0.0340291	19.5078	15	-	trans	NotIncludedInSun	NA	NA	1	Old	No	0	NA	Diff_nominal	No	Yes	Diff_nominal	No	NA	NA	NA
6_1	SeqId_15446_25	SMDF	Neuregulin-1, sensory and motor neuron-derived factor isoform	Q02297	3084	NRG1	chr6:31946402:C:T	rs12614	6	25499772	34032223	chr6	31946402	C	T	0.091661	NRG1	8	31639386	32767959	NA	NA_XXbac-BPG116M5.17_ChrNA_NA_NA_NA=intron_variant;missense_variant*ENSG00000166278_C2_Chr6_31897785_31945672_+=downstream_gene_variant*ENSG00000281756_C2-AS1_Chr6_31934474_31941724_-=upstream_gene_variant*@ENSG00000243649_CFB_Chr6_31945650_31952084_+=intron_variant,NMD_transcript_variant;missense_variant;non_coding_transcript_exon_variant,non_coding_transcript_variant;upstream_gene_variant	0.625968	0.0280722	109.418	344	+	trans	NotIncludedInSun	NA	NA	1	Old	Yes	1	SeqId_15446_25=chr6:31946402:C:T	Validated	1	Yes	SeqId_15446_25=chr6:31946402:C:T	No	NA	NA	NA
6_1	SeqId_17172_19	STAT	Statherin	P02808	6779	STATH	chr6:32604329:G:A	rs34102154	6	25499772	34032223	chr6	32604329	G	A	0.187823	STATH	4	69995930	70002570	NA	intergenic_variant	-0.146423	0.0207282	11.7909	8	+	trans	NotIncludedInSun	NA	NA	1	Old	No	0	NA	Diff_Bonf	No	Yes	Diff_Bonf	No	NA	NA	NA
6_1	SeqId_11135_5	RM55	39S ribosomal protein L55, mitochondrial	Q7Z7F7	128308	MRPL55	chr6:29872708:C:T	rs76730244	6	25499772	34032223	chr6	29872708	C	T	0.086194	MRPL55	1	228106679	228109312	NA	NA_HCP5B_ChrNA_NA_NA_NA=non_coding_transcript_exon_variant,non_coding_transcript_variant	0.482884	0.0288789	62.0355	645	-	trans	NotIncludedInSun	NA	NA	1	Old	No	0	NA	Diff_Bonf	No	Yes	Diff_Bonf	No	NA	NA	NA
6_1	SeqId_5090_49	ILT-2	Leukocyte immunoglobulin-like receptor subfamily B member 1	Q8NHL6	10859	LILRB1	chr6:31358305:T:C	rs9266271	6	25499772	34032223	chr6	31358305	T	C	0.360357	LILRB1	19	54617158	54637528	NA	NA_XXbac-BPG248L24.12_ChrNA_NA_NA_NA=downstream_gene_variant*ENSG00000277402_MIR6891_Chr6_31355224_31355316_-=upstream_gene_variant*ENSG00000234745_HLA-B_Chr6_31269491_31357188_-=upstream_gene_variant	0.236228	0.0169165	43.5898	1649	+	trans	Without_overlap_Sun	0	0	4	Old	No	0	NA	Diff_Bonf	No	Yes	Diff_Bonf	No	NA	NA	NA
6_1	SeqId_13374_4	DB113	Beta-defensin 113	Q30KQ7	245927	DEFB113	chr6:31967534:C:T	rs453821	6	25499772	34032223	chr6	31967534	C	T	0.129289	DEFB113	6	49968677	49969625	NA	@ENSG00000204351_SKIV2L_Chr6_31959080_31969755_+=downstream_gene_variant;intron_variant;intron_variant,NMD_transcript_variant;intron_variant,non_coding_transcript_variant;upstream_gene_variant*ENSG00000204348_DXO_Chr6_31969810_31972292_-=downstream_gene_variant*ENSG00000204344_STK19_Chr6_31971091_31982821_+=upstream_gene_variant	0.173897	0.024382	12.0052	13	-	trans	NotSigInSun	NA	NA	1	Old	Yes	3	NA	Validated	No	Yes	Validated	No	NA	NA	NA
6_1	SeqId_7110_2	DJB11	DnaJ homolog subfamily B member 11	Q9UBS4	51726	DNAJB11	chr6:31437894:T:C	rs73404209	6	25499772	34032223	chr6	31437894	T	C	0.0243644	DNAJB11	3	186567403	186585800	NA	ENSG00000230174_LINC01149_Chr6_31441667_31446973_+=upstream_gene_variant*@ENSG00000206337_HCP5_Chr6_31400702_31477506_+=intron_variant,non_coding_transcript_variant	1.56709	0.0518639	199.829	2610	+	trans	Without_overlap_Sun	0	0	1	Old	Yes	1	SeqId_7110_2=chr6:31361252:C:T	Validated	1	Yes	SeqId_7110_2=chr6:31361252:C:T	No	NA	NA	NA
6_1	SeqId_14645_253	GSTA4	Glutathione S-transferase A4	O15217	NA	GSTA4	chr6:31947367:G:A	rs4151669	6	25499772	34032223	chr6	31947367	G	A	0.0442363	GSTA4	6	52977948	52995378	NA	NA_XXbac-BPG116M5.17_ChrNA_NA_NA_NA=synonymous_variant*ENSG00000204356_NELFE_Chr6_31952087_31959110_-=downstream_gene_variant*ENSG00000166278_C2_Chr6_31897785_31945672_+=downstream_gene_variant*@ENSG00000243649_CFB_Chr6_31945650_31952084_+=3_prime_UTR_variant,NMD_transcript_variant;downstream_gene_variant;non_coding_transcript_exon_variant,non_coding_transcript_variant;synonymous_variant;upstream_gene_variant	-0.281075	0.0398026	11.784	9	-	trans	Without_overlap_Sun	0	0	1	Old	No	0	NA	Diff_Bonf	No	Yes	Diff_Bonf	No	NA	NA	NA
6_1	SeqId_12690_33	SEPT10	Septin-10	Q9P0V9	NA	SEPT10	chr6:31963360:T:C	rs401775	6	25499772	34032223	chr6	31963360	T	C	0.16742	SEPT10	2	109542982	109614206	NA	@ENSG00000204351_SKIV2L_Chr6_31959080_31969755_+=downstream_gene_variant;intron_variant;intron_variant,NMD_transcript_variant;intron_variant,non_coding_transcript_variant;upstream_gene_variant*ENSG00000204356_NELFE_Chr6_31952087_31959110_-=upstream_gene_variant	0.149971	0.0216937	11.3241	1	-	trans	Without_overlap_Sun	0	0	1	Old	No	0	NA	Diff_nominal	No	Yes	Diff_nominal	No	NA	NA	NA
6_1	SeqId_10041_3	HNF4A	Hepatocyte nuclear factor 4-alpha	P41235	3172	HNF4A	chr6:31994020:T:C	rs451876	6	25499772	34032223	chr6	31994020	T	C	0.134945	HNF4A	20	44355700	44434596	NA	@ENSG00000244731_C4A_Chr6_31982024_32002681_+=downstream_gene_variant;intron_variant;upstream_gene_variant	0.17156	0.0241374	11.928	5	+	trans	Without_overlap_Sun	0	0	1	Old	No	0	NA	Diff_Bonf	No	Yes	Diff_Bonf	No	NA	NA	NA
6_1	SeqId_7950_142	BTNL9	Butyrophilin-like protein 9	Q6UXG8	153579	BTNL9	chr6:32624145:G:A	rs4959108	6	25499772	34032223	chr6	32624145	G	A	0.852858	BTNL9	5	181040225	181061523	NA	ENSG00000196735_HLA-DQA1_Chr6_32628179_32647062_+=upstream_gene_variant	-0.248759	0.0231808	26.139	472	+	trans	NotSigInSun	NA	NA	1	Old	No	0	NA	Diff_nominal	No	Yes	Diff_nominal	No	NA	NA	NA
6_1	SeqId_2871_73	RAD51	DNA repair protein RAD51 homolog 1	Q06609	5888	RAD51	chr6:31979309:G:A	rs391165	6	25499772	34032223	chr6	31979309	G	A	0.13061	RAD51	15	40694774	40732339	NA	ENSG00000244731_C4A_Chr6_31982024_32002681_+=upstream_gene_variant*@ENSG00000204344_STK19_Chr6_31971091_31982821_+=intron_variant;intron_variant,NMD_transcript_variant;intron_variant,non_coding_transcript_variant;upstream_gene_variant	0.169	0.0242936	11.4576	4	+	trans	Without_overlap_Sun	0	0	1	Old	No	0	NA	Diff_Bonf	No	Yes	Diff_Bonf	No	NA	NA	NA
6_1	SeqId_3837_6	ZAP70	Tyrosine-protein kinase ZAP-70	P43403	7535	ZAP70	chr6:31979309:G:A	rs391165	6	25499772	34032223	chr6	31979309	G	A	0.13061	ZAP70	2	97713560	97739862	NA	ENSG00000244731_C4A_Chr6_31982024_32002681_+=upstream_gene_variant*@ENSG00000204344_STK19_Chr6_31971091_31982821_+=intron_variant;intron_variant,NMD_transcript_variant;intron_variant,non_coding_transcript_variant;upstream_gene_variant	0.175534	0.0243065	12.2894	16	+	trans	NotSigInSun	NA	NA	1	Old	No	0	NA	Diff_Bonf	No	Yes	Diff_Bonf	No	NA	NA	NA
6_1	SeqId_3359_11	CDK8/cyclin C	Cyclin-dependent kinase 8:Cyclin-C complex	P24863 P49336	892	CCNC	chr6:31994020:T:C	rs451876	6	25499772	34032223	chr6	31994020	T	C	0.134945	CCNC	6	99542380	99568973	NA	@ENSG00000244731_C4A_Chr6_31982024_32002681_+=downstream_gene_variant;intron_variant;upstream_gene_variant	0.167036	0.0241282	11.3539	6	-	trans	Without_overlap_Sun	0	0	2	Old	No	0	NA	Diff_Bonf	No	No	Diff_Bonf	No	NA	NA	NA
6_1	SeqId_18900_37	H-ras (WT)	GTPase HRas	P01112	3265	HRAS	chr6:29996063:T:A	rs60968521	6	25499772	34032223	chr6	29996063	T	A	0.0177828	HRAS	11	532242	537287	NA	ENSG00000224312_MCCD1P2_Chr6_29994437_29995314_-=upstream_gene_variant*ENSG00000238024_DDX39BP2_Chr6_29993209_29993605_+=downstream_gene_variant*NA_ZNRD1-AS1_ChrNA_NA_NA_NA=downstream_gene_variant	0.532119	0.0610347	17.5491	264	-	trans	NotIncludedInSun	NA	NA	1	Old	Yes	1	SeqId_18900_37=chr6:29849346:G:A	Validated	No	Yes	SeqId_18900_37=chr6:29849346:G:A	No	NA	NA	NA
6_1	SeqId_15668_19	BMP-8	Bone morphogenetic protein 8B	P34820	656	BMP8B	chr6:31979309:G:A	rs391165	6	25499772	34032223	chr6	31979309	G	A	0.13061	BMP8B	1	39757182	39788861	NA	ENSG00000244731_C4A_Chr6_31982024_32002681_+=upstream_gene_variant*@ENSG00000204344_STK19_Chr6_31971091_31982821_+=intron_variant;intron_variant,NMD_transcript_variant;intron_variant,non_coding_transcript_variant;upstream_gene_variant	0.174016	0.024291	12.1052	16	-	trans	NotIncludedInSun	NA	NA	1	Old	No	0	NA	Diff_Bonf	No	Yes	Diff_Bonf	No	NA	NA	NA
6_1	SeqId_7795_14	NKG2E	NKG2-E type II integral membrane protein	Q07444	3823	KLRC3	chr6:31957103:G:A	rs403569	6	25499772	34032223	chr6	31957103	G	A	0.0920188	KLRC3	12	10412312	10420595	NA	@ENSG00000204356_NELFE_Chr6_31952087_31959110_-=downstream_gene_variant;intron_variant;intron_variant,NMD_transcript_variant;intron_variant,non_coding_transcript_variant*ENSG00000204351_SKIV2L_Chr6_31959080_31969755_+=upstream_gene_variant*ENSG00000284446_MIR1236_Chr6_31956839_31956940_-=upstream_gene_variant	0.294423	0.0280083	25.1187	94	-	trans	Without_overlap_Sun	0	0	1	Old	No	0	NA	Diff_Bonf	No	Yes	Diff_Bonf	No	NA	NA	NA
6_1	SeqId_6020_52	Urotensin-II	Urotensin-2	O95399	10911	UTS2	chr6:31947367:G:A	rs4151669	6	25499772	34032223	chr6	31947367	G	A	0.0442363	UTS2	1	7843083	7853512	NA	NA_XXbac-BPG116M5.17_ChrNA_NA_NA_NA=synonymous_variant*ENSG00000204356_NELFE_Chr6_31952087_31959110_-=downstream_gene_variant*ENSG00000166278_C2_Chr6_31897785_31945672_+=downstream_gene_variant*@ENSG00000243649_CFB_Chr6_31945650_31952084_+=3_prime_UTR_variant,NMD_transcript_variant;downstream_gene_variant;non_coding_transcript_exon_variant,non_coding_transcript_variant;synonymous_variant;upstream_gene_variant	-0.323112	0.0398133	15.316	46	-	trans	NotIncludedInSun	NA	NA	2	Old	No	0	NA	Diff_Bonf	No	Yes	Diff_Bonf	No	NA	NA	NA
6_1	SeqId_19579_5	HNP-1	Neutrophil defensin 1	P59665	1667	DEFA1	chr6:29963162:G:A	rs56262516	6	25499772	34032223	chr6	29963162	G	A	0.071628	DEFA1	8	6977649	6980080	NA	ENSG00000235290_HLA-W_Chr6_29956596_29958570_+=downstream_gene_variant	0.45488	0.0315699	46.3405	686	-	trans	NotIncludedInSun	NA	NA	1	Old	No	0	NA	Diff_nominal	No	Yes	Diff_nominal	No	NA	NA	NA
6_1	SeqId_18182_24	PCKGC	Phosphoenolpyruvate carboxykinase, cytosolic [GTP]	P35558	5105	PCK1	chr6:31994020:T:C	rs451876	6	25499772	34032223	chr6	31994020	T	C	0.134945	PCK1	20	57561080	57568112	NA	@ENSG00000244731_C4A_Chr6_31982024_32002681_+=downstream_gene_variant;intron_variant;upstream_gene_variant	0.176048	0.0241293	12.5282	16	+	trans	NotIncludedInSun	NA	NA	1	Old	No	0	NA	Diff_Bonf	No	Yes	Diff_Bonf	No	NA	NA	NA
6_1	SeqId_6366_38	TXD15	Thioredoxin domain-containing protein 15	Q96J42	79770	TXNDC15	chr6:31268690:G:T	rs2524096	6	25499772	34032223	chr6	31268690	G	T	0.422546	TXNDC15	5	134873803	134901525	NA	ENSG00000204525_HLA-C_Chr6_31268749_31272130_-=downstream_gene_variant	-0.240458	0.0164394	47.723	606	+	trans	NotIncludedInSun	NA	NA	1	Old	Yes	1	SeqId_6366_38=chr6:31267969:G:A	Validated	1	Yes	SeqId_6366_38=chr6:31267969:G:A	No	NA	NA	NA
6_1	SeqId_18938_3	VLDLR	Very low-density lipoprotein receptor	P98155	7436	VLDLR	chr6:31994020:T:C	rs451876	6	25499772	34032223	chr6	31994020	T	C	0.134945	VLDLR	9	2621834	2660053	NA	@ENSG00000244731_C4A_Chr6_31982024_32002681_+=downstream_gene_variant;intron_variant;upstream_gene_variant	0.169283	0.0241264	11.643	13	+	trans	NotIncludedInSun	NA	NA	1	Old	No	0	NA	Diff_Bonf	No	Yes	Diff_Bonf	No	NA	NA	NA
6_1	SeqId_4436_1	ENTP3	Ectonucleoside triphosphate diphosphohydrolase 3	O75355	956	ENTPD3	chr6:31979309:G:A	rs391165	6	25499772	34032223	chr6	31979309	G	A	0.13061	ENTPD3	3	40387156	40428619	NA	ENSG00000244731_C4A_Chr6_31982024_32002681_+=upstream_gene_variant*@ENSG00000204344_STK19_Chr6_31971091_31982821_+=intron_variant;intron_variant,NMD_transcript_variant;intron_variant,non_coding_transcript_variant;upstream_gene_variant	0.177068	0.0242856	12.5121	16	+	trans	NotSigInSun	NA	NA	1	Old	No	0	NA	Diff_Bonf	No	Yes	Diff_Bonf	No	NA	NA	NA
6_1	SeqId_2636_10	Lymphotoxin b R	Tumor necrosis factor receptor superfamily member 3	P36941	4055	LTBR	chr6:31979309:G:A	rs391165	6	25499772	34032223	chr6	31979309	G	A	0.13061	LTBR	12	6375045	6391571	NA	ENSG00000244731_C4A_Chr6_31982024_32002681_+=upstream_gene_variant*@ENSG00000204344_STK19_Chr6_31971091_31982821_+=intron_variant;intron_variant,NMD_transcript_variant;intron_variant,non_coding_transcript_variant;upstream_gene_variant	0.180691	0.024297	12.9864	33	+	trans	Without_overlap_Sun	0	0	1	Old	No	0	NA	Diff_Bonf	No	Yes	Diff_Bonf	No	NA	NA	NA
6_1	SeqId_8424_269	b-Catenin	Catenin beta-1	P35222	1499	CTNNB1	chr6:31979309:G:A	rs391165	6	25499772	34032223	chr6	31979309	G	A	0.13061	CTNNB1	3	41194741	41260096	NA	ENSG00000244731_C4A_Chr6_31982024_32002681_+=upstream_gene_variant*@ENSG00000204344_STK19_Chr6_31971091_31982821_+=intron_variant;intron_variant,NMD_transcript_variant;intron_variant,non_coding_transcript_variant;upstream_gene_variant	0.168437	0.0242999	11.3807	11	+	trans	NotIncludedInSun	NA	NA	1	Old	No	0	NA	Diff_nominal	No	Yes	Diff_nominal	No	NA	NA	NA
6_1	SeqId_19590_46	SP-D	Pulmonary surfactant-associated protein D	P35247	6441	SFTPD	chr6:31379437:G:A	rs62395441	6	25499772	34032223	chr6	31379437	G	A	0.0612727	SFTPD	10	79937740	79982614	NA	ENSG00000223702_ZDHHC20P2_Chr6_31380411_31380839_+=upstream_gene_variant*ENSG00000225851_HLA-S_Chr6_31382074_31382288_-=downstream_gene_variant*ENSG00000230994_FGFR3P1_Chr6_31377419_31378019_+=downstream_gene_variant	0.670503	0.0339072	86.3075	639	-	trans	NotIncludedInSun	NA	NA	1	Old	No	0	NA	Diff_Bonf	No	Yes	Diff_Bonf	No	NA	NA	NA
6_1	SeqId_14216_35	DDX46	Probable ATP-dependent RNA helicase DDX46	Q7L014	NA	DDX46	chr6:31979309:G:A	rs391165	6	25499772	34032223	chr6	31979309	G	A	0.13061	DDX46	5	134758771	134855133	NA	ENSG00000244731_C4A_Chr6_31982024_32002681_+=upstream_gene_variant*@ENSG00000204344_STK19_Chr6_31971091_31982821_+=intron_variant;intron_variant,NMD_transcript_variant;intron_variant,non_coding_transcript_variant;upstream_gene_variant	0.180767	0.0242911	13.0027	16	+	trans	NotIncludedInSun	NA	NA	1	Old	No	0	NA	Diff_Bonf	No	Yes	Diff_Bonf	No	NA	NA	NA
6_1	SeqId_12871_10	TWF1	Twinfilin-1	Q12792	5756	TWF1	chr6:32160617:C:T	rs9267812	6	25499772	34032223	chr6	32160617	C	T	0.130989	TWF1	12	43793723	43806375	NA	@ENSG00000258388_PPT2-EGFL8_Chr6_32153845_32171978_+=intron_variant,NMD_transcript_variant;intron_variant,non_coding_transcript_variant*ENSG00000241404_EGFL8_Chr6_32164583_32168281_+=upstream_gene_variant*@ENSG00000221988_PPT2_Chr6_32153441_32163680_+=downstream_gene_variant;intron_variant;intron_variant,non_coding_transcript_variant	-0.175721	0.0243571	12.2661	1	-	trans	NotSigInSun	NA	NA	1	Old	No	0	NA	Diff_Bonf	No	No	Diff_Bonf	No	NA	NA	NA
6_1	SeqId_17153_46	KI2L3	Killer cell immunoglobulin-like receptor 2DL3	P43628	3804	KIR2DL3	chr6:31268562:T:C	rs2524097	6	25499772	34032223	chr6	31268562	T	C	0.682537	KIR2DL3	19	54738515	54753052	NA	ENSG00000204525_HLA-C_Chr6_31268749_31272130_-=downstream_gene_variant	-0.355564	0.0177121	88.91	3175	+	trans	NotIncludedInSun	NA	NA	2	Old	Yes	1	SeqId_17153_46=chr6:31276053:G:A	Validated	1	Yes	SeqId_17153_46=chr6:31276053:G:A	No	NA	NA	NA
6_1	SeqId_16802_31	OCAD1	OCIA domain-containing protein 1	Q9NX40	54940	OCIAD1	chr6:31994020:T:C	rs451876	6	25499772	34032223	chr6	31994020	T	C	0.134945	OCIAD1	4	48805212	48861817	NA	@ENSG00000244731_C4A_Chr6_31982024_32002681_+=downstream_gene_variant;intron_variant;upstream_gene_variant	0.200863	0.0241184	16.0857	82	+	trans	LostINliftOver	LostINliftOver	LostINliftOver	1	Old	No	0	NA	Diff_Bonf	No	Yes	Diff_Bonf	No	NA	NA	NA
6_1	SeqId_14689_3	SEC13	Protein SEC13 homolog	P55735	6396	SEC13	chr6:32628426:C:T	rs2133036	6	25499772	34032223	chr6	32628426	C	T	0.164573	SEC13	3	10293131	10321178	NA	@ENSG00000196735_HLA-DQA1_Chr6_32628179_32647062_+=intron_variant	-0.163136	0.0218918	13.0362	31	-	trans	Without_overlap_Sun	0	0	1	Old	No	0	NA	Diff_Bonf	No	Yes	Diff_Bonf	No	NA	NA	NA
6_1	SeqId_7161_25	G6PE	GDH/6PGL endoplasmic bifunctional protein	O95479	9563	H6PD	chr6:32599856:G:GA	rs9281913;rs397698130	6	25499772	34032223	chr6	32599856	G	GA	0.859627	H6PD	1	9234775	9271337	NA	intergenic_variant	-0.412494	0.023735	66.9257	1911	+	trans	Without_overlap_Sun	0	0	1	Old	Yes	3	SeqId_7161_25=chr6:32627124:T:C	Validated	1	Yes	SeqId_7161_25=chr6:32627124:T:C	No	NA	NA	NA
6_1	SeqId_19327_31	Hat1	Histone acetyltransferase type B catalytic subunit	O14929	8520	HAT1	chr6:31919482:G:A	rs115009784	6	25499772	34032223	chr6	31919482	G	A	0.0453617	HAT1	2	171922448	171983682	NA	@ENSG00000166278_C2_Chr6_31897785_31945672_+=intron_variant;upstream_gene_variant	-0.316506	0.0394261	15.0034	33	+	trans	NotIncludedInSun	NA	NA	1	Old	No	0	NA	Diff_Bonf	No	Yes	Diff_Bonf	No	NA	NA	NA
6_1	SeqId_17455_42	FOLR1	Folate receptor alpha	P15328	2348	FOLR1	chr6:32422555:C:T	rs2894255	6	25499772	34032223	chr6	32422555	C	T	0.14365	FOLR1	11	72189558	72196323	NA	intergenic_variant	-0.305669	0.0235715	37.7294	1890	+	trans	NotIncludedInSun	NA	NA	2	Old	No	0	NA	Diff_nominal	No	Yes	Diff_nominal	No	NA	NA	NA
6_1	SeqId_15675_3	CEBPB	CCAAT/enhancer-binding protein beta	P17676	1051	CEBPB	chr6:31979309:G:A	rs391165	6	25499772	34032223	chr6	31979309	G	A	0.13061	CEBPB	20	50190734	50192689	NA	ENSG00000244731_C4A_Chr6_31982024_32002681_+=upstream_gene_variant*@ENSG00000204344_STK19_Chr6_31971091_31982821_+=intron_variant;intron_variant,NMD_transcript_variant;intron_variant,non_coding_transcript_variant;upstream_gene_variant	0.175761	0.0242878	12.3372	16	+	trans	NotIncludedInSun	NA	NA	1	Old	No	0	NA	Diff_Bonf	No	Yes	Diff_Bonf	No	NA	NA	NA
6_1	SeqId_19294_26	CRIPT	Cysteine-rich PDZ-binding protein	Q9P021	9419	CRIPT	chr6:31979309:G:A	rs391165	6	25499772	34032223	chr6	31979309	G	A	0.13061	CRIPT	2	46616416	46625742	NA	ENSG00000244731_C4A_Chr6_31982024_32002681_+=upstream_gene_variant*@ENSG00000204344_STK19_Chr6_31971091_31982821_+=intron_variant;intron_variant,NMD_transcript_variant;intron_variant,non_coding_transcript_variant;upstream_gene_variant	0.174038	0.0242946	12.1049	17	+	trans	NotIncludedInSun	NA	NA	1	Old	No	0	NA	Diff_Bonf	No	Yes	Diff_Bonf	No	NA	NA	NA
6_1	SeqId_19483_16	KDSR	3-ketodihydrosphingosine reductase	Q06136	2531	KDSR	chr6:31923714:C:T	rs183369193	6	25499772	34032223	chr6	31923714	C	T	0.0444568	KDSR	18	63327726	63367510	NA	NA_XXbac-BPG116M5.17_ChrNA_NA_NA_NA=upstream_gene_variant*@ENSG00000166278_C2_Chr6_31897785_31945672_+=intron_variant;intron_variant,NMD_transcript_variant;upstream_gene_variant	-0.319787	0.03978	15.0426	37	-	trans	NotIncludedInSun	NA	NA	1	Old	No	0	NA	Diff_Bonf	No	Yes	Diff_Bonf	No	NA	NA	NA
6_1	SeqId_15358_28	7B2	Neuroendocrine protein 7B2	P05408	6447	SCG5	chr6:31979309:G:A	rs391165	6	25499772	34032223	chr6	31979309	G	A	0.13061	SCG5	15	32641676	32697098	NA	ENSG00000244731_C4A_Chr6_31982024_32002681_+=upstream_gene_variant*@ENSG00000204344_STK19_Chr6_31971091_31982821_+=intron_variant;intron_variant,NMD_transcript_variant;intron_variant,non_coding_transcript_variant;upstream_gene_variant	0.20647	0.0242902	16.7228	50	+	trans	NotIncludedInSun	NA	NA	1	Old	No	0	NA	Diff_Bonf	No	Yes	Diff_Bonf	No	NA	NA	NA
6_1	SeqId_8048_9	FTMT	Ferritin, mitochondrial	Q8N4E7	94033	FTMT	chr6:31973120:A:G	rs389884	6	25499772	34032223	chr6	31973120	A	G	0.104505	FTMT	5	121851955	121852833	NA	ENSG00000204348_DXO_Chr6_31969810_31972292_-=upstream_gene_variant*@ENSG00000204344_STK19_Chr6_31971091_31982821_+=downstream_gene_variant;intron_variant;intron_variant,NMD_transcript_variant;intron_variant,non_coding_transcript_variant;non_coding_transcript_exon_variant,non_coding_transcript_variant*ENSG00000204351_SKIV2L_Chr6_31959080_31969755_+=downstream_gene_variant	-0.803448	0.0269889	194.014	10094	+	trans	NotIncludedInSun	NA	NA	6	Old	Yes	1	SeqId_8048_9=chr6:31875082:G:C	Validated	No	Yes	SeqId_8048_9=chr6:31875082:G:C	No	NA	NA	NA
6_1	SeqId_19323_1	RCAS1	Receptor-binding cancer antigen expressed on SiSo cells	O00559	9166	EBAG9	chr6:31934288:ATGGTGGACAGGGTCAGGAATCAGGAGTC:A	rs9332736	6	25499772	34032223	chr6	31934288	ATGGTGGACAGGGTCAGGAATCAGGAGTC	A	0.00865587	EBAG9	8	109539711	109565996	NA	NA_XXbac-BPG116M5.17_ChrNA_NA_NA_NA=intron_variant*@ENSG00000166278_C2_Chr6_31897785_31945672_+=coding_sequence_variant,3_prime_UTR_variant;downstream_gene_variant;frameshift_variant;intron_variant;splice_donor_variant,3_prime_UTR_variant,intron_variant,NMD_transcript_variant;splice_donor_variant,coding_sequence_variant,intron_variant;splice_donor_variant,coding_sequence_variant,intron_variant,NMD_transcript_variant;upstream_gene_variant*ENSG00000281756_C2-AS1_Chr6_31934474_31941724_-=downstream_gene_variant	-1.07431	0.0886707	33.0597	46	+	trans	NotIncludedInSun	NA	NA	1	Old	No	0	NA	NA	No	Yes	NA	No	NA	NA	NA
6_1	SeqId_2976_58	Desmoglein-1	Desmoglein-1	Q02413	1828	DSG1	chr6:31979309:G:A	rs391165	6	25499772	34032223	chr6	31979309	G	A	0.13061	DSG1	18	31318089	31357029	NA	ENSG00000244731_C4A_Chr6_31982024_32002681_+=upstream_gene_variant*@ENSG00000204344_STK19_Chr6_31971091_31982821_+=intron_variant;intron_variant,NMD_transcript_variant;intron_variant,non_coding_transcript_variant;upstream_gene_variant	0.184747	0.0242855	13.553	25	+	trans	Without_overlap_Sun	0	0	1	Old	No	0	NA	Diff_Bonf	No	Yes	Diff_Bonf	No	NA	NA	NA
6_1	SeqId_17200_50	KI2L1	Killer cell immunoglobulin-like receptor 2DL1	P43626	3802	KIR2DL1	chr6:31928196:C:G	rs7746553	6	25499772	34032223	chr6	31928196	C	G	0.15459	KIR2DL1	19	54769811	54784322	NA	NA_XXbac-BPG116M5.17_ChrNA_NA_NA_NA=intron_variant*@ENSG00000166278_C2_Chr6_31897785_31945672_+=intron_variant;intron_variant,NMD_transcript_variant;splice_region_variant,intron_variant,NMD_transcript_variant;upstream_gene_variant	0.153607	0.0224663	11.0928	1	+	trans	NotIncludedInSun	NA	NA	1	Old	No	0	NA	Diff_nominal	No	Yes	Diff_nominal	No	NA	NA	NA
6_1	SeqId_3148_49	Gro-b/g	Gro-beta/gamma	P19875	NA	CXCL2	chr6:32711568:A:T	rs9275577	6	25499772	34032223	chr6	32711568	A	T	0.562013	CXCL2	4	74097035	74099293	NA	ENSG00000235040_MTCO3P1_Chr6_32706124_32706955_-=upstream_gene_variant	-0.136789	0.0163987	16.1345	236	-	trans	NotSigInSun	NA	NA	2	Old	No	0	NA	Diff_nominal	No	Yes	Diff_nominal	No	NA	NA	NA
6_1	SeqId_15449_33	TIM-4	T-cell immunoglobulin and mucin domain-containing protein 4	Q96H15	91937	TIMD4	chr6:32624145:G:A	rs4959108	6	25499772	34032223	chr6	32624145	G	A	0.852858	TIMD4	5	156919282	156963255	NA	ENSG00000196735_HLA-DQA1_Chr6_32628179_32647062_+=upstream_gene_variant	-0.166131	0.0232223	12.0741	23	-	trans	NotIncludedInSun	NA	NA	1	Old	Yes	3	NA	Validated	No	Yes	Validated	No	NA	NA	NA
6_1	SeqId_17154_2	TEBP	Prostaglandin E synthase 3	Q15185	10728	PTGES3	chr6:31979309:G:A	rs391165	6	25499772	34032223	chr6	31979309	G	A	0.13061	PTGES3	12	56663341	56688408	NA	ENSG00000244731_C4A_Chr6_31982024_32002681_+=upstream_gene_variant*@ENSG00000204344_STK19_Chr6_31971091_31982821_+=intron_variant;intron_variant,NMD_transcript_variant;intron_variant,non_coding_transcript_variant;upstream_gene_variant	0.177406	0.0242854	12.5573	30	-	trans	NotIncludedInSun	NA	NA	1	Old	No	0	NA	Diff_Bonf	No	Yes	Diff_Bonf	No	NA	NA	NA
6_1	SeqId_19356_20	TM1L2	TOM1-like protein 2	Q6ZVM7	NA	TOM1L2	chr6:31994020:T:C	rs451876	6	25499772	34032223	chr6	31994020	T	C	0.134945	TOM1L2	17	17843511	17972422	NA	@ENSG00000244731_C4A_Chr6_31982024_32002681_+=downstream_gene_variant;intron_variant;upstream_gene_variant	0.177313	0.0241315	12.6957	16	-	trans	NotIncludedInSun	NA	NA	1	Old	No	0	NA	Diff_Bonf	No	Yes	Diff_Bonf	No	NA	NA	NA
6_1	SeqId_17747_45	TRAF1	TNF receptor-associated factor 1	Q13077	7185	TRAF1	chr6:31919482:G:A	rs115009784	6	25499772	34032223	chr6	31919482	G	A	0.0453617	TRAF1	9	120902393	120929173	NA	@ENSG00000166278_C2_Chr6_31897785_31945672_+=intron_variant;upstream_gene_variant	-0.272185	0.0394172	11.3	3	-	trans	NotIncludedInSun	NA	NA	1	Old	No	0	NA	Diff_Bonf	No	Yes	Diff_Bonf	No	NA	NA	NA
6_1	SeqId_11270_17	CHC10	Coiled-coil-helix-coiled-coil-helix domain-containing protein 10, mitochondrial	Q8WYQ3	NA	CHCHD10	chr6:31222761:G:A	rs9263985	6	25499772	34032223	chr6	31222761	G	A	0.353058	CHCHD10	22	23765834	23768443	NA	NA_XXbac-BPG299F13.15_ChrNA_NA_NA_NA=upstream_gene_variant*NA_XXbac-BPG299F13.16_ChrNA_NA_NA_NA=downstream_gene_variant	-0.132793	0.0171158	14.0658	4	-	trans	Without_overlap_Sun	0	0	1	Old	No	0	NA	Diff_nominal	No	Yes	Diff_nominal	No	NA	NA	NA
6_1	SeqId_18301_10	NAIF1	Nuclear apoptosis-inducing factor 1	Q69YI7	203245	NAIF1	chr6:29869091:G:A	rs72848658	6	25499772	34032223	chr6	29869091	G	A	0.104549	NAIF1	9	128061233	128068206	NA	NA_HCP5B_ChrNA_NA_NA_NA=downstream_gene_variant	0.241909	0.0265396	19.1043	179	-	trans	NotIncludedInSun	NA	NA	1	Old	No	0	NA	Diff_Bonf	No	Yes	Diff_Bonf	No	NA	NA	NA
6_1	SeqId_9509_4	TM38B	Trimeric intracellular cation channel type B	Q9NVV0	55151	TMEM38B	chr6:31946402:C:T	rs12614	6	25499772	34032223	chr6	31946402	C	T	0.091661	TMEM38B	9	105694544	105776612	NA	NA_XXbac-BPG116M5.17_ChrNA_NA_NA_NA=intron_variant;missense_variant*ENSG00000166278_C2_Chr6_31897785_31945672_+=downstream_gene_variant*ENSG00000281756_C2-AS1_Chr6_31934474_31941724_-=upstream_gene_variant*@ENSG00000243649_CFB_Chr6_31945650_31952084_+=intron_variant,NMD_transcript_variant;missense_variant;non_coding_transcript_exon_variant,non_coding_transcript_variant;upstream_gene_variant	0.69341	0.0280703	133.999	920	+	trans	NotIncludedInSun	NA	NA	1	Old	Yes	1	SeqId_9509_4=chr6:31946402:C:T	Validated	1	Yes	SeqId_9509_4=chr6:31946402:C:T	No	NA	NA	NA
6_1	SeqId_5762_35	Sperm-associated antigen 11	Sperm-associated antigen 11B	Q08648	10407	SPAG11B	chr6:31977869:C:T	rs2734325	6	25499772	34032223	chr6	31977869	C	T	0.343237	SPAG11B	8	7442684	7463674	NA	@ENSG00000204344_STK19_Chr6_31971091_31982821_+=downstream_gene_variant;intron_variant;intron_variant,NMD_transcript_variant;intron_variant,non_coding_transcript_variant;upstream_gene_variant*ENSG00000244731_C4A_Chr6_31982024_32002681_+=upstream_gene_variant	-0.199573	0.0172921	30.0879	106	-	trans	NotSigInSun	NA	NA	1	Old	No	0	NA	Diff_nominal	No	Yes	Diff_nominal	No	NA	NA	NA
6_1	SeqId_9244_27	PPT1	Palmitoyl-protein thioesterase 1	P50897	5538	PPT1	chr6:32711549:C:T	rs9275576	6	25499772	34032223	chr6	32711549	C	T	0.118428	PPT1	1	40071461	40097727	NA	ENSG00000235040_MTCO3P1_Chr6_32706124_32706955_-=upstream_gene_variant	0.185384	0.0256805	12.2805	27	-	trans	Without_overlap_Sun	0	0	1	Old	No	0	NA	Diff_nominal	No	No	Diff_nominal	No	NA	NA	NA
6_1	SeqId_4125_52	sRAGE	Advanced glycosylation end product-specific receptor, soluble	Q15109	177	AGER	chr6:32183666:C:T	rs2070600	6	25499772	34032223	chr6	32183666	C	T	0.0480899	AGER	6	32180968	32184324	#@ENSG00000204305_AGER_Chr6_32180968_32184324_-=5_prime_UTR_variant;intron_variant;missense_variant;non_coding_transcript_exon_variant,non_coding_transcript_variant;upstream_gene_variant	ENSG00000204304_PBX2_Chr6_32184741_32190186_-=downstream_gene_variant*NA_XXbac-BPG300A18.13_ChrNA_NA_NA_NA=downstream_gene_variant*ENSG00000204308_RNF5_Chr6_32178354_32180793_+=downstream_gene_variant*ENSG00000277264_MIR6833_Chr6_32179816_32179876_+=downstream_gene_variant	-0.630924	0.0383876	59.9732	556	-	cis	Without_overlap_Sun	0	0	1	Old	No	0	NA	Diff_nominal	No	Yes	Diff_nominal	No	NA	NA	NA
6_1	SeqId_8795_48	TR	Transferrin receptor protein 1	P02786	7037	TFRC	chr6:25857692:G:A	rs79920061	6	25499772	34032223	chr6	25857692	G	A	0.0676104	TFRC	3	196027183	196082189	NA	@ENSG00000124564_SLC17A3_Chr6_25833066_25882286_-=intron_variant;intron_variant,NMD_transcript_variant;intron_variant,non_coding_transcript_variant	-0.2425	0.0332248	12.5369	6	-	trans	Without_overlap_Sun	0	0	1	Old	No	0	NA	Diff_nominal	No	Yes	Diff_nominal	No	NA	NA	NA
6_1	SeqId_10606_34	TOIP1	Torsin-1A-interacting protein 1	Q5JTV8	26092	TOR1AIP1	chr6:32146738:A:T	rs9296009	6	25499772	34032223	chr6	32146738	A	T	0.206156	TOR1AIP1	1	179882042	179925000	NA	ENSG00000204314_PRRT1_Chr6_32148359_32153083_-=downstream_gene_variant	-0.309354	0.0201612	52.4111	4311	+	trans	NotIncludedInSun	NA	NA	5	Old	Yes	3	SeqId_10606_34=chr6:31965741:T:C	Validated	1	Yes	SeqId_10606_34=chr6:31965741:T:C	No	NA	NA	NA
6_1	SeqId_11278_4	COL11A2	Collagen alpha-2(XI) chain	P13942	1302	COL11A2	chr6:33192440:C:T	rs144092339	6	25499772	34032223	chr6	33192440	C	T	0.0348006	COL11A2	6	33162681	33192499	#@ENSG00000204248_COL11A2_Chr6_33162681_33192499_-=5_prime_UTR_variant	ENSG00000204231_RXRB_Chr6_33193588_33200688_-=downstream_gene_variant	0.446767	0.045068	29.8253	281	-	cis	Without_overlap_Sun	0	0	3	New	No	0	NA	NA	No	Yes	NA	No	NA	NA	NA
6_1	SeqId_10428_1	KI2S2	Killer cell immunoglobulin-like receptor 2DS2	P43631	100132285	KIR2DS2	chr6:31268562:T:C	rs2524097	6	25499772	34032223	chr6	31268562	T	C	0.682537	KIR2DS2	NA	NA	NA	NA	ENSG00000204525_HLA-C_Chr6_31268749_31272130_-=downstream_gene_variant	-0.36318	0.0177323	92.5001	2797	NA	trans	Without_overlap_Sun	0	0	1	Old	Yes	3	SeqId_10428_1=chr6:31267723:A:C	Validated	1	Yes	SeqId_10428_1=chr6:31267723:A:C	No	NA	NA	NA
6_1	SeqId_2770_51	I-309	C-C motif chemokine 1	P22362	6346	CCL1	chr6:31979309:G:A	rs391165	6	25499772	34032223	chr6	31979309	G	A	0.13061	CCL1	17	34360328	34363231	NA	ENSG00000244731_C4A_Chr6_31982024_32002681_+=upstream_gene_variant*@ENSG00000204344_STK19_Chr6_31971091_31982821_+=intron_variant;intron_variant,NMD_transcript_variant;intron_variant,non_coding_transcript_variant;upstream_gene_variant	0.175663	0.024297	12.3155	16	-	trans	NotSigInSun	NA	NA	1	Old	No	0	NA	Diff_Bonf	No	Yes	Diff_Bonf	No	NA	NA	NA
2_2	SeqId_11440_58	SOCS-3	Suppressor of cytokine signaling 3	O14543	9021	SOCS3	chr2:241095731:G:T	rs2240538	2	240511592	241690994	chr2	241095731	G	T	0.16038	SOCS3	17	78356778	78360077	NA	@ENSG00000122085_MTERF4_Chr2_241072169_241102332_-=3_prime_UTR_variant;3_prime_UTR_variant,NMD_transcript_variant;downstream_gene_variant;intron_variant;intron_variant,non_coding_transcript_variant;non_coding_transcript_exon_variant,non_coding_transcript_variant;upstream_gene_variant*ENSG00000162804_SNED1_Chr2_240998838_241095568_+=downstream_gene_variant	0.54119	0.0220818	131.92	228	-	trans	2:240954668-243445308:2_35	0.473533	1	1	Old	Yes	1	SeqId_11440_58=chr2:241082956:T:C	Validated	1	Yes	SeqId_11440_58=chr2:241082956:T:C	No	NA	NA	NA
1_3	SeqId_11440_58	SOCS-3	Suppressor of cytokine signaling 3	O14543	9021	SOCS3	chr1:186332931:T:C	rs74134828	1	185806432	187331272	chr1	186332931	T	C	0.04708	SOCS3	17	78356778	78360077	NA	@ENSG00000047410_TPR_Chr1_186311652_186375693_-=intron_variant	-0.332969	0.0385191	17.2663	62	-	trans	Without_overlap_Sun	0	0	1	Old	No	0	NA	Diff_nominal	No	Yes	Diff_nominal	No	NA	NA	NA
4_4	SeqId_11440_58	SOCS-3	Suppressor of cytokine signaling 3	O14543	9021	SOCS3	chr4:186229556:A:T	rs1511801	4	185718785	186753529	chr4	186229556	A	T	0.513982	SOCS3	17	78356778	78360077	NA	@ENSG00000164344_KLKB1_Chr4_186208979_186258471_+=intron_variant;intron_variant,non_coding_transcript_variant	-0.122218	0.0162255	13.303	27	-	trans	Without_overlap_Sun	0	0	1	Old	No	0	NA	Diff_Bonf	No	No	Diff_Bonf	No	NA	NA	NA
1_5	SeqId_17377_1	Aldose reductase-like C3	Aldo-keto reductase family 1 member C3	P42330	8644	AKR1C3	chr1:196702856:G:A	rs402056	1	196177046	197248023	chr1	196702856	G	A	0.609068	AKR1C3	10	5035354	5107686	NA	@ENSG00000000971_CFH_Chr1_196651878_196747504_+=downstream_gene_variant;intron_variant;intron_variant,non_coding_transcript_variant	-0.136508	0.0167937	15.362	85	+	trans	NotIncludedInSun	NA	NA	1	Old	No	0	NA	Diff_nominal	No	Yes	Diff_nominal	No	NA	NA	NA
10_6	SeqId_17377_1	Aldose reductase-like C3	Aldo-keto reductase family 1 member C3	P42330	8644	AKR1C3	chr10:5085471:G:A	rs6601903	10	4585471	5585471	chr10	5085471	G	A	0.272036	AKR1C3	10	5035354	5107686	#@ENSG00000196139_AKR1C3_Chr10_5035354_5107686_+=intron_variant;intron_variant,non_coding_transcript_variant	ENSG00000187134_AKR1C1_Chr10_4963253_4983283_+=intron_variant*ENSG00000151632_AKR1C2_Chr10_4987400_5018031_-=intron_variant	0.124747	0.018266	11.0695	1	+	cis	NotIncludedInSun	NA	NA	1	Old	No	0	NA	Diff_nominal	No	Yes	Diff_nominal	No	NA	NA	NA
17_7	SeqId_3028_36	Ck-b-8-1	Ck-beta-8-1	P55773	6368	CCL23	chr17:35999179:C:A	rs712048	17	35027862	36561499	chr17	35999179	C	A	0.130059	CCL23	17	36013056	36017968	NA	@ENSG00000275688_CCL15-CCL14_Chr17_35983656_36001621_-=intron_variant,NMD_transcript_variant*NA_RP11-104J23.1_ChrNA_NA_NA_NA=upstream_gene_variant*@ENSG00000275718_CCL15_Chr17_35996440_36002038_-=intron_variant;upstream_gene_variant	-0.722039	0.0243308	192.803	471	-	cis	17:33276912-35383292:17_17	0.72561	1	4	Old	Yes	1	SeqId_3028_36=chr17:35999179:C:A	Validated	1	Yes	SeqId_3028_36=chr17:35999179:C:A	No	NA	NA	NA
6_8	SeqId_15472_16	LRP11	Low-density lipoprotein receptor-related protein 11	Q86VZ4	84918	LRP11	chr6:149805967:C:T	rs2342858	6	148740109	150667808	chr6	149805967	C	T	0.369967	LRP11	6	149818798	149864026	NA	@ENSG00000120265_PCMT1_Chr6_149749443_149811420_+=downstream_gene_variant;intron_variant;upstream_gene_variant*NA_RP11-350J20.5_ChrNA_NA_NA_NA=intron_variant,non_coding_transcript_variant	0.671684	0.0169819	10000	1325	-	cis	NotIncludedInSun	NA	NA	2	New	Yes	1	SeqId_15472_16=chr6:149690150:C:T	Validated	1	Yes	SeqId_15472_16=chr6:149690150:C:T	No	NA	NA	NA
1_9	SeqId_11534_6	LRIT3	Leucine-rich repeat, immunoglobulin-like domain and transmembrane domain-containing protein 3	Q3SXY7	NA	LRIT3	chr1:169505159:C:T	rs61808983	1	169005159	170015529	chr1	169505159	C	T	0.0486799	LRIT3	4	109848202	109872315	NA	intergenic_variant	-0.261237	0.037806	11.3144	2	+	trans	NotSigInSun	NA	NA	1	Old	No	0	NA	Diff_Bonf	No	Yes	Diff_Bonf	No	NA	NA	NA
3_10	SeqId_16807_35	TNNT3	Troponin T, fast skeletal muscle	P45378	7140	TNNT3	chr3:165777354:AAAT:A	rs71674639	3	165219231	166597130	chr3	165777354	AAAT	A	0.202388	TNNT3	11	1919562	1938706	NA	@ENSG00000114200_BCHE_Chr3_165772904_165837472_-=downstream_gene_variant;intron_variant;intron_variant,NMD_transcript_variant	0.210358	0.0201608	24.7609	390	+	trans	NotIncludedInSun	NA	NA	1	Old	No	0	NA	Diff_Bonf	No	Yes	Diff_Bonf	No	NA	NA	NA
1_5	SeqId_16807_35	TNNT3	Troponin T, fast skeletal muscle	P45378	7140	TNNT3	chr1:196701627:C:T	rs4658046	1	196025417	197708502	chr1	196701627	C	T	0.607909	TNNT3	11	1919562	1938706	NA	@ENSG00000000971_CFH_Chr1_196651878_196747504_+=downstream_gene_variant;intron_variant;intron_variant,non_coding_transcript_variant	-0.238293	0.0167925	44.9789	266	+	trans	NotIncludedInSun	NA	NA	1	Old	Yes	3	SeqId_16807_35=chr1:196688284:A:G	Validated	1	Yes	SeqId_16807_35=chr1:196688284:A:G	No	NA	NA	NA
17_11	SeqId_8870_38	NPM1	Nucleophosmin	P06748	4869	NPM1	chr17:28367840:G:A	rs704	17	27806590	28891573	chr17	28367840	G	A	0.47343	NPM1	5	171387116	171411137	NA	ENSG00000244045_TMEM199_Chr17_28357581_28363683_+=downstream_gene_variant*@ENSG00000109072_VTN_Chr17_28367276_28373091_-=downstream_gene_variant;missense_variant*NA_CTB-96E2.2_ChrNA_NA_NA_NA=missense_variant*NA_CTB-96E2.3_ChrNA_NA_NA_NA=intron_variant,non_coding_transcript_variant*NA_CTB-96E2.7_ChrNA_NA_NA_NA=upstream_gene_variant*@ENSG00000004139_SARM1_Chr17_28364356_28404049_+=intron_variant,non_coding_transcript_variant;upstream_gene_variant*ENSG00000274529_SEBOX_Chr17_28364268_28365244_-=upstream_gene_variant	0.127728	0.0163638	14.2271	16	+	trans	NotIncludedInSun	NA	NA	1	Old	Yes	3	NA	Validated	No	No	Validated	No	NA	NA	NA
5_12	SeqId_18819_21	PPIC	Peptidyl-prolyl cis-trans isomerase C	P45877	5480	PPIC	chr5:123024708:T:C	rs17388251	5	121928236	124049309	chr5	123024708	T	C	0.383564	PPIC	5	123023250	123036741	#@ENSG00000168938_PPIC_Chr5_123023250_123036741_-=downstream_gene_variant;intron_variant	@ENSG00000064652_SNX24_Chr5_122843439_123029354_+=intron_variant,non_coding_transcript_variant*ENSG00000263432_RN7SL689P_Chr5_123022487_123022783_-=upstream_gene_variant	-0.543308	0.0165738	234.962	1093	-	cis	NotIncludedInSun	NA	NA	2	Old	Yes	1	SeqId_18819_21=chr5:123024708:T:C	Validated	1	Yes	SeqId_18819_21=chr5:123024708:T:C	No	NA	NA	NA
11_13	SeqId_18819_21	PPIC	Peptidyl-prolyl cis-trans isomerase C	P45877	5480	PPIC	chr11:17330136:C:G	rs757081	11	16526114	17884070	chr11	17330136	C	G	0.335539	PPIC	5	123023250	123036741	NA	@ENSG00000070081_NUCB2_Chr11_17208153_17349980_+=3_prime_UTR_variant,NMD_transcript_variant;intron_variant;missense_variant;non_coding_transcript_exon_variant,non_coding_transcript_variant;upstream_gene_variant	-0.162188	0.0174286	19.8762	268	-	trans	NotIncludedInSun	NA	NA	1	Old	No	0	NA	Diff_Bonf	No	Yes	Diff_Bonf	No	NA	NA	NA
19_14	SeqId_8376_25	LSHB	Lutropin subunit beta	P01229	3972	LHB	chr19:49013883:C:T	rs75287599	19	48489565	49551472	chr19	49013883	C	T	0.0768455	LHB	19	49015980	49017081	#ENSG00000104826_LHB_Chr19_49015980_49017081_-=downstream_gene_variant	ENSG00000273898_MIR6798_Chr19_49009906_49009972_+=downstream_gene_variant*@ENSG00000183207_RUVBL2_Chr19_48993448_49015995_+=downstream_gene_variant;intron_variant;intron_variant,NMD_transcript_variant;intron_variant,non_coding_transcript_variant;upstream_gene_variant*NA_CTB-60B18.10_ChrNA_NA_NA_NA=downstream_gene_variant	-0.474418	0.031236	51.373	74	-	cis	19:48492822-50546586:19_46	0.515758	1	1	Old	Yes	4	SeqId_8376_25=chr19:49014668:C:T	Validated	1	Yes	SeqId_8376_25=chr19:49014668:C:T	No	NA	NA	NA
17_11	SeqId_9008_6	TMG1	Transmembrane gamma-carboxyglutamic acid protein 1	O14668	5638	PRRG1	chr17:28367840:G:A	rs704	17	27867840	28867840	chr17	28367840	G	A	0.47343	PRRG1	X	37349275	37457295	NA	ENSG00000244045_TMEM199_Chr17_28357581_28363683_+=downstream_gene_variant*@ENSG00000109072_VTN_Chr17_28367276_28373091_-=downstream_gene_variant;missense_variant*NA_CTB-96E2.2_ChrNA_NA_NA_NA=missense_variant*NA_CTB-96E2.3_ChrNA_NA_NA_NA=intron_variant,non_coding_transcript_variant*NA_CTB-96E2.7_ChrNA_NA_NA_NA=upstream_gene_variant*@ENSG00000004139_SARM1_Chr17_28364356_28404049_+=intron_variant,non_coding_transcript_variant;upstream_gene_variant*ENSG00000274529_SEBOX_Chr17_28364268_28365244_-=upstream_gene_variant	0.118611	0.0163496	12.395	1	+	trans	Without_overlap_Sun	0	0	1	Old	Yes	3	NA	Validated	No	No	Validated	No	NA	NA	NA
17_11	SeqId_6079_59	ACPL2	2-phosphoxylose phosphatase 1	Q8TE99	92370	ACPL2	chr17:28367840:G:A	rs704	17	27765920	28913121	chr17	28367840	G	A	0.47343	ACPL2	NA	NA	NA	NA	ENSG00000244045_TMEM199_Chr17_28357581_28363683_+=downstream_gene_variant*@ENSG00000109072_VTN_Chr17_28367276_28373091_-=downstream_gene_variant;missense_variant*NA_CTB-96E2.2_ChrNA_NA_NA_NA=missense_variant*NA_CTB-96E2.3_ChrNA_NA_NA_NA=intron_variant,non_coding_transcript_variant*NA_CTB-96E2.7_ChrNA_NA_NA_NA=upstream_gene_variant*@ENSG00000004139_SARM1_Chr17_28364356_28404049_+=intron_variant,non_coding_transcript_variant;upstream_gene_variant*ENSG00000274529_SEBOX_Chr17_28364268_28365244_-=upstream_gene_variant	0.182325	0.0163475	28.1599	45	NA	trans	17:25356070-27740139:17_12	0.481191	1	1	Old	Yes	1	SeqId_6079_59=chr17:28367840:G:A	Validated	1	Yes	SeqId_6079_59=chr17:28367840:G:A	No	NA	NA	NA
7_15	SeqId_3431_54	EphA1	Ephrin type-A receptor 1	P21709	2041	EPHA1	chr7:143406124:G:A	rs4421280	7	142846293	144575601	chr7	143406124	G	A	0.917588	EPHA1	7	143390289	143408892	#@ENSG00000146904_EPHA1_Chr7_143390289_143408892_-=intron_variant;intron_variant,non_coding_transcript_variant	ENSG00000229153_EPHA1-AS1_Chr7_143407813_143523449_+=upstream_gene_variant	1.22928	0.0298647	10000	169	-	cis	7:142085822-144430585:7_27	0.737519	1	2	New	Yes	1	SeqId_3431_54=chr7:143400007:A:G	Validated	1	Yes	SeqId_3431_54=chr7:143400007:A:G	No	NA	NA	NA
2_16	SeqId_5465_32	H6ST1	Heparan-sulfate 6-O-sulfotransferase 1	O60243	9394	HS6ST1	chr2:128326851:C:T	rs34827544	2	127769175	128828085	chr2	128326851	C	T	0.164109	HS6ST1	2	128236716	128318577	NA	intergenic_variant	-0.253328	0.0224451	28.8156	74	-	cis	2:128048433-130084425:2_17	0.520095	1	2	Old	No	0	NA	Diff_Bonf	No	Yes	Diff_Bonf	No	NA	NA	NA
17_11	SeqId_5465_32	H6ST1	Heparan-sulfate 6-O-sulfotransferase 1	O60243	9394	HS6ST1	chr17:28367840:G:A	rs704	17	27706276	28913121	chr17	28367840	G	A	0.47343	HS6ST1	2	128236716	128318577	NA	ENSG00000244045_TMEM199_Chr17_28357581_28363683_+=downstream_gene_variant*@ENSG00000109072_VTN_Chr17_28367276_28373091_-=downstream_gene_variant;missense_variant*NA_CTB-96E2.2_ChrNA_NA_NA_NA=missense_variant*NA_CTB-96E2.3_ChrNA_NA_NA_NA=intron_variant,non_coding_transcript_variant*NA_CTB-96E2.7_ChrNA_NA_NA_NA=upstream_gene_variant*@ENSG00000004139_SARM1_Chr17_28364356_28404049_+=intron_variant,non_coding_transcript_variant;upstream_gene_variant*ENSG00000274529_SEBOX_Chr17_28364268_28365244_-=upstream_gene_variant	-0.194728	0.0163585	31.9465	54	-	trans	17:25612996-27718592:17_12	0.573157	1	1	Old	Yes	3	NA	Validated	No	Yes	Validated	No	NA	NA	NA
16_17	SeqId_5465_32	H6ST1	Heparan-sulfate 6-O-sulfotransferase 1	O60243	9394	HS6ST1	chr16:75200974:C:A	rs72802342	16	74700974	75752586	chr16	75200974	C	A	0.0799254	HS6ST1	2	128236716	128318577	NA	ENSG00000168928_CTRB2_Chr16_75204096_75207185_-=downstream_gene_variant	-0.227929	0.0301275	13.4129	10	-	trans	Without_overlap_Sun	0	0	1	Old	No	0	NA	Diff_Bonf	No	Yes	Diff_Bonf	No	NA	NA	NA
12_18	SeqId_3327_27	NET4	Netrin-4	Q9HB63	59277	NTN4	chr12:95738117:A:G	rs17288108	12	95233781	96418329	chr12	95738117	A	G	0.176515	NTN4	12	95657807	95791152	#@ENSG00000074527_NTN4_Chr12_95657807_95791152_-=missense_variant;non_coding_transcript_exon_variant,non_coding_transcript_variant	NA	-0.224084	0.0213547	25.0333	192	-	cis	12:95129363-97193112:12_32	0.573979	1	1	Old	No	0	NA	Diff_nominal	No	Yes	Diff_nominal	No	NA	NA	NA
5_19	SeqId_10974_20	ISK7	Serine protease inhibitor Kazal-type 7	P58062	84651	SPINK7	chr5:148329870:C:T	rs140991566	5	147802555	148975826	chr5	148329870	C	T	0.00545993	SPINK7	5	148312419	148315922	NA	@ENSG00000204909_SPINK9_Chr5_148321203_148339849_+=intron_variant*NA_RP11-373N22.3_ChrNA_NA_NA_NA=intron_variant,non_coding_transcript_variant	-1.64543	0.111344	48.6919	240	+	cis	NotIncludedInSun	NA	NA	2	Old	Yes	1	SeqId_10974_20=chr5:148313404:G:T	Validated	1	Yes	SeqId_10974_20=chr5:148313404:G:T	No	NA	NA	NA
3_20	SeqId_10527_22	DHX9	ATP-dependent RNA helicase A	Q08211	1660	DHX9	chr3:165761011:C:T	rs1707652	3	165261011	166291089	chr3	165761011	C	T	0.368719	DHX9	1	182839369	182887751	NA	intergenic_variant	0.119185	0.0168064	11.8777	15	+	trans	NotSigInSun	NA	NA	1	Old	No	0	NA	Diff_nominal	No	Yes	Diff_nominal	No	NA	NA	NA
1_5	SeqId_10527_22	DHX9	ATP-dependent RNA helicase A	Q08211	1660	DHX9	chr1:196697958:A:T	rs28853072	1	196177046	197248023	chr1	196697958	A	T	0.607735	DHX9	1	182839369	182887751	NA	@ENSG00000000971_CFH_Chr1_196651878_196747504_+=intron_variant;intron_variant,non_coding_transcript_variant	-0.141712	0.0168037	16.474	83	+	trans	NotSigInSun	NA	NA	1	Old	No	0	NA	Diff_Bonf	No	Yes	Diff_Bonf	No	NA	NA	NA
9_21	SeqId_19261_12	SDCB2	Syntenin-2	Q9H190	27111	SDCBP2	chr9:133274084:C:T	rs912805253	9	132752872	133974633	chr9	133274084	C	T	0.645419	SDCBP2	20	1309909	1329239	NA	@ENSG00000175164_ABO_Chr9_133250401_133275219_-=intron_variant;intron_variant,non_coding_transcript_variant	-0.237873	0.017358	42.0168	141	-	trans	NotIncludedInSun	NA	NA	1	Old	Yes	3	NA	Validated	No	Yes	Validated	No	NA	NA	NA
20_22	SeqId_19261_12	SDCB2	Syntenin-2	Q9H190	27111	SDCBP2	chr20:3715330:G:A	rs181210490	20	3206494	4227076	chr20	3715330	G	A	0.0137809	SDCBP2	20	1309909	1329239	NA	NA_NA_ChrNA_NA_NA_NA=	0.5885	0.0718556	15.5831	8	-	trans	NotIncludedInSun	NA	NA	1	Old	No	0	NA	NA	No	Yes	NA	No	NA	NA	NA
8_23	SeqId_19261_12	SDCB2	Syntenin-2	Q9H190	27111	SDCBP2	chr8:58549436:TA:T	rs35637234	8	58043825	59081530	chr8	58549436	TA	T	0.31741	SDCBP2	20	1309909	1329239	NA	ENSG00000137575_SDCBP_Chr8_58552924_58582860_+=upstream_gene_variant	0.123638	0.0175239	11.7642	8	-	trans	NotIncludedInSun	NA	NA	1	Old	No	0	NA	Diff_nominal	No	Yes	Diff_nominal	No	NA	NA	NA
1_5	SeqId_17154_2	TEBP	Prostaglandin E synthase 3	Q15185	10728	PTGES3	chr1:196697958:A:T	rs28853072	1	196025417	197793054	chr1	196697958	A	T	0.607735	PTGES3	12	56663341	56688408	NA	@ENSG00000000971_CFH_Chr1_196651878_196747504_+=intron_variant;intron_variant,non_coding_transcript_variant	-0.289019	0.0167949	65.641	312	-	trans	NotIncludedInSun	NA	NA	1	Old	Yes	1	SeqId_17154_2=chr1:196688284:A:G	Validated	1	Yes	SeqId_17154_2=chr1:196688284:A:G	No	NA	NA	NA
3_24	SeqId_17154_2	TEBP	Prostaglandin E synthase 3	Q15185	10728	PTGES3	chr3:165826514:G:C	rs2048493	3	165258405	166581875	chr3	165826514	G	C	0.637859	PTGES3	12	56663341	56688408	NA	@ENSG00000114200_BCHE_Chr3_165772904_165837472_-=intron_variant;intron_variant,NMD_transcript_variant	-0.13896	0.0169003	15.6998	127	-	trans	NotIncludedInSun	NA	NA	1	Old	No	0	NA	Diff_nominal	No	Yes	Diff_nominal	No	NA	NA	NA
2_25	SeqId_9869_28	NF-kappa-B p105	Nuclear factor NF-kappa-B p105 subunit	P19838	4790	NFKB1	chr2:91940724:C:T	rs72815794	2	91055354	92635611	chr2	91940724	C	T	0.152922	NFKB1	4	102501329	102617302	NA	@ENSG00000226481_ACTR3BP2_Chr2_91940668_91942040_+=non_coding_transcript_exon_variant,non_coding_transcript_variant	-0.363214	0.0257214	44.5504	66	+	trans	NotIncludedInSun	NA	NA	0	No	NA	NA	NA	NA	NA	Yes	NA	No	NA	NA	NA
2_26	SeqId_9869_28	NF-kappa-B p105	Nuclear factor NF-kappa-B p105 subunit	P19838	4790	NFKB1	chr2:89052626:C:T	rs76759680	2	87838497	90858748	chr2	89052626	C	T	0.196838	NFKB1	4	102501329	102617302	NA	intergenic_variant	-0.47186	0.0241697	84.1532	653	+	trans	NotIncludedInSun	NA	NA	1	Old	Yes	1	SeqId_9869_28=chr2:89092807:G:A	Validated	1	Yes	SeqId_9869_28=chr2:89092807:G:A	No	NA	NA	NA
2_27	SeqId_9869_28	NF-kappa-B p105	Nuclear factor NF-kappa-B p105 subunit	P19838	4790	NFKB1	chr2:94747462:C:T	rs4110740	2	93644489	96770417	chr2	94747462	C	T	0.196849	NFKB1	4	102501329	102617302	NA	NA_AC073464.6_ChrNA_NA_NA_NA=upstream_gene_variant	-0.29617	0.0216882	41.7297	297	+	trans	NotIncludedInSun	NA	NA	0	No	NA	NA	NA	NA	NA	Yes	NA	No	NA	NA	NA
2_28	SeqId_2436_49	CXCL16, soluble	C-X-C motif chemokine 16	Q9H2A7	58191	CXCL16	chr2:110945197:T:C	rs11123250	2	110341381	111596947	chr2	110945197	T	C	0.18302	CXCL16	17	4733526	4739922	NA	@ENSG00000153093_ACOXL_Chr2_110732573_111118222_+=intron_variant	0.204213	0.0211808	21.2722	219	-	trans	Without_overlap_Sun	0	0	1	Old	No	0	NA	Diff_nominal	No	Yes	Diff_nominal	No	NA	NA	NA
17_29	SeqId_2436_49	CXCL16, soluble	C-X-C motif chemokine 16	Q9H2A7	58191	CXCL16	chr17:4713092:C:A	rs35592645	17	4142286	5289759	chr17	4713092	C	A	0.24978	CXCL16	17	4733526	4739922	NA	@ENSG00000141480_ARRB2_Chr17_4710489_4721499_+=intron_variant;intron_variant,NMD_transcript_variant;intron_variant,non_coding_transcript_variant;upstream_gene_variant	-0.164623	0.0191165	17.1424	161	-	cis	17:3545581-5676452:17_03	0.5385	1	2	Old	No	0	NA	Diff_Bonf	No	Yes	Diff_Bonf	No	NA	NA	NA
