## Supplementary material for "Ancestrally diverse genome-wide association analysis highlights ancestry-specific differences in genetic regulation of plasma protein levels": Large Supplementary Tables (part 2 of 3)

### Sheet: Table_S4 (continued)
Table S4 Summary of region-based pQTLs identified in EA
17_11	SeqId_17462_19	IRF1	Interferon regulatory factor 1	P10914	3659	IRF1	chr17:28367840:G:A	rs704	17	27785970	28906680	chr17	28367840	G	A	0.47343	IRF1	5	132481609	132490798	NA	ENSG00000244045_TMEM199_Chr17_28357581_28363683_+=downstream_gene_variant*@ENSG00000109072_VTN_Chr17_28367276_28373091_-=downstream_gene_variant;missense_variant*NA_CTB-96E2.2_ChrNA_NA_NA_NA=missense_variant*NA_CTB-96E2.3_ChrNA_NA_NA_NA=intron_variant,non_coding_transcript_variant*NA_CTB-96E2.7_ChrNA_NA_NA_NA=upstream_gene_variant*@ENSG00000004139_SARM1_Chr17_28364356_28404049_+=intron_variant,non_coding_transcript_variant;upstream_gene_variant*ENSG00000274529_SEBOX_Chr17_28364268_28365244_-=upstream_gene_variant	0.133012	0.0163574	15.3731	38	-	trans	NotIncludedInSun	NA	NA	1	Old	Yes	3	NA	Validated	No	No	Validated	No	NA	NA	NA
22_30	SeqId_8956_96	SREC-II	Scavenger receptor class F member 2	Q96GP6	91179	SCARF2	chr22:20432201:A:C	rs5763025	22	19914601	21091032	chr22	20432201	A	C	0.800237	SCARF2	22	20424815	20437826	#@ENSG00000244486_SCARF2_Chr22_20424815_20437826_-=intron_variant;upstream_gene_variant	NA_XXbac-B562F10.12_ChrNA_NA_NA_NA=intron_variant,NMD_transcript_variant	0.219964	0.0206215	25.8368	39	-	cis	22:19770890-21846641:22_04	0.562101	1	1	Old	No	0	NA	Diff_Bonf	No	Yes	Diff_Bonf	No	NA	NA	NA
1_5	SeqId_3809_1	FGFR-3	Fibroblast growth factor receptor 3	P22607	2261	FGFR3	chr1:196701627:C:T	rs4658046	1	196177046	197248023	chr1	196701627	C	T	0.607909	FGFR3	4	1793293	1808872	NA	@ENSG00000000971_CFH_Chr1_196651878_196747504_+=downstream_gene_variant;intron_variant;intron_variant,non_coding_transcript_variant	-0.126955	0.0167968	13.3889	84	+	trans	NotSigInSun	NA	NA	1	Old	No	0	NA	Diff_Bonf	No	Yes	Diff_Bonf	No	NA	NA	NA
12_31	SeqId_18901_26	HS71B	Heat shock 70 kDa protein 1B	P0DMV9	3304	HSPA1B	chr12:124822507:G:A	rs11057830	12	124322507	125332197	chr12	124822507	G	A	0.148624	HSPA1B	6	31827735	31830255	NA	@ENSG00000073060_SCARB1_Chr12_124776856_124882668_-=intron_variant;intron_variant,non_coding_transcript_variant;upstream_gene_variant	0.164187	0.0233494	11.6904	6	+	trans	NotIncludedInSun	NA	NA	1	Old	No	0	NA	Diff_nominal	No	No	Diff_nominal	No	NA	NA	NA
14_32	SeqId_13642_90	CIG49	Interferon-induced protein with tetratricopeptide repeats 3	O14879	3437	IFIT3	chr14:106522544:G:A	rs7151792	14	106014373	107028479	chr14	106522544	G	A	0.717265	IFIT3	10	89327894	89340971	NA	ENSG00000229092_IGHV3-47_Chr14_106518582_106519027_-=upstream_gene_variant*ENSG00000270816_LINC00221_Chr14_106482439_106521073_+=downstream_gene_variant	0.145908	0.0202978	12.1833	8	+	trans	Without_overlap_Sun	0	0	1	Old	No	0	NA	Diff_nominal	No	No	Diff_nominal	No	NA	NA	NA
3_24	SeqId_17743_14	UBE2A	Ubiquitin-conjugating enzyme E2 A	P49459	7319	UBE2A	chr3:165832248:C:G	rs4635756	3	165260452	166332248	chr3	165832248	C	G	0.651155	UBE2A	X	119574467	119591083	NA	@ENSG00000114200_BCHE_Chr3_165772904_165837472_-=intron_variant;intron_variant,NMD_transcript_variant	-0.125635	0.0170654	12.7417	31	+	trans	NotIncludedInSun	NA	NA	1	Old	No	0	NA	Diff_nominal	No	Yes	Diff_nominal	No	NA	NA	NA
1_5	SeqId_17743_14	UBE2A	Ubiquitin-conjugating enzyme E2 A	P49459	7319	UBE2A	chr1:196701709:A:G	rs10754199	1	196177046	197248023	chr1	196701709	A	G	0.607804	UBE2A	X	119574467	119591083	NA	@ENSG00000000971_CFH_Chr1_196651878_196747504_+=downstream_gene_variant;intron_variant;intron_variant,non_coding_transcript_variant	-0.126727	0.0167886	13.356	83	+	trans	NotIncludedInSun	NA	NA	1	Old	No	0	NA	Diff_Bonf	No	Yes	Diff_Bonf	No	NA	NA	NA
7_33	SeqId_17743_14	UBE2A	Ubiquitin-conjugating enzyme E2 A	P49459	7319	UBE2A	chr7:95303352:ATGCT:A	rs3917562;rs201299233;rs374148387	7	94803352	95816943	chr7	95303352	ATGCT	A	0.146173	UBE2A	X	119574467	119591083	NA	@ENSG00000005421_PON1_Chr7_95297676_95324707_-=intron_variant;intron_variant,NMD_transcript_variant;upstream_gene_variant	-0.167471	0.0231605	12.3189	6	+	trans	NotIncludedInSun	NA	NA	1	Old	No	0	NA	Diff_Bonf	No	No	Diff_Bonf	No	NA	NA	NA
17_11	SeqId_8916_32	STIM1	Stromal interaction molecule 1	Q13586	6786	STIM1	chr17:28367840:G:A	rs704	17	27689182	28917209	chr17	28367840	G	A	0.47343	STIM1	11	3854527	4093210	NA	ENSG00000244045_TMEM199_Chr17_28357581_28363683_+=downstream_gene_variant*@ENSG00000109072_VTN_Chr17_28367276_28373091_-=downstream_gene_variant;missense_variant*NA_CTB-96E2.2_ChrNA_NA_NA_NA=missense_variant*NA_CTB-96E2.3_ChrNA_NA_NA_NA=intron_variant,non_coding_transcript_variant*NA_CTB-96E2.7_ChrNA_NA_NA_NA=upstream_gene_variant*@ENSG00000004139_SARM1_Chr17_28364356_28404049_+=intron_variant,non_coding_transcript_variant;upstream_gene_variant*ENSG00000274529_SEBOX_Chr17_28364268_28365244_-=upstream_gene_variant	0.227766	0.0163449	43.4108	73	+	trans	NotIncludedInSun	NA	NA	1	Old	Yes	3	NA	Validated	No	Yes	Validated	No	NA	NA	NA
3_10	SeqId_13614_6	CREB-binding protein	CREB-binding protein	Q92793	1387	CREBBP	chr3:165777354:AAAT:A	rs71674639	3	165218150	166537927	chr3	165777354	AAAT	A	0.202388	CREBBP	16	3725054	3880726	NA	@ENSG00000114200_BCHE_Chr3_165772904_165837472_-=downstream_gene_variant;intron_variant;intron_variant,NMD_transcript_variant	-0.166481	0.0201433	15.8543	112	-	trans	Without_overlap_Sun	0	0	1	Old	No	0	NA	Diff_Bonf	No	Yes	Diff_Bonf	No	NA	NA	NA
17_11	SeqId_13614_6	CREB-binding protein	CREB-binding protein	Q92793	1387	CREBBP	chr17:28367840:G:A	rs704	17	27689182	28933169	chr17	28367840	G	A	0.47343	CREBBP	16	3725054	3880726	NA	ENSG00000244045_TMEM199_Chr17_28357581_28363683_+=downstream_gene_variant*@ENSG00000109072_VTN_Chr17_28367276_28373091_-=downstream_gene_variant;missense_variant*NA_CTB-96E2.2_ChrNA_NA_NA_NA=missense_variant*NA_CTB-96E2.3_ChrNA_NA_NA_NA=intron_variant,non_coding_transcript_variant*NA_CTB-96E2.7_ChrNA_NA_NA_NA=upstream_gene_variant*@ENSG00000004139_SARM1_Chr17_28364356_28404049_+=intron_variant,non_coding_transcript_variant;upstream_gene_variant*ENSG00000274529_SEBOX_Chr17_28364268_28365244_-=upstream_gene_variant	0.227213	0.0163367	43.2479	81	-	trans	Without_overlap_Sun	0	0	1	Old	Yes	3	NA	Validated	No	Yes	Validated	No	NA	NA	NA
5_34	SeqId_13614_6	CREB-binding protein	CREB-binding protein	Q92793	1387	CREBBP	chr5:39327786:G:T	rs62358361	5	38382003	41277159	chr5	39327786	G	T	0.00925519	CREBBP	16	3725054	3880726	NA	@ENSG00000113600_C9_Chr5_39284262_39424868_-=downstream_gene_variant;intron_variant;intron_variant,non_coding_transcript_variant	1.64604	0.086488	80.0334	50	-	trans	5:38199134-42015230:5_04	0.75867	1	1	Old	No	0	NA	NA	No	Yes	NA	No	NA	NA	NA
1_35	SeqId_2590_69	ROR1	Inactive tyrosine-protein kinase transmembrane receptor ROR1	Q01973	4919	ROR1	chr1:64148328:T:C	rs6588083	1	63640890	64692140	chr1	64148328	T	C	0.173658	ROR1	1	63774022	64181498	#@ENSG00000185483_ROR1_Chr1_63774022_64181498_+=downstream_gene_variant;intron_variant	@ENSG00000223949_ROR1-AS1_Chr1_64094442_64171297_-=intron_variant,non_coding_transcript_variant	-0.267113	0.0218954	33.5048	62	+	cis	1:63593482-65657823:1_24	0.509242	1	1	Old	No	0	NA	Diff_nominal	No	Yes	Diff_nominal	No	NA	NA	NA
1_5	SeqId_8700_325	GLT11	Polypeptide N-acetylgalactosaminyltransferase 11	Q8NCW6	63917	GALNT11	chr1:196697958:A:T	rs28853072	1	196177046	197472531	chr1	196697958	A	T	0.607735	GALNT11	7	152025674	152122347	NA	@ENSG00000000971_CFH_Chr1_196651878_196747504_+=intron_variant;intron_variant,non_coding_transcript_variant	-0.181826	0.0167922	26.5959	133	+	trans	NotSigInSun	NA	NA	1	Old	Yes	4	NA	Validated	No	Yes	Validated	No	NA	NA	NA
17_11	SeqId_13941_82	SYFM	Phenylalanine--tRNA ligase, mitochondrial	O95363	NA	FARS2	chr17:28367840:G:A	rs704	17	27689182	28915105	chr17	28367840	G	A	0.47343	FARS2	6	5261044	5771580	NA	ENSG00000244045_TMEM199_Chr17_28357581_28363683_+=downstream_gene_variant*@ENSG00000109072_VTN_Chr17_28367276_28373091_-=downstream_gene_variant;missense_variant*NA_CTB-96E2.2_ChrNA_NA_NA_NA=missense_variant*NA_CTB-96E2.3_ChrNA_NA_NA_NA=intron_variant,non_coding_transcript_variant*NA_CTB-96E2.7_ChrNA_NA_NA_NA=upstream_gene_variant*@ENSG00000004139_SARM1_Chr17_28364356_28404049_+=intron_variant,non_coding_transcript_variant;upstream_gene_variant*ENSG00000274529_SEBOX_Chr17_28364268_28365244_-=upstream_gene_variant	0.2207	0.0163319	40.8852	67	+	trans	Without_overlap_Sun	0	0	1	Old	Yes	1	SeqId_13941_82=chr17:28367840:G:A	Validated	1	Yes	SeqId_13941_82=chr17:28367840:G:A	No	NA	NA	NA
17_11	SeqId_19438_68	SYF2	Pre-mRNA-splicing factor SYF2	O95926	25949	SYF2	chr17:28367840:G:A	rs704	17	27765920	28913121	chr17	28367840	G	A	0.47343	SYF2	1	25222679	25232502	NA	ENSG00000244045_TMEM199_Chr17_28357581_28363683_+=downstream_gene_variant*@ENSG00000109072_VTN_Chr17_28367276_28373091_-=downstream_gene_variant;missense_variant*NA_CTB-96E2.2_ChrNA_NA_NA_NA=missense_variant*NA_CTB-96E2.3_ChrNA_NA_NA_NA=intron_variant,non_coding_transcript_variant*NA_CTB-96E2.7_ChrNA_NA_NA_NA=upstream_gene_variant*@ENSG00000004139_SARM1_Chr17_28364356_28404049_+=intron_variant,non_coding_transcript_variant;upstream_gene_variant*ENSG00000274529_SEBOX_Chr17_28364268_28365244_-=upstream_gene_variant	-0.151546	0.0163474	19.7316	42	-	trans	NotIncludedInSun	NA	NA	1	Old	Yes	3	NA	Validated	No	No	Validated	No	NA	NA	NA
19_36	SeqId_10889_2	MRAP2	Melanocortin-2 receptor accessory protein 2	Q96G30	112609	MRAP2	chr19:15469847:G:A	rs2304200	19	14963180	15969847	chr19	15469847	G	A	0.080207	MRAP2	6	84033756	84090881	NA	@ENSG00000161031_PGLYRP2_Chr19_15468645_15498956_-=missense_variant	-0.23475	0.0334371	11.6559	2	+	trans	NotSigInSun	NA	NA	1	Old	No	0	NA	Diff_nominal	No	No	Diff_nominal	No	NA	NA	NA
3_37	SeqId_11327_56	CLK2	Dual specificity protein kinase CLK2	P49760	NA	CLK2	chr3:165762312:G:A	rs6445035	3	165222014	166597130	chr3	165762312	G	A	0.203503	CLK2	1	155262868	155278491	NA	intergenic_variant	0.186033	0.0201195	19.6341	349	-	trans	Without_overlap_Sun	0	0	1	Old	No	0	NA	Diff_Bonf	No	Yes	Diff_Bonf	No	NA	NA	NA
17_11	SeqId_11327_56	CLK2	Dual specificity protein kinase CLK2	P49760	NA	CLK2	chr17:28367840:G:A	rs704	17	27500866	28937923	chr17	28367840	G	A	0.47343	CLK2	1	155262868	155278491	NA	ENSG00000244045_TMEM199_Chr17_28357581_28363683_+=downstream_gene_variant*@ENSG00000109072_VTN_Chr17_28367276_28373091_-=downstream_gene_variant;missense_variant*NA_CTB-96E2.2_ChrNA_NA_NA_NA=missense_variant*NA_CTB-96E2.3_ChrNA_NA_NA_NA=intron_variant,non_coding_transcript_variant*NA_CTB-96E2.7_ChrNA_NA_NA_NA=upstream_gene_variant*@ENSG00000004139_SARM1_Chr17_28364356_28404049_+=intron_variant,non_coding_transcript_variant;upstream_gene_variant*ENSG00000274529_SEBOX_Chr17_28364268_28365244_-=upstream_gene_variant	0.291335	0.0163502	70.2939	113	-	trans	17:25356070-27744679:17_12	0.601626	1	1	Old	Yes	1	SeqId_11327_56=chr17:28367840:G:A	Validated	1	Yes	SeqId_11327_56=chr17:28367840:G:A	No	NA	NA	NA
1_5	SeqId_11327_56	CLK2	Dual specificity protein kinase CLK2	P49760	NA	CLK2	chr1:196697958:A:T	rs28853072	1	196025417	197708502	chr1	196697958	A	T	0.607735	CLK2	1	155262868	155278491	NA	@ENSG00000000971_CFH_Chr1_196651878_196747504_+=intron_variant;intron_variant,non_coding_transcript_variant	-0.275209	0.0168031	59.5642	296	-	trans	1:195646176-197672473:1_78	0.828075	0.996935	1	Old	Yes	1	SeqId_11327_56=chr1:196695125:T:G	Validated	1	Yes	SeqId_11327_56=chr1:196695125:T:G	No	NA	NA	NA
2_38	SeqId_2514_65	Ephrin-B3	Ephrin-B3	Q15768	1949	EFNB3	chr2:3594771:T:C	rs3820897	2	3092552	4094771	chr2	3594771	T	C	0.797586	EFNB3	17	7705202	7711378	NA	ENSG00000118004_COLEC11_Chr2_3594832_3644644_+=upstream_gene_variant	-0.181722	0.0221522	15.6312	2	+	trans	NotSigInSun	NA	NA	1	Old	No	0	NA	Diff_nominal	No	Yes	Diff_nominal	No	NA	NA	NA
2_38	SeqId_2333_72	TGF-b1	Transforming growth factor beta-1	P01137	7040	TGFB1	chr2:3594771:T:C	rs3820897	2	3084852	4100596	chr2	3594771	T	C	0.797586	TGFB1	19	41301587	41353911	NA	ENSG00000118004_COLEC11_Chr2_3594832_3644644_+=upstream_gene_variant	-0.21808	0.0221622	22.1216	10	-	trans	NotSigInSun	NA	NA	1	Old	No	0	NA	Diff_nominal	No	Yes	Diff_nominal	No	NA	NA	NA
16_39	SeqId_2813_11	ART	Agouti-related protein	O00253	181	AGRP	chr16:67467341:C:T	rs8055527	16	66217426	68894941	chr16	67467341	C	T	0.0404088	AGRP	16	67482571	67483813	NA	@ENSG00000159720_ATP6V0D1_Chr16_67438014_67481237_-=intron_variant;intron_variant,NMD_transcript_variant;intron_variant,non_coding_transcript_variant	0.503695	0.0416893	32.8819	499	-	cis	16:66058614-68938165:16_16	0.913756	1	1	Old	Yes	1	SeqId_2813_11=chr16:67494510:T:C	Validated	No	Yes	SeqId_2813_11=chr16:67494510:T:C	No	NA	NA	NA
17_40	SeqId_2813_11	ART	Agouti-related protein	O00253	181	AGRP	chr17:69085137:A:G	rs77542162	17	68476908	69640184	chr17	69085137	A	G	0.0205699	AGRP	16	67482571	67483813	NA	@ENSG00000154262_ABCA6_Chr17_69078702_69141888_-=downstream_gene_variant;missense_variant;non_coding_transcript_exon_variant,non_coding_transcript_variant	0.484552	0.0587371	15.7984	8	-	trans	Without_overlap_Sun	0	0	1	Old	No	0	NA	NA	No	Yes	NA	No	NA	NA	NA
3_37	SeqId_8424_269	b-Catenin	Catenin beta-1	P35222	1499	CTNNB1	chr3:165768357:T:G	rs11720167	3	165258405	166597130	chr3	165768357	T	G	0.202767	CTNNB1	3	41194741	41260096	NA	ENSG00000114200_BCHE_Chr3_165772904_165837472_-=downstream_gene_variant	0.188242	0.0201247	20.0728	249	+	trans	NotIncludedInSun	NA	NA	1	Old	No	0	NA	Diff_Bonf	No	Yes	Diff_Bonf	No	NA	NA	NA
1_5	SeqId_8424_269	b-Catenin	Catenin beta-1	P35222	1499	CTNNB1	chr1:196701988:G:A	rs10922103	1	196025417	197708502	chr1	196701988	G	A	0.607832	CTNNB1	3	41194741	41260096	NA	@ENSG00000000971_CFH_Chr1_196651878_196747504_+=downstream_gene_variant;intron_variant;intron_variant,non_coding_transcript_variant	-0.230062	0.0167889	42.0127	259	+	trans	NotIncludedInSun	NA	NA	1	Old	Yes	1	SeqId_8424_269=chr1:196688284:A:G	Validated	1	Yes	SeqId_8424_269=chr1:196688284:A:G	No	NA	NA	NA
12_41	SeqId_4703_87	TNF-b	Lymphotoxin-alpha	P01374	4049	LTA	chr12:9164177:T:C	rs3213831	12	8662106	9678009	chr12	9164177	T	C	0.424601	LTA	6	31572054	31574324	NA	@ENSG00000126838_PZP_Chr12_9148840_9208370_-=downstream_gene_variant;intron_variant,NMD_transcript_variant;intron_variant,non_coding_transcript_variant;missense_variant;non_coding_transcript_exon_variant,non_coding_transcript_variant	0.149827	0.0165597	18.8356	13	+	trans	NotSigInSun	NA	NA	1	Old	No	0	NA	Diff_Bonf	No	Yes	Diff_Bonf	No	NA	NA	NA
22_42	SeqId_3033_57	Galectin-2	Galectin-2	P05162	3957	LGALS2	chr22:37575840:G:C	rs11089845	22	37064358	38138746	chr22	37575840	G	C	0.600425	LGALS2	22	37570246	37582616	#@ENSG00000100079_LGALS2_Chr22_37570246_37582616_-=intron_variant	NA_Metazoa_SRP_ChrNA_NA_NA_NA=upstream_gene_variant	-0.247055	0.0169905	47.1752	41	-	cis	22:36960365-38976422:22_18	0.532915	1	1	Old	Yes	3	SeqId_3033_57=chr22:37569873:G:A	Validated	1	Yes	SeqId_3033_57=chr22:37569873:G:A	Yes	Yes	0.5209	chr22:37574952:G:A
4_43	SeqId_15525_294	ADH1G	Alcohol dehydrogenase 1C	P00326	126	ADH1C	chr4:99349450:C:T	rs283415	4	98643498	99901629	chr4	99349450	C	T	0.561681	ADH1C	4	99336492	99353027	#@ENSG00000248144_ADH1C_Chr4_99336492_99353027_-=intron_variant;intron_variant,non_coding_transcript_variant	NA	0.213088	0.0164822	37.507	353	-	cis	NotIncludedInSun	NA	NA	1	Old	No	0	NA	Diff_Bonf	No	Yes	Diff_Bonf	No	NA	NA	NA
19_44	SeqId_7200_4	LRFN2	Leucine-rich repeat and fibronectin type-III domain-containing protein 2	Q9ULH4	57497	LRFN2	chr19:58350442:A:G	rs145144275	19	57850442	59005181	chr19	58350442	A	G	0.00921862	LRFN2	6	40391586	40587465	NA	@ENSG00000268895_A1BG-AS1_Chr19_58347751_58355183_+=intron_variant,non_coding_transcript_variant;upstream_gene_variant*ENSG00000174586_ZNF497_Chr19_58354357_58362848_-=downstream_gene_variant*@ENSG00000121410_A1BG_Chr19_58345178_58353499_-=downstream_gene_variant;missense_variant;non_coding_transcript_exon_variant,non_coding_transcript_variant;upstream_gene_variant*NA_CTD-2619J13.5_ChrNA_NA_NA_NA=upstream_gene_variant*NA_CTD-2619J13.8_ChrNA_NA_NA_NA=downstream_gene_variant;non_coding_transcript_exon_variant,non_coding_transcript_variant	0.990555	0.0910072	26.8637	6	-	trans	NotSigInSun	NA	NA	1	Old	No	0	NA	NA	No	Yes	NA	No	NA	NA	NA
7_45	SeqId_15486_126	ABP1	Amiloride-sensitive amine oxidase [copper-containing]	P19801	26	AOC1	chr7:150826456:A:G	rs10452848	7	150056942	151537293	chr7	150826456	A	G	0.439692	AOC1	7	150824627	150861504	#@ENSG00000002726_AOC1_Chr7_150824627_150861504_+=intron_variant;splice_region_variant,intron_variant	NA	0.694278	0.0164412	10000	406	+	cis	NotIncludedInSun	NA	NA	3	New	Yes	1	SeqId_15486_126=chr7:150826456:A:G	Validated	1	Yes	SeqId_15486_126=chr7:150826456:A:G	No	NA	NA	NA
3_10	SeqId_17209_27	ST2B1	Sulfotransferase family cytosolic 2B member 1	O00204	6820	SULT2B1	chr3:165777354:AAAT:A	rs71674639	3	165218150	166597130	chr3	165777354	AAAT	A	0.202388	SULT2B1	19	48552075	48599425	NA	@ENSG00000114200_BCHE_Chr3_165772904_165837472_-=downstream_gene_variant;intron_variant;intron_variant,NMD_transcript_variant	0.226423	0.0201638	28.533	479	+	trans	NotIncludedInSun	NA	NA	1	Old	No	0	NA	Diff_Bonf	No	Yes	Diff_Bonf	No	NA	NA	NA
1_5	SeqId_17209_27	ST2B1	Sulfotransferase family cytosolic 2B member 1	O00204	6820	SULT2B1	chr1:196701988:G:A	rs10922103	1	196177046	197468406	chr1	196701988	G	A	0.607832	SULT2B1	19	48552075	48599425	NA	@ENSG00000000971_CFH_Chr1_196651878_196747504_+=downstream_gene_variant;intron_variant;intron_variant,non_coding_transcript_variant	-0.186168	0.0167903	27.8425	125	+	trans	NotIncludedInSun	NA	NA	1	Old	Yes	3	NA	Validated	No	Yes	Validated	No	NA	NA	NA
20_46	SeqId_17209_27	ST2B1	Sulfotransferase family cytosolic 2B member 1	O00204	6820	SULT2B1	chr20:38332682:A:G	rs2425358	20	37832682	38869011	chr20	38332682	A	G	0.0715198	SULT2B1	19	48552075	48599425	NA	@ENSG00000101425_BPI_Chr20_38304123_38337505_+=intron_variant;intron_variant,NMD_transcript_variant;upstream_gene_variant	-0.243109	0.0319881	13.5284	3	+	trans	NotIncludedInSun	NA	NA	1	Old	No	0	NA	Diff_nominal	No	Yes	Diff_nominal	No	NA	NA	NA
16_47	SeqId_9409_11	TRYB1	Tryptase beta-1	Q15661	7177	TPSAB1	chr16:1219292:T:C	rs4496143	16	622243	2378025	chr16	1219292	T	C	0.767141	TPSAB1	16	1240696	1242554	NA	ENSG00000116176_TPSG1_Chr16_1221651_1225257_-=downstream_gene_variant*NA_RP11-616M22.12_ChrNA_NA_NA_NA=upstream_gene_variant*@ENSG00000196557_CACNA1H_Chr16_1153121_1221772_+=intron_variant	0.469721	0.0214889	105.193	274	+	cis	NotIncludedInSun	NA	NA	4	Old	Yes	1	SeqId_9409_11=chr16:1220349:T:C	Validated	1	Yes	SeqId_9409_11=chr16:1220349:T:C	No	NA	NA	NA
19_48	SeqId_9409_11	TRYB1	Tryptase beta-1	Q15661	7177	TPSAB1	chr19:33263642:C:T	rs78744187	19	32751985	33770737	chr19	33263642	C	T	0.0830375	TPSAB1	16	1240696	1242554	NA	intergenic_variant	0.273791	0.0313846	17.57	5	+	trans	NotIncludedInSun	NA	NA	1	Old	No	0	NA	Diff_Bonf	No	Yes	Diff_Bonf	No	NA	NA	NA
19_49	SeqId_10948_14	PLD3	Phospholipase D3	Q8IV08	23646	PLD3	chr19:40261178:G:C	rs4803322	19	39468378	40902644	chr19	40261178	G	C	0.957242	PLD3	19	40348456	40380439	NA	@ENSG00000105221_AKT2_Chr19_40230317_40285536_-=intron_variant;intron_variant,NMD_transcript_variant;intron_variant,non_coding_transcript_variant;upstream_gene_variant	0.555285	0.0437708	36.1516	83	+	cis	NotSigInSun	NA	NA	1	Old	No	0	NA	Diff_Bonf	No	Yes	Diff_Bonf	No	NA	NA	NA
4_50	SeqId_4829_43	STRATIFIN	14-3-3 protein sigma	P31947	2810	SFN	chr4:186240347:G:A	rs35984397	4	185694478	186788071	chr4	186240347	G	A	0.513082	SFN	1	26863138	26864457	NA	@ENSG00000164344_KLKB1_Chr4_186208979_186258471_+=downstream_gene_variant;intron_variant;intron_variant,non_coding_transcript_variant	-0.269493	0.0162082	61.3518	165	+	trans	NotSigInSun	NA	NA	1	Old	Yes	3	NA	Validated	No	No	Validated	No	NA	NA	NA
16_51	SeqId_3403_1	TPSB2	Tryptase beta-2	P20231	64499	TPSB2	chr16:1243772:G:A	rs2745086	16	650232	1987450	chr16	1243772	G	A	0.1004	TPSB2	16	1227272	1230184	NA	ENSG00000172236_TPSAB1_Chr16_1240696_1242554_+=downstream_gene_variant	0.799223	0.0289815	10000	516	-	cis	16:216492-2532128:16_03	0.577008	1	4	New	No	0	NA	Diff_Bonf	No	Yes	Diff_Bonf	No	NA	NA	NA
19_52	SeqId_3403_1	TPSB2	Tryptase beta-2	P20231	64499	TPSB2	chr19:33268334:C:T	rs958483	19	32768334	33768334	chr19	33268334	C	T	0.0757058	TPSB2	16	1227272	1230184	NA	intergenic_variant	0.224074	0.0324115	11.325	1	-	trans	Without_overlap_Sun	0	0	1	Old	No	0	NA	Diff_nominal	No	Yes	Diff_nominal	No	NA	NA	NA
17_53	SeqId_10572_65	CST8	Cystatin-8	O60676	10047	CST8	chr17:35980421:T:C	rs112689088	17	35149431	36613200	chr17	35980421	T	C	0.0963529	CST8	20	23491101	23496018	NA	NA_CTB-186H2.3_ChrNA_NA_NA_NA=upstream_gene_variant*ENSG00000275688_CCL15-CCL14_Chr17_35983656_36001621_-=downstream_gene_variant*ENSG00000276409_CCL14_Chr17_35983291_35987004_-=downstream_gene_variant*@ENSG00000275152_CCL16_Chr17_35976493_35981496_-=intron_variant;missense_variant,NMD_transcript_variant;upstream_gene_variant	-1.07529	0.0285552	309.593	186	+	trans	17:33195180-35351873:17_15	0.678883	1	1	Old	No	0	NA	Diff_nominal	No	Yes	Diff_nominal	No	NA	NA	NA
11_54	SeqId_17495_141	SIR3	NAD-dependent protein deacetylase sirtuin-3, mitochondrial	Q9NTG7	NA	SIRT3	chr11:6440857:G:A	rs35862450	11	5914798	6952943	chr11	6440857	G	A	0.223557	SIRT3	11	215458	236931	NA	@ENSG00000110169_HPX_Chr11_6431049_6442617_-=intron_variant;intron_variant,non_coding_transcript_variant;non_coding_transcript_exon_variant,non_coding_transcript_variant;upstream_gene_variant	0.204582	0.0194773	25.0802	34	-	trans	NotIncludedInSun	NA	NA	1	Old	No	0	NA	Diff_Bonf	No	Yes	Diff_Bonf	No	NA	NA	NA
19_55	SeqId_15364_101	Apo C-I	Apolipoprotein C-I	P02654	341	APOC1	chr19:44928401:A:G	rs8106813	19	44392009	45428401	chr19	44928401	A	G	0.484611	APOC1	19	44914247	44919349	NA	@ENSG00000214855_APOC1P1_Chr19_44926804_44931386_+=intron_variant,non_coding_transcript_variant	0.243171	0.017894	41.3354	12	+	cis	NotIncludedInSun	NA	NA	1	Old	No	0	NA	Diff_nominal	No	Yes	Diff_nominal	No	NA	NA	NA
14_56	SeqId_13122_19	FLRT2	Leucine-rich repeat transmembrane protein FLRT2	O43155	23768	FLRT2	chr14:85343677:G:A	rs10498587	14	84776590	86029270	chr14	85343677	G	A	0.286867	FLRT2	14	85530144	85654426	NA	intergenic_variant	-0.295541	0.01794	60.2474	169	+	cis	14:84775977-86858447:14_17	0.601536	1	1	Old	No	0	NA	Diff_Bonf	No	Yes	Diff_Bonf	No	NA	NA	NA
1_57	SeqId_13122_19	FLRT2	Leucine-rich repeat transmembrane protein FLRT2	O43155	23768	FLRT2	chr1:81800220:G:A	rs3748770	1	81298632	82300220	chr1	81800220	G	A	0.267515	FLRT2	14	85530144	85654426	NA	@ENSG00000117114_ADGRL2_Chr1_81306160_81992436_+=intron_variant;intron_variant,non_coding_transcript_variant;upstream_gene_variant	0.128333	0.0183758	11.5417	2	+	trans	Without_overlap_Sun	0	0	1	Old	Yes	3	NA	Validated	No	Yes	Validated	No	NA	NA	NA
17_58	SeqId_4886_3	MCP-3	C-C motif chemokine 7	P80098	6354	CCL7	chr17:34320725:T:C	rs3138037	17	33669346	34975786	chr17	34320725	T	C	0.166904	CCL7	17	34270221	34272242	NA	@ENSG00000108700_CCL8_Chr17_34319036_34321402_+=intron_variant	-0.611883	0.0220369	168.955	301	+	cis	17:31498797-33800028:17_13	0.566657	1	3	Old	Yes	1	SeqId_4886_3=chr17:34347215:C:G	Validated	1	Yes	SeqId_4886_3=chr17:34347215:C:G	No	NA	NA	NA
1_59	SeqId_4886_3	MCP-3	C-C motif chemokine 7	P80098	6354	CCL7	chr1:159205564:G:A	rs12075	1	158701813	159707958	chr1	159205564	G	A	0.580095	CCL7	17	34270221	34272242	NA	ENSG00000162706_CADM3_Chr1_159171609_159203313_+=downstream_gene_variant*@ENSG00000213088_ACKR1_Chr1_159203307_159206500_+=missense_variant*@ENSG00000225670_CADM3-AS1_Chr1_159194325_159207973_-=intron_variant,non_coding_transcript_variant;upstream_gene_variant	-0.237417	0.0167024	45.1281	9	+	trans	Without_overlap_Sun	0	0	1	Old	No	0	NA	Diff_nominal	No	Yes	Diff_nominal	No	NA	NA	NA
4_60	SeqId_3173_49	ASAHL	N-acylethanolamine-hydrolyzing acid amidase	Q02083	27163	NAAA	chr4:75932965:A:T	rs112197434	4	75071625	76895701	chr4	75932965	A	T	0.250691	NAAA	4	75913657	75941051	#@ENSG00000138744_NAAA_Chr4_75913657_75941051_-=downstream_gene_variant;intron_variant	NA	-0.523872	0.0188503	169.256	944	-	cis	4:75499012-78202762:4_16	0.673146	1	3	Old	No	0	SeqId_3173_49=chr4:75919332:A:G	Diff_nominal	1	Yes	SeqId_3173_49=chr4:75919332:A:G	Yes	No	NA	NA
12_61	SeqId_3173_49	ASAHL	N-acylethanolamine-hydrolyzing acid amidase	Q02083	27163	NAAA	chr12:101831973:A:G	rs10778152	12	101105794	102442532	chr12	101831973	A	G	0.297512	NAAA	4	75913657	75941051	NA	ENSG00000111670_GNPTAB_Chr12_101745497_101830938_-=upstream_gene_variant*ENSG00000223046_RNA5SP369_Chr12_101836820_101836927_+=upstream_gene_variant	-0.308516	0.01803	64.9125	467	-	trans	12:101080847-103321312:12_36	0.596634	1	1	Old	No	0	NA	Diff_Bonf	No	Yes	Diff_Bonf	No	NA	NA	NA
9_21	SeqId_9823_2	DYR	Dihydrofolate reductase	P00374	1719	DHFR	chr9:133271018:T:TAAGAC	.	9	132757521	133774084	chr9	133271018	T	TAAGAC	0.644313	DHFR	5	80626228	80654983	NA	@ENSG00000175164_ABO_Chr9_133250401_133275219_-=intron_variant;intron_variant,non_coding_transcript_variant	-0.135511	0.0174146	14.1445	33	-	trans	9:135137065-137149500:9_22	0.501996	1	1	Old	Yes	3	NA	Validated	No	Yes	Validated	No	NA	NA	NA
12_62	SeqId_9823_2	DYR	Dihydrofolate reductase	P00374	1719	DHFR	chr12:6019277:T:C	rs216311	12	5418405	6595736	chr12	6019277	T	C	0.614784	DHFR	5	80626228	80654983	NA	@ENSG00000110799_VWF_Chr12_5948874_6124770_-=downstream_gene_variant;intron_variant,non_coding_transcript_variant;missense_variant	-0.655146	0.0167416	10000	317	-	trans	12:5037401-7170690:12_05	0.550147	1	2	Old	Yes	1	SeqId_9823_2=chr12:6019114:T:C	Validated	No	Yes	SeqId_9823_2=chr12:6019114:T:C	No	NA	NA	NA
1_5	SeqId_19180_38	GULP1	PTB domain-containing engulfment adapter protein 1	Q9UBP9	51454	GULP1	chr1:196697958:A:T	rs28853072	1	196177046	197473491	chr1	196697958	A	T	0.607735	GULP1	2	188291669	188595931	NA	@ENSG00000000971_CFH_Chr1_196651878_196747504_+=intron_variant;intron_variant,non_coding_transcript_variant	-0.181081	0.0167987	26.3661	156	+	trans	NotIncludedInSun	NA	NA	1	Old	Yes	1	SeqId_19180_38=chr1:196688284:A:G	Validated	1	Yes	SeqId_19180_38=chr1:196688284:A:G	No	NA	NA	NA
16_63	SeqId_10666_7	GNPTG	N-acetylglucosamine-1-phosphotransferase subunit gamma	Q9UJJ9	84572	GNPTG	chr16:1357791:T:C	rs4984644	16	738562	1990005	chr16	1357791	T	C	0.895034	GNPTG	16	1351923	1364113	#@ENSG00000090581_GNPTG_Chr16_1351923_1364113_+=3_prime_UTR_variant,NMD_transcript_variant;intron_variant;intron_variant,non_coding_transcript_variant;non_coding_transcript_exon_variant,non_coding_transcript_variant;upstream_gene_variant	NA_LA16c-316G12.2_ChrNA_NA_NA_NA=downstream_gene_variant	-0.576358	0.0298942	82.1017	292	+	cis	NotSigInSun	NA	NA	1	Old	Yes	3	NA	Validated	No	Yes	Validated	No	NA	NA	NA
1_64	SeqId_7655_11	N-terminal pro-BNP	N-terminal pro-BNP	P16860	4879	NPPB	chr1:11855410:T:C	rs198379	1	11272043	12372621	chr1	11855410	T	C	0.421489	NPPB	1	11857464	11858931	#ENSG00000120937_NPPB_Chr1_11857464_11858931_-=downstream_gene_variant	NA	0.183643	0.0169015	26.7738	71	-	cis	1:10824242-12936514:1_04	0.52104	1	1	Old	No	0	NA	Diff_Bonf	No	Yes	Diff_Bonf	No	NA	NA	NA
4_50	SeqId_7655_11	N-terminal pro-BNP	N-terminal pro-BNP	P16860	4879	NPPB	chr4:186253529:A:G	rs4253311	4	185718785	186757146	chr4	186253529	A	G	0.513973	NPPB	1	11857464	11858931	NA	@ENSG00000164344_KLKB1_Chr4_186208979_186258471_+=downstream_gene_variant;intron_variant;intron_variant,non_coding_transcript_variant	-0.151628	0.0162202	20.0495	36	-	trans	Without_overlap_Sun	0	0	1	Old	No	0	NA	Diff_Bonf	No	No	Diff_Bonf	No	NA	NA	NA
1_65	SeqId_12743_18	BAG5	BAG family molecular chaperone regulator 5	Q9UL15	9529	BAG5	chr1:180194255:A:G	rs12371	1	179654450	180705271	chr1	180194255	A	G	0.0915442	BAG5	14	103556544	103562831	NA	@ENSG00000116260_QSOX1_Chr1_180154834_180204030_+=downstream_gene_variant;missense_variant;upstream_gene_variant	0.338393	0.0291281	30.4732	95	-	trans	NotIncludedInSun	NA	NA	1	Old	No	0	NA	Diff_Bonf	No	Yes	Diff_Bonf	No	NA	NA	NA
9_66	SeqId_5107_7	Notch 1	Neurogenic locus notch homolog protein 1	P46531	4851	NOTCH1	chr9:133262254:C:T	rs8176693	9	132690139	134023026	chr9	133262254	C	T	0.070771	NOTCH1	9	136494433	136545786	NA	@ENSG00000175164_ABO_Chr9_133250401_133275219_-=intron_variant;intron_variant,non_coding_transcript_variant	0.401459	0.0320478	35.2739	112	-	trans	9:135128000-137149150:9_21	0.654391	1	1	Old	Yes	1	SeqId_5107_7=chr9:133257367:C:A	Validated	1	Yes	SeqId_5107_7=chr9:133257367:C:A	No	NA	NA	NA
19_44	SeqId_16561_9	Alpha-1B-glycoprotein	Alpha-1B-glycoprotein	P04217	1	A1BG	chr19:58350442:A:G	rs145144275	19	57618090	59078089	chr19	58350442	A	G	0.00921862	A1BG	19	58345178	58353499	#@ENSG00000121410_A1BG_Chr19_58345178_58353499_-=downstream_gene_variant;missense_variant;non_coding_transcript_exon_variant,non_coding_transcript_variant;upstream_gene_variant	@ENSG00000268895_A1BG-AS1_Chr19_58347751_58355183_+=intron_variant,non_coding_transcript_variant;upstream_gene_variant*ENSG00000174586_ZNF497_Chr19_58354357_58362848_-=downstream_gene_variant*NA_CTD-2619J13.5_ChrNA_NA_NA_NA=upstream_gene_variant*NA_CTD-2619J13.8_ChrNA_NA_NA_NA=downstream_gene_variant;non_coding_transcript_exon_variant,non_coding_transcript_variant	-2.15912	0.090988	123.749	140	-	cis	NotIncludedInSun	NA	NA	2	Old	No	0	SeqId_16561_9=chr19:58353113:T:C	NA	1	Yes	SeqId_16561_9=chr19:58353113:T:C	No	NA	NA	NA
2_67	SeqId_16561_9	Alpha-1B-glycoprotein	Alpha-1B-glycoprotein	P04217	1	A1BG	chr2:27508073:T:C	rs1260326	2	26861799	28026125	chr2	27508073	T	C	0.59098	A1BG	19	58345178	58353499	NA	@ENSG00000084734_GCKR_Chr2_27496842_27523684_+=downstream_gene_variant;missense_variant,splice_region_variant;splice_region_variant,non_coding_transcript_exon_variant,non_coding_transcript_variant	-0.125651	0.0167552	13.1925	6	-	trans	NotIncludedInSun	NA	NA	1	Old	No	0	NA	Diff_nominal	No	Yes	Diff_nominal	No	NA	NA	NA
3_37	SeqId_17449_23	CD9	CD9 antigen	P21926	928	CD9	chr3:165762312:G:A	rs6445035	3	165234609	166484008	chr3	165762312	G	A	0.203503	CD9	12	6199715	6238271	NA	intergenic_variant	0.181547	0.0201137	18.7495	109	+	trans	NotIncludedInSun	NA	NA	1	Old	No	0	NA	Diff_Bonf	No	Yes	Diff_Bonf	No	NA	NA	NA
1_5	SeqId_17449_23	CD9	CD9 antigen	P21926	928	CD9	chr1:196703343:C:T	rs12045503	1	196025417	197472531	chr1	196703343	C	T	0.607801	CD9	12	6199715	6238271	NA	@ENSG00000000971_CFH_Chr1_196651878_196747504_+=downstream_gene_variant;intron_variant;intron_variant,non_coding_transcript_variant	-0.209344	0.0167824	34.985	132	+	trans	NotIncludedInSun	NA	NA	1	Old	Yes	3	NA	Validated	No	Yes	Validated	No	NA	NA	NA
17_11	SeqId_12548_75	RRAGC	Ras-related GTP-binding protein C	Q9HB90	NA	RRAGC	chr17:28367840:G:A	rs704	17	27765920	28891573	chr17	28367840	G	A	0.47343	RRAGC	1	38838198	38859823	NA	ENSG00000244045_TMEM199_Chr17_28357581_28363683_+=downstream_gene_variant*@ENSG00000109072_VTN_Chr17_28367276_28373091_-=downstream_gene_variant;missense_variant*NA_CTB-96E2.2_ChrNA_NA_NA_NA=missense_variant*NA_CTB-96E2.3_ChrNA_NA_NA_NA=intron_variant,non_coding_transcript_variant*NA_CTB-96E2.7_ChrNA_NA_NA_NA=upstream_gene_variant*@ENSG00000004139_SARM1_Chr17_28364356_28404049_+=intron_variant,non_coding_transcript_variant;upstream_gene_variant*ENSG00000274529_SEBOX_Chr17_28364268_28365244_-=upstream_gene_variant	-0.140677	0.0163342	17.1455	21	-	trans	NotIncludedInSun	NA	NA	1	Old	No	0	NA	Diff_Bonf	No	Yes	Diff_Bonf	No	NA	NA	NA
3_37	SeqId_10814_7	CD1A	T-cell surface glycoprotein CD1a	P06126	909	CD1A	chr3:165764276:G:A	rs62295996	3	165260452	166395929	chr3	165764276	G	A	0.202596	CD1A	1	158254137	158258269	NA	intergenic_variant	0.142058	0.0201473	11.7503	35	+	trans	NotIncludedInSun	NA	NA	1	Old	No	0	NA	Diff_nominal	No	Yes	Diff_nominal	No	NA	NA	NA
1_5	SeqId_10814_7	CD1A	T-cell surface glycoprotein CD1a	P06126	909	CD1A	chr1:196697958:A:T	rs28853072	1	196177046	197472531	chr1	196697958	A	T	0.607735	CD1A	1	158254137	158258269	NA	@ENSG00000000971_CFH_Chr1_196651878_196747504_+=intron_variant;intron_variant,non_coding_transcript_variant	-0.184788	0.016804	27.4016	140	+	trans	NotIncludedInSun	NA	NA	1	Old	Yes	3	NA	Validated	No	Yes	Validated	No	NA	NA	NA
2_68	SeqId_10672_75	SP-B	Pulmonary surfactant-associated protein B	P07988	6439	SFTPB	chr2:85666618:G:A	rs1130866	2	85166618	86211284	chr2	85666618	G	A	0.518171	SFTPB	2	85657314	85668741	#@ENSG00000168878_SFTPB_Chr2_85657314_85668741_-=missense_variant,splice_region_variant;non_coding_transcript_exon_variant,non_coding_transcript_variant;upstream_gene_variant	NA	-0.411523	0.0163354	139.311	12	-	cis	NotIncludedInSun	NA	NA	1	Old	Yes	1	SeqId_10672_75=chr2:85666618:G:A	Validated	1	Yes	SeqId_10672_75=chr2:85666618:G:A	No	NA	NA	NA
19_69	SeqId_10672_75	SP-B	Pulmonary surfactant-associated protein B	P07988	6439	SFTPB	chr19:6716268:G:A	rs11569415	19	6210771	7234701	chr19	6716268	G	A	0.212144	SFTPB	2	85657314	85668741	NA	NA_CTD-3128G10.7_ChrNA_NA_NA_NA=downstream_gene_variant*@ENSG00000125730_C3_Chr19_6677704_6730562_-=downstream_gene_variant;intron_variant;upstream_gene_variant	-0.238675	0.0211691	28.757	9	-	trans	NotIncludedInSun	NA	NA	1	Old	Yes	3	NA	Validated	No	Yes	Validated	No	NA	NA	NA
11_70	SeqId_4925_54	MMP-13	Collagenase 3	P45452	4322	MMP13	chr11:102943381:T:C	rs1042840	11	102443381	103461635	chr11	102943381	T	C	0.273112	MMP13	11	102942995	102955734	#@ENSG00000137745_MMP13_Chr11_102942995_102955734_-=3_prime_UTR_variant;downstream_gene_variant	NA	0.130601	0.0182074	12.1343	8	-	cis	NotSigInSun	NA	NA	1	Old	No	0	NA	Diff_nominal	No	Yes	Diff_nominal	No	NA	NA	NA
4_50	SeqId_9111_40	JPH4	Junctophilin-4	Q96JJ6	84502	JPH4	chr4:186236880:G:A	rs3733402	4	185700906	186762348	chr4	186236880	G	A	0.513418	JPH4	14	23568035	23578800	NA	@ENSG00000164344_KLKB1_Chr4_186208979_186258471_+=missense_variant;non_coding_transcript_exon_variant,non_coding_transcript_variant	0.171553	0.0162201	25.417	54	-	trans	NotIncludedInSun	NA	NA	1	Old	No	0	NA	Diff_Bonf	No	No	Diff_Bonf	No	NA	NA	NA
1_5	SeqId_18938_3	VLDLR	Very low-density lipoprotein receptor	P98155	7436	VLDLR	chr1:196701627:C:T	rs4658046	1	196025417	197793054	chr1	196701627	C	T	0.607909	VLDLR	9	2621834	2660053	NA	@ENSG00000000971_CFH_Chr1_196651878_196747504_+=downstream_gene_variant;intron_variant;intron_variant,non_coding_transcript_variant	-0.261679	0.0167877	54.0531	308	+	trans	NotIncludedInSun	NA	NA	1	Old	Yes	1	SeqId_18938_3=chr1:196688284:A:G	Validated	1	Yes	SeqId_18938_3=chr1:196688284:A:G	No	NA	NA	NA
3_37	SeqId_18938_3	VLDLR	Very low-density lipoprotein receptor	P98155	7436	VLDLR	chr3:165762312:G:A	rs6445035	3	165222014	166412184	chr3	165762312	G	A	0.203503	VLDLR	9	2621834	2660053	NA	intergenic_variant	0.178251	0.0201147	18.1036	159	+	trans	NotIncludedInSun	NA	NA	1	Old	No	0	NA	Diff_Bonf	No	Yes	Diff_Bonf	No	NA	NA	NA
14_71	SeqId_12706_2	MRCKA	Serine/threonine-protein kinase MRCK alpha	Q5VT25	8476	CDC42BPA	chr14:94380925:T:A	rs17580	14	93506387	95015720	chr14	94380925	T	A	0.0412536	CDC42BPA	1	226989865	227318474	NA	@ENSG00000197249_SERPINA1_Chr14_94376747_94390693_-=downstream_gene_variant;missense_variant;missense_variant,NMD_transcript_variant	0.786094	0.0427609	74.7492	32	-	trans	14:93612849-95847262:14_22	0.67549	1	2	Old	Yes	3	NA	Validated	No	Yes	Validated	No	NA	NA	NA
7_72	SeqId_12706_2	MRCKA	Serine/threonine-protein kinase MRCK alpha	Q5VT25	8476	CDC42BPA	chr7:95305886:CA:C	rs3917549;rs397730288	7	94804888	95824583	chr7	95305886	CA	C	0.192552	CDC42BPA	1	226989865	227318474	NA	@ENSG00000005421_PON1_Chr7_95297676_95324707_-=intron_variant;intron_variant,NMD_transcript_variant;upstream_gene_variant	0.16625	0.0205695	15.1971	9	-	trans	Without_overlap_Sun	0	0	1	Old	No	0	NA	Diff_Bonf	No	No	Diff_Bonf	No	NA	NA	NA
17_73	SeqId_4929_55	SHBG	Sex hormone-binding globulin	P04278	6462	SHBG	chr17:7631360:C:T	rs6258	17	6948844	8262205	chr17	7631360	C	T	0.0094303	SHBG	17	7613946	7633383	#@ENSG00000129214_SHBG_Chr17_7613946_7633383_+=downstream_gene_variant;intron_variant;missense_variant,splice_region_variant;splice_region_variant,3_prime_UTR_variant,NMD_transcript_variant;splice_region_variant,non_coding_transcript_exon_variant,non_coding_transcript_variant;splice_region_variant,synonymous_variant,NMD_transcript_variant	ENSG00000141504_SAT2_Chr17_7626234_7627876_-=upstream_gene_variant	-0.733808	0.0850442	17.2067	66	+	cis	NotIncludedInSun	NA	NA	2	Old	No	0	NA	NA	No	Yes	NA	No	NA	NA	NA
19_69	SeqId_8817_29	CENPV	Centromere protein V	Q7Z7K6	201161	CENPV	chr19:6716268:G:A	rs11569415	19	6185712	7237633	chr19	6716268	G	A	0.212144	CENPV	17	16342534	16353656	NA	NA_CTD-3128G10.7_ChrNA_NA_NA_NA=downstream_gene_variant*@ENSG00000125730_C3_Chr19_6677704_6730562_-=downstream_gene_variant;intron_variant;upstream_gene_variant	-0.332303	0.0211563	54.8685	16	-	trans	NotIncludedInSun	NA	NA	1	Old	No	0	NA	Diff_Bonf	No	Yes	Diff_Bonf	No	NA	NA	NA
1_74	SeqId_6984_6	IGSF8	Immunoglobulin superfamily member 8	Q969P0	93185	IGSF8	chr1:160107379:T:C	rs12401984	1	159564886	160635577	chr1	160107379	T	C	0.114934	IGSF8	1	160091340	160098943	NA	intergenic_variant	0.209653	0.0256345	15.5417	36	-	cis	NotSigInSun	NA	NA	1	Old	No	0	NA	Diff_Bonf	No	Yes	Diff_Bonf	No	NA	NA	NA
4_50	SeqId_6984_6	IGSF8	Immunoglobulin superfamily member 8	Q969P0	93185	IGSF8	chr4:186253529:A:G	rs4253311	4	185694478	186776840	chr4	186253529	A	G	0.513973	IGSF8	1	160091340	160098943	NA	@ENSG00000164344_KLKB1_Chr4_186208979_186258471_+=downstream_gene_variant;intron_variant;intron_variant,non_coding_transcript_variant	-0.234873	0.0162145	46.824	135	-	trans	NotSigInSun	NA	NA	1	Old	Yes	3	NA	Validated	No	No	Validated	No	NA	NA	NA
5_75	SeqId_6984_6	IGSF8	Immunoglobulin superfamily member 8	Q969P0	93185	IGSF8	chr5:177406305:A:G	rs4976692	5	176906305	177906305	chr5	177406305	A	G	0.254289	IGSF8	1	160091340	160098943	NA	@ENSG00000198055_GRK6_Chr5_177403204_177442901_+=intron_variant*@ENSG00000131187_F12_Chr5_177402140_177409576_-=intron_variant;upstream_gene_variant	0.143517	0.0209787	11.1047	1	-	trans	LostINliftOver	LostINliftOver	LostINliftOver	1	Old	Yes	3	NA	Validated	No	No	Validated	No	NA	NA	NA
3_37	SeqId_3391_10	PK3CG	Phosphatidylinositol 4,5-bisphosphate 3-kinase catalytic subunit gamma isoform	P48736	5294	PIK3CG	chr3:165768357:T:G	rs11720167	3	165219231	166597130	chr3	165768357	T	G	0.202767	PIK3CG	7	106865278	106907145	NA	ENSG00000114200_BCHE_Chr3_165772904_165837472_-=downstream_gene_variant	0.208753	0.0201207	24.4919	405	+	trans	Without_overlap_Sun	0	0	1	Old	No	0	NA	Diff_Bonf	No	Yes	Diff_Bonf	No	NA	NA	NA
1_5	SeqId_3391_10	PK3CG	Phosphatidylinositol 4,5-bisphosphate 3-kinase catalytic subunit gamma isoform	P48736	5294	PIK3CG	chr1:196701709:A:G	rs10754199	1	196025417	197708502	chr1	196701709	A	G	0.607804	PIK3CG	7	106865278	106907145	NA	@ENSG00000000971_CFH_Chr1_196651878_196747504_+=downstream_gene_variant;intron_variant;intron_variant,non_coding_transcript_variant	-0.271724	0.0167859	58.2101	286	+	trans	Without_overlap_Sun	0	0	1	Old	Yes	1	SeqId_3391_10=chr1:196688284:A:G	Validated	1	Yes	SeqId_3391_10=chr1:196688284:A:G	No	NA	NA	NA
1_5	SeqId_8935_22	MRP6	Multidrug resistance-associated protein 6	O95255	368	ABCC6	chr1:196695521:C:T	rs10922098	1	196177046	197203343	chr1	196695521	C	T	0.60707	ABCC6	16	16148928	16223522	NA	@ENSG00000000971_CFH_Chr1_196651878_196747504_+=intron_variant;intron_variant,non_coding_transcript_variant	0.121844	0.0167775	12.4196	50	-	trans	NotSigInSun	NA	NA	1	Old	No	0	NA	Diff_Bonf	No	Yes	Diff_Bonf	No	NA	NA	NA
7_76	SeqId_15368_3	BMPER	BMP-binding endothelial regulator protein	Q8N8U9	168667	BMPER	chr7:33756264:T:G	rs1421351	7	33146668	34277507	chr7	33756264	T	G	0.860532	BMPER	7	33904911	34155872	NA	intergenic_variant	-0.189817	0.0233938	15.3099	62	+	cis	NotIncludedInSun	NA	NA	2	Old	No	0	NA	Diff_nominal	No	Yes	Diff_nominal	No	NA	NA	NA
16_77	SeqId_8794_13	DPEP1	Dipeptidase 1	P16444	1800	DPEP1	chr16:89624734:T:C	rs258341	16	88332377	90606346	chr16	89624734	T	C	0.58435	DPEP1	16	89613308	89638456	#@ENSG00000015413_DPEP1_Chr16_89613308_89638456_+=intron_variant;intron_variant,non_coding_transcript_variant;upstream_gene_variant	NA	0.449931	0.0170486	152.761	1223	+	cis	NotSigInSun	NA	NA	2	Old	Yes	3	SeqId_8794_13=chr16:89639923:A:AC	Validated	1	Yes	SeqId_8794_13=chr16:89639923:A:AC	No	NA	NA	NA
3_37	SeqId_15460_9	CD26	Dipeptidyl peptidase 4	P27487	1803	DPP4	chr3:165770816:G:T	rs17713088	3	165260452	166281469	chr3	165770816	G	T	0.202659	DPP4	2	161992241	162074542	NA	ENSG00000114200_BCHE_Chr3_165772904_165837472_-=downstream_gene_variant	0.159734	0.0201367	14.668	18	-	trans	NotIncludedInSun	NA	NA	1	Old	No	0	NA	Diff_nominal	No	Yes	Diff_nominal	No	NA	NA	NA
1_5	SeqId_15460_9	CD26	Dipeptidyl peptidase 4	P27487	1803	DPP4	chr1:196692375:G:C	rs10922094	1	196192375	197197958	chr1	196692375	G	C	0.606043	DPP4	2	161992241	162074542	NA	@ENSG00000000971_CFH_Chr1_196651878_196747504_+=intron_variant;intron_variant,non_coding_transcript_variant	-0.11476	0.0167721	11.1083	2	-	trans	NotIncludedInSun	NA	NA	1	Old	No	0	NA	Diff_Bonf	No	Yes	Diff_Bonf	No	NA	NA	NA
9_78	SeqId_17224_12	MIME	Mimecan	P20774	4969	OGN	chr9:92270727:T:C	rs10992291	9	91454336	93539386	chr9	92270727	T	C	0.367178	OGN	9	92383967	92404696	NA	@ENSG00000196305_IARS_Chr9_92210207_92293756_-=downstream_gene_variant;intron_variant	0.414371	0.0167904	133.745	1075	-	cis	NotIncludedInSun	NA	NA	1	Old	Yes	1	SeqId_17224_12=chr9:92494736:A:G	Validated	1	Yes	SeqId_17224_12=chr9:92494736:A:G	No	NA	NA	NA
4_50	SeqId_3835_11	TLR2	Toll-like receptor 2	O60603	7097	TLR2	chr4:186253529:A:G	rs4253311	4	185694478	186776840	chr4	186253529	A	G	0.513973	TLR2	4	153684070	153705702	NA	@ENSG00000164344_KLKB1_Chr4_186208979_186258471_+=downstream_gene_variant;intron_variant;intron_variant,non_coding_transcript_variant	0.201578	0.0162156	34.7516	106	+	trans	NotSigInSun	NA	NA	1	Old	No	0	NA	Diff_nominal	No	No	Diff_nominal	No	NA	NA	NA
2_79	SeqId_16919_1	ACBP	Acyl-CoA-binding protein	P07108	1622	DBI	chr2:119385235:G:A	rs6760826	2	118766866	119912310	chr2	119385235	G	A	0.22781	DBI	2	119366921	119372560	NA	intergenic_variant	-0.200863	0.0194508	24.2729	70	+	cis	NotIncludedInSun	NA	NA	1	Old	No	0	NA	Diff_nominal	No	Yes	Diff_nominal	No	NA	NA	NA
3_37	SeqId_13926_1	RMI1	RecQ-mediated genome instability protein 1	Q9H9A7	NA	RMI1	chr3:165764276:G:A	rs62295996	3	165234609	166537927	chr3	165764276	G	A	0.202596	RMI1	9	83980711	84004074	NA	intergenic_variant	0.16352	0.0201428	15.3245	180	+	trans	Without_overlap_Sun	0	0	1	Old	No	0	NA	Diff_Bonf	No	Yes	Diff_Bonf	No	NA	NA	NA
1_5	SeqId_13926_1	RMI1	RecQ-mediated genome instability protein 1	Q9H9A7	NA	RMI1	chr1:196701627:C:T	rs4658046	1	196177046	197473491	chr1	196701627	C	T	0.607909	RMI1	9	83980711	84004074	NA	@ENSG00000000971_CFH_Chr1_196651878_196747504_+=downstream_gene_variant;intron_variant;intron_variant,non_coding_transcript_variant	-0.210197	0.0167888	35.2364	245	+	trans	1:195646176-197672385:1_78	0.639838	1	1	Old	Yes	3	NA	Validated	No	Yes	Validated	No	NA	NA	NA
1_5	SeqId_7221_56	CKAP4	Cytoskeleton-associated protein 4	Q07065	10970	CKAP4	chr1:196689149:T:C	rs7529589	1	196177046	197468406	chr1	196689149	T	C	0.608501	CKAP4	12	106237877	106304279	NA	@ENSG00000000971_CFH_Chr1_196651878_196747504_+=intron_variant;intron_variant,non_coding_transcript_variant	-0.168337	0.0167845	22.9457	105	-	trans	NotIncludedInSun	NA	NA	1	Old	No	0	NA	Diff_Bonf	No	Yes	Diff_Bonf	No	NA	NA	NA
3_37	SeqId_6388_21	CC126	Coiled-coil domain-containing protein 126	Q96EE4	90693	CCDC126	chr3:165777354:AAAT:A	rs71674639	3	165218150	166538128	chr3	165777354	AAAT	A	0.202388	CCDC126	7	23597379	23644708	NA	@ENSG00000114200_BCHE_Chr3_165772904_165837472_-=downstream_gene_variant;intron_variant;intron_variant,NMD_transcript_variant	0.197255	0.0201464	21.9102	389	+	trans	3:164461835-166735140:3_45	0.580643	1	1	Old	Yes	3	NA	Validated	No	Yes	Validated	No	NA	NA	NA
7_80	SeqId_6388_21	CC126	Coiled-coil domain-containing protein 126	Q96EE4	90693	CCDC126	chr7:23595366:G:A	rs35121828	7	22939398	24391043	chr7	23595366	G	A	0.256062	CCDC126	7	23597379	23644708	#ENSG00000169193_CCDC126_Chr7_23597379_23644708_+=upstream_gene_variant	NA	0.290381	0.0187204	53.5374	203	+	cis	7:22614710-24754826:7_05	0.674586	1	1	Old	No	0	NA	Diff_Bonf	No	Yes	Diff_Bonf	No	NA	NA	NA
4_50	SeqId_6388_21	CC126	Coiled-coil domain-containing protein 126	Q96EE4	90693	CCDC126	chr4:186233118:T:TAA	rs3836616	4	185718785	186757146	chr4	186233118	T	TAA	0.513441	CCDC126	7	23597379	23644708	NA	@ENSG00000164344_KLKB1_Chr4_186208979_186258471_+=intron_variant;intron_variant,non_coding_transcript_variant	-0.130604	0.0162175	15.0936	42	+	trans	Without_overlap_Sun	0	0	1	Old	No	0	NA	Diff_Bonf	No	No	Diff_Bonf	No	NA	NA	NA
3_81	SeqId_18241_18	HEM6	Oxygen-dependent coproporphyrinogen-III oxidase, mitochondrial	P36551	1371	CPOX	chr3:98589854:A:G	rs1675513	3	98066199	99209902	chr3	98589854	A	G	0.154753	CPOX	3	98521132	98593723	#@ENSG00000080819_CPOX_Chr3_98521132_98593723_-=downstream_gene_variant;intron_variant;intron_variant,NMD_transcript_variant;upstream_gene_variant	NA	-0.200169	0.0226219	18.0519	153	-	cis	NotIncludedInSun	NA	NA	1	Old	Yes	3	SeqId_18241_18=chr3:98586861:G:A	Validated	1	Yes	SeqId_18241_18=chr3:98586861:G:A	No	NA	NA	NA
9_82	SeqId_9177_6	FAM3B	Protein FAM3B	P58499	54097	FAM3B	chr9:133273983:A:G	rs992108547	9	132757521	133974633	chr9	133273983	A	G	0.785255	FAM3B	21	41304212	41357431	NA	@ENSG00000175164_ABO_Chr9_133250401_133275219_-=intron_variant;intron_variant,non_coding_transcript_variant	-0.237522	0.0201995	31.1964	55	+	trans	9:135132908-137172323:9_23	0.588644	1	1	Old	No	0	NA	Diff_nominal	No	Yes	Diff_nominal	No	NA	NA	NA
21_83	SeqId_9177_6	FAM3B	Protein FAM3B	P58499	54097	FAM3B	chr21:41349180:A:C	rs17000823	21	40773826	41881201	chr21	41349180	A	C	0.0411081	FAM3B	21	41304212	41357431	#@ENSG00000183844_FAM3B_Chr21_41304212_41357431_+=downstream_gene_variant;intron_variant;intron_variant,non_coding_transcript_variant	NA	-0.889682	0.0413771	101.825	110	+	cis	21:41645753-43784296:21_08	0.517818	1	3	Old	Yes	1	SeqId_9177_6=chr21:41346335:C:T	Validated	1	Yes	SeqId_9177_6=chr21:41346335:C:T	No	NA	NA	NA
8_84	SeqId_13101_60	SOST	Sclerostin	Q9BQB4	50964	SOST	chr8:118935807:AGAGG:A	rs34051980;rs3081402	8	118394453	119551303	chr8	118935807	AGAGG	A	0.457381	SOST	17	43753731	43758788	NA	@ENSG00000164761_TNFRSF11B_Chr8_118923557_118952200_-=intron_variant;intron_variant,NMD_transcript_variant	0.122952	0.0163793	13.2166	41	-	trans	NotSigInSun	NA	NA	1	Old	No	0	NA	Diff_nominal	No	Yes	Diff_nominal	No	NA	NA	NA
3_37	SeqId_12807_89	RHG30	Rho GTPase-activating protein 30	Q7Z6I6	NA	ARHGAP30	chr3:165777354:AAAT:A	rs71674639	3	164937362	166668737	chr3	165777354	AAAT	A	0.202388	ARHGAP30	1	161046946	161069970	NA	@ENSG00000114200_BCHE_Chr3_165772904_165837472_-=downstream_gene_variant;intron_variant;intron_variant,NMD_transcript_variant	-0.330268	0.0201466	59.67	836	-	trans	Without_overlap_Sun	0	0	3	Old	Yes	3	NA	Validated	No	Yes	Validated	No	NA	NA	NA
6_85	SeqId_17837_5	CLIC2	Chloride intracellular channel protein 2	O15247	1193	CLIC2	chr6:116452638:CA:C	rs35460002;rs397736520	6	115930023	116997724	chr6	116452638	CA	C	0.41579	CLIC2	X	155276211	155334657	NA	ENSG00000217241_CBX3P9_Chr6_116453014_116453565_-=downstream_gene_variant*ENSG00000218153_KRT18P22_Chr6_116457323_116458669_-=downstream_gene_variant	0.141154	0.0165275	16.8741	45	-	trans	NotIncludedInSun	NA	NA	1	Old	No	0	NA	Diff_Bonf	No	No	Diff_Bonf	No	NA	NA	NA
2_67	SeqId_13738_8	Inhibin bA chain	Inhibin beta A chain	P08476	3624	INHBA	chr2:27508073:T:C	rs1260326	2	26875230	28029596	chr2	27508073	T	C	0.59098	INHBA	7	41667168	41705834	NA	@ENSG00000084734_GCKR_Chr2_27496842_27523684_+=downstream_gene_variant;missense_variant,splice_region_variant;splice_region_variant,non_coding_transcript_exon_variant,non_coding_transcript_variant	-0.135645	0.0167696	15.2197	6	-	trans	NotIncludedInSun	NA	NA	1	Old	No	0	NA	Diff_nominal	No	Yes	Diff_nominal	No	NA	NA	NA
12_86	SeqId_13738_8	Inhibin bA chain	Inhibin beta A chain	P08476	3624	INHBA	chr12:57429802:A:C	rs7964492	12	56752006	57950266	chr12	57429802	A	C	0.235668	INHBA	7	41667168	41705834	NA	@ENSG00000179912_R3HDM2_Chr12_57253762_57431005_-=intron_variant*NA_RP11-756H6.1_ChrNA_NA_NA_NA=upstream_gene_variant*ENSG00000175189_INHBC_Chr12_57434760_57450828_+=upstream_gene_variant	-0.163637	0.0191477	16.895	28	-	trans	NotIncludedInSun	NA	NA	1	Old	No	0	NA	Diff_Bonf	No	Yes	Diff_Bonf	No	NA	NA	NA
8_87	SeqId_6629_3	HBD-1	Beta-defensin 1	P60022	1672	DEFB1	chr8:6868447:T:G	rs2741117	8	6365247	7426438	chr8	6868447	T	G	0.492492	DEFB1	8	6870575	6878022	#ENSG00000164825_DEFB1_Chr8_6870575_6878022_-=downstream_gene_variant	NA_GS1-24F4.2_ChrNA_NA_NA_NA=intron_variant,non_coding_transcript_variant	-0.2935	0.0163584	71.2554	199	-	cis	8:5722911-7760767:8_01	0.520739	1	1	Old	Yes	3	NA	Validated	No	Yes	Validated	No	NA	NA	NA
7_88	SeqId_6629_3	HBD-1	Beta-defensin 1	P60022	1672	DEFB1	chr7:73455536:C:CT	rs71071936;rs373621615	7	72908518	74143687	chr7	73455536	C	CT	0.119855	DEFB1	8	6870575	6878022	NA	@ENSG00000009954_BAZ1B_Chr7_73440398_73522278_-=intron_variant	-0.233754	0.025326	19.5668	114	-	trans	Without_overlap_Sun	0	0	1	Old	No	0	NA	Diff_Bonf	No	Yes	Diff_Bonf	No	NA	NA	NA
2_67	SeqId_6629_3	HBD-1	Beta-defensin 1	P60022	1672	DEFB1	chr2:27508073:T:C	rs1260326	2	26875230	28030004	chr2	27508073	T	C	0.59098	DEFB1	8	6870575	6878022	NA	@ENSG00000084734_GCKR_Chr2_27496842_27523684_+=downstream_gene_variant;missense_variant,splice_region_variant;splice_region_variant,non_coding_transcript_exon_variant,non_coding_transcript_variant	-0.170731	0.0167728	23.6089	16	-	trans	Without_overlap_Sun	0	0	1	Old	No	0	NA	Diff_nominal	No	Yes	Diff_nominal	No	NA	NA	NA
3_89	SeqId_6629_3	HBD-1	Beta-defensin 1	P60022	1672	DEFB1	chr3:194341097:C:T	rs11711157	3	193839565	194845630	chr3	194341097	C	T	0.276587	DEFB1	8	6870575	6878022	NA	@ENSG00000178772_CPN2_Chr3_194339765_194351328_-=missense_variant	-0.211461	0.0181548	30.6275	11	-	trans	3:193061578-195063611:3_62	0.502522	1	1	Old	Yes	3	NA	Validated	No	Yes	Validated	No	NA	NA	NA
17_90	SeqId_11480_1	Aldehyde dehydrogenase, class 3	Aldehyde dehydrogenase, dimeric NADP-preferring	P30838	218	ALDH3A1	chr17:19730650:A:G	rs12948735	17	19199747	20249581	chr17	19730650	A	G	0.655403	ALDH3A1	17	19737984	19748943	NA	intergenic_variant	0.193053	0.0170972	28.8401	53	-	cis	17:18603060-20652894:17_10	0.512156	1	1	Old	No	0	NA	Diff_nominal	No	Yes	Diff_nominal	No	NA	NA	NA
7_72	SeqId_5020_50	phosphoglycerate kinase 1	Phosphoglycerate kinase 1	P00558	5230	PGK1	chr7:95305886:CA:C	rs3917549;rs397730288	7	94805886	95805886	chr7	95305886	CA	C	0.192552	PGK1	X	77910739	78129296	NA	@ENSG00000005421_PON1_Chr7_95297676_95324707_-=intron_variant;intron_variant,NMD_transcript_variant;upstream_gene_variant	0.154009	0.0205997	13.1166	1	+	trans	LostINliftOver	LostINliftOver	LostINliftOver	1	Old	No	0	NA	Diff_Bonf	No	No	Diff_Bonf	No	NA	NA	NA
1_91	SeqId_5020_50	phosphoglycerate kinase 1	Phosphoglycerate kinase 1	P00558	5230	PGK1	chr1:230710231:G:A	rs4762	1	230210231	231210231	chr1	230710231	G	A	0.125909	PGK1	X	77910739	78129296	NA	NA_RP11-99J16__A.2_ChrNA_NA_NA_NA=downstream_gene_variant*@ENSG00000135744_AGT_Chr1_230702523_230714297_-=missense_variant	0.171191	0.024559	11.5009	1	+	trans	Without_overlap_Sun	0	0	1	Old	No	0	NA	Diff_nominal	No	No	Diff_nominal	No	NA	NA	NA
14_92	SeqId_10785_8	LRC52	Leucine-rich repeat-containing protein 52	Q8N7C0	440699	LRRC52	chr14:106704809:T:G	rs4600373	14	106065527	107319791	chr14	106704809	T	G	0.398288	LRRC52	1	165544007	165563961	NA	ENSG00000253703_IGHV1-68_Chr14_106703846_106704286_-=upstream_gene_variant*NA_CH17-212P11.6_ChrNA_NA_NA_NA=upstream_gene_variant	-0.229224	0.0168723	41.3134	443	+	trans	NotIncludedInSun	NA	NA	1	Old	No	0	NA	Diff_nominal	No	Yes	Diff_nominal	No	NA	NA	NA
4_50	SeqId_6380_23	ICT1	Peptidyl-tRNA hydrolase ICT1, mitochondrial	Q14197	3396	ICT1	chr4:186237768:G:C	rs4253255	4	185680705	186797884	chr4	186237768	G	C	0.513062	ICT1	NA	NA	NA	NA	@ENSG00000164344_KLKB1_Chr4_186208979_186258471_+=downstream_gene_variant;intron_variant;intron_variant,non_coding_transcript_variant	-0.40701	0.0156826	147.775	251	NA	trans	NotIncludedInSun	NA	NA	1	Old	Yes	3	SeqId_6380_23=chr4:186236880:G:A	Validated	1	No	SeqId_6380_23=chr4:186236880:G:A	No	NA	NA	NA
3_93	SeqId_6380_23	ICT1	Peptidyl-tRNA hydrolase ICT1, mitochondrial	Q14197	3396	ICT1	chr3:186741438:A:G	rs698078	3	186203742	187242138	chr3	186741438	A	G	0.409978	ICT1	NA	NA	NA	NA	@ENSG00000113889_KNG1_Chr3_186717276_186744410_+=intron_variant*NA_RP11-573D15.8_ChrNA_NA_NA_NA=downstream_gene_variant;intron_variant,non_coding_transcript_variant	-0.162576	0.0158191	24.0491	40	NA	trans	NotIncludedInSun	NA	NA	1	Old	No	0	NA	Diff_Bonf	No	No	Diff_Bonf	No	NA	NA	NA
5_75	SeqId_6380_23	ICT1	Peptidyl-tRNA hydrolase ICT1, mitochondrial	Q14197	3396	ICT1	chr5:177406305:A:G	rs4976692	5	176634112	177912584	chr5	177406305	A	G	0.254289	ICT1	NA	NA	NA	NA	@ENSG00000198055_GRK6_Chr5_177403204_177442901_+=intron_variant*@ENSG00000131187_F12_Chr5_177402140_177409576_-=intron_variant;upstream_gene_variant	0.228386	0.0203094	28.6123	21	NA	trans	NotIncludedInSun	NA	NA	1	Old	Yes	1	SeqId_6380_23=chr5:177409531:A:G	Validated	No	Yes	SeqId_6380_23=chr5:177409531:A:G	No	NA	NA	NA
2_94	SeqId_9092_33	ANGL1	Angiopoietin-related protein 1	O95841	9068	ANGPTL1	chr2:233764663:C:T	rs4148325	2	233100317	234290330	chr2	233764663	C	T	0.329174	ANGPTL1	1	178849705	178871052	NA	@ENSG00000241635_UGT1A1_Chr2_233760248_233773299_+=intron_variant*@ENSG00000243135_UGT1A3_Chr2_233729108_233773299_+=intron_variant*@ENSG00000244474_UGT1A4_Chr2_233718778_233773299_+=intron_variant;intron_variant,NMD_transcript_variant*@ENSG00000240224_UGT1A5_Chr2_233712992_233773299_+=intron_variant*@ENSG00000167165_UGT1A6_Chr2_233691607_233773300_+=intron_variant;intron_variant,NMD_transcript_variant*@ENSG00000244122_UGT1A7_Chr2_233681938_233773299_+=intron_variant*@ENSG00000242366_UGT1A8_Chr2_233617645_233773310_+=intron_variant*@ENSG00000241119_UGT1A9_Chr2_233671853_233773300_+=intron_variant*@ENSG00000242515_UGT1A10_Chr2_233636454_233773305_+=intron_variant	0.271559	0.0174391	53.9465	194	-	trans	2:233340967-235698976:2_33	0.504669	1	1	Old	Yes	1	SeqId_9092_33=chr2:233764663:C:T	Validated	1	Yes	SeqId_9092_33=chr2:233764663:C:T	No	NA	NA	NA
10_95	SeqId_3151_6	IL-2 sRa	Interleukin-2 receptor subunit alpha	P01589	3559	IL2RA	chr10:6053965:C:A	rs12722497	10	5540595	6618015	chr10	6053965	C	A	0.0951778	IL2RA	10	6010689	6062370	#@ENSG00000134460_IL2RA_Chr10_6010689_6062370_-=intron_variant	NA	0.23178	0.0282302	15.6565	4	-	cis	NotSigInSun	NA	NA	1	Old	No	0	NA	Diff_nominal	No	Yes	Diff_nominal	No	NA	NA	NA
19_96	SeqId_17671_58	ING4	Inhibitor of growth protein 4	Q9UNL4	NA	ING4	chr19:44908822:C:T	rs7412	19	44131381	45720188	chr19	44908822	C	T	0.0779831	ING4	12	6650280	6663148	NA	NA_CTB-129P6.7_ChrNA_NA_NA_NA=upstream_gene_variant*@ENSG00000130203_APOE_Chr19_44905754_44909393_+=downstream_gene_variant;missense_variant	1.09793	0.0323487	251.773	165	-	trans	NotIncludedInSun	NA	NA	1	Old	Yes	1	SeqId_17671_58=chr19:44908822:C:T	Validated	1	Yes	SeqId_17671_58=chr19:44908822:C:T	No	NA	NA	NA
3_97	SeqId_11667_29	TENC1	Tensin-2	Q63HR2	NA	TNS2	chr3:49668079:T:A	rs9823546	3	48784594	50194428	chr3	49668079	T	A	0.290496	TNS2	12	53046969	53064372	NA	ENSG00000259970_AC099668.1_Chr3_49684480_49684983_-=downstream_gene_variant*@ENSG00000164061_BSN_Chr3_49554489_49671545_+=3_prime_UTR_variant	-0.182551	0.0179598	23.544	146	+	trans	3:47536456-51362371:3_16	0.368496	1	1	Old	No	0	NA	Diff_Bonf	No	Yes	Diff_Bonf	No	NA	NA	NA
1_5	SeqId_11667_29	TENC1	Tensin-2	Q63HR2	NA	TNS2	chr1:196702851:T:C	rs368465	1	196177046	197412290	chr1	196702851	T	C	0.609077	TNS2	12	53046969	53064372	NA	@ENSG00000000971_CFH_Chr1_196651878_196747504_+=downstream_gene_variant;intron_variant;intron_variant,non_coding_transcript_variant	0.125357	0.0168094	13.0546	86	+	trans	Without_overlap_Sun	0	0	1	Old	No	0	NA	Diff_nominal	No	Yes	Diff_nominal	No	NA	NA	NA
7_98	SeqId_6521_35	NPTX2	Neuronal pentraxin-2	P47972	4885	NPTX2	chr7:98657305:T:C	rs4285418	7	98095923	99236307	chr7	98657305	T	C	0.703319	NPTX2	7	98617297	98629868	NA	NA_NA_ChrNA_NA_NA_NA=	0.194787	0.0178687	26.9432	59	+	cis	Without_overlap_Sun	0	0	1	Old	Yes	3	NA	Validated	No	Yes	Validated	No	NA	NA	NA
19_99	SeqId_6521_35	NPTX2	Neuronal pentraxin-2	P47972	4885	NPTX2	chr19:44913484:C:T	rs438811	19	44408684	45415533	chr19	44913484	C	T	0.228523	NPTX2	7	98617297	98629868	NA	ENSG00000130203_APOE_Chr19_44905754_44909393_+=downstream_gene_variant*NA_CTB-129P6.7_ChrNA_NA_NA_NA=non_coding_transcript_exon_variant,non_coding_transcript_variant*ENSG00000130208_APOC1_Chr19_44914247_44919349_+=upstream_gene_variant	-0.163486	0.0202623	15.1478	4	+	trans	19:44430280-46430280:19_39	0.503425	1	1	Old	No	0	NA	Diff_nominal	No	Yes	Diff_nominal	No	NA	NA	NA
3_100	SeqId_9713_67	PGFRL	Platelet-derived growth factor receptor-like protein	Q15198	5157	PDGFRL	chr3:46459778:C:T	rs1126477	3	45924517	46963776	chr3	46459778	C	T	0.242561	PDGFRL	8	17576433	17644071	NA	@ENSG00000012223_LTF_Chr3_46435645_46485234_-=5_prime_UTR_variant;intron_variant,non_coding_transcript_variant;missense_variant;non_coding_transcript_exon_variant,non_coding_transcript_variant;upstream_gene_variant	0.195909	0.0190554	24.0665	50	+	trans	3:44934978-48506230:3_13	0.291007	1	1	Old	Yes	3	NA	Validated	No	Yes	Validated	No	NA	NA	NA
8_101	SeqId_9713_67	PGFRL	Platelet-derived growth factor receptor-like protein	Q15198	5157	PDGFRL	chr8:17596804:A:T	rs77670928	8	17070800	18194195	chr8	17596804	A	T	0.0353857	PDGFRL	8	17576433	17644071	#@ENSG00000104213_PDGFRL_Chr8_17576433_17644071_+=intron_variant	NA_RP11-349F21.1_ChrNA_NA_NA_NA=upstream_gene_variant	-0.665142	0.0444285	49.945	87	+	cis	Without_overlap_Sun	0	0	2	Old	No	0	NA	Diff_Bonf	No	Yes	Diff_Bonf	No	NA	NA	NA
10_102	SeqId_5861_78	3HAO	3-hydroxyanthranilate 3,4-dioxygenase	P46952	23498	HAAO	chr10:100130207:C:T	rs72840032	10	99316387	100803222	chr10	100130207	C	T	0.0472431	HAAO	2	42767089	42792593	NA	intergenic_variant	-0.679084	0.0386262	68.4621	334	-	trans	10:100692468-103043953:10_36	0.624205	1	2	Old	Yes	3	NA	Validated	No	Yes	Validated	No	NA	NA	NA
4_50	SeqId_5861_78	3HAO	3-hydroxyanthranilate 3,4-dioxygenase	P46952	23498	HAAO	chr4:186243195:G:A	rs4253281	4	185694478	186776840	chr4	186243195	G	A	0.513534	HAAO	2	42767089	42792593	NA	@ENSG00000164344_KLKB1_Chr4_186208979_186258471_+=downstream_gene_variant;intron_variant;intron_variant,non_coding_transcript_variant	-0.222719	0.0162211	42.1744	123	-	trans	Without_overlap_Sun	0	0	1	Old	Yes	3	NA	Validated	No	No	Validated	No	NA	NA	NA
3_103	SeqId_5861_78	3HAO	3-hydroxyanthranilate 3,4-dioxygenase	P46952	23498	HAAO	chr3:194339746:T:C	rs6809081	3	193815523	194885801	chr3	194339746	T	C	0.416447	HAAO	2	42767089	42792593	NA	ENSG00000178772_CPN2_Chr3_194339765_194351328_-=downstream_gene_variant	0.511918	0.0164609	211.604	147	-	trans	3:193059934-195164999:3_61	0.508919	1	1	Old	No	0	SeqId_5861_78=chr3:194341178:G:A	Diff_Bonf	1	Yes	SeqId_5861_78=chr3:194341178:G:A	No	NA	NA	NA
14_104	SeqId_5644_60	RNAS4	Ribonuclease 4	P34096	6038	RNASE4	chr14:20696468:A:G	rs944438	14	20132693	21202721	chr14	20696468	A	G	0.344539	RNASE4	14	20684100	20701215	#@ENSG00000258818_RNASE4_Chr14_20684100_20701215_+=intron_variant	NA_RP11-903H12.3_ChrNA_NA_NA_NA=intron_variant,non_coding_transcript_variant*NA_RP11-903H12.5_ChrNA_NA_NA_NA=intron_variant*@ENSG00000214274_ANG_Chr14_20684177_20698971_+=downstream_gene_variant;intron_variant,non_coding_transcript_variant	-0.316499	0.0178025	69.9831	62	+	cis	14:20114783-22183646:14_01	0.517206	1	3	Old	Yes	3	SeqId_5644_60=chr14:20694558:T:C	Validated	1	Yes	SeqId_5644_60=chr14:20694558:T:C	Yes	No	NA	NA
1_5	SeqId_3315_15	GPC2	Glypican-2	Q8N158	221914	GPC2	chr1:196703343:C:T	rs12045503	1	196177131	197203343	chr1	196703343	C	T	0.607801	GPC2	7	100169606	100177372	NA	@ENSG00000000971_CFH_Chr1_196651878_196747504_+=downstream_gene_variant;intron_variant;intron_variant,non_coding_transcript_variant	0.114794	0.0167824	11.1018	9	-	trans	NotIncludedInSun	NA	NA	1	Old	No	0	NA	Diff_Bonf	No	Yes	Diff_Bonf	No	NA	NA	NA
15_105	SeqId_2611_72	Dtk	Tyrosine-protein kinase receptor TYRO3	Q06418	7301	TYRO3	chr15:41549880:C:G	rs2588323	15	41007513	42088009	chr15	41549880	C	G	0.69079	TYRO3	15	41557675	41583586	NA	intergenic_variant	-0.157727	0.0179045	17.9	23	+	cis	NotSigInSun	NA	NA	1	Old	No	0	NA	Diff_nominal	No	Yes	Diff_nominal	No	NA	NA	NA
1_5	SeqId_2611_72	Dtk	Tyrosine-protein kinase receptor TYRO3	Q06418	7301	TYRO3	chr1:196697958:A:T	rs28853072	1	196197958	197197958	chr1	196697958	A	T	0.607735	TYRO3	15	41557675	41583586	NA	@ENSG00000000971_CFH_Chr1_196651878_196747504_+=intron_variant;intron_variant,non_coding_transcript_variant	-0.114732	0.0168018	11.0666	1	+	trans	NotSigInSun	NA	NA	1	Old	No	0	NA	Diff_Bonf	No	Yes	Diff_Bonf	No	NA	NA	NA
1_106	SeqId_7184_13	CEAM7	Carcinoembryonic antigen-related cell adhesion molecule 7	Q14002	1087	CEACAM7	chr1:196615191:A:G	rs4657825	1	195758702	197840492	chr1	196615191	A	G	0.766326	CEACAM7	19	41673307	41706976	NA	intergenic_variant	-0.477661	0.0195011	131.766	446	-	trans	NotIncludedInSun	NA	NA	1	Old	Yes	1	SeqId_7184_13=chr1:196673103:G:A	Validated	1	Yes	SeqId_7184_13=chr1:196673103:G:A	No	NA	NA	NA
3_107	SeqId_6406_3	NMES1	Normal mucosa of esophagus-specific gene 1 protein	Q9C002	84419	NMES1	chr3:52786965:A:T	rs678	3	51680624	53641001	chr3	52786965	A	T	0.373177	NMES1	NA	NA	NA	NA	@ENSG00000055957_ITIH1_Chr3_52777592_52792068_+=downstream_gene_variant;missense_variant;missense_variant,NMD_transcript_variant;non_coding_transcript_exon_variant,non_coding_transcript_variant;upstream_gene_variant	0.277061	0.0168206	60.2308	622	NA	trans	3:51217088-53847601:3_20	0.745245	1	1	Old	Yes	3	NA	Validated	No	Yes	Validated	No	NA	NA	NA
1_5	SeqId_18182_24	PCKGC	Phosphoenolpyruvate carboxykinase, cytosolic [GTP]	P35558	5105	PCK1	chr1:196701988:G:A	rs10922103	1	196025417	197708502	chr1	196701988	G	A	0.607832	PCK1	20	57561080	57568112	NA	@ENSG00000000971_CFH_Chr1_196651878_196747504_+=downstream_gene_variant;intron_variant;intron_variant,non_coding_transcript_variant	-0.238598	0.016785	45.1306	241	+	trans	NotIncludedInSun	NA	NA	1	Old	Yes	1	SeqId_18182_24=chr1:196688284:A:G	Validated	1	Yes	SeqId_18182_24=chr1:196688284:A:G	No	NA	NA	NA
3_37	SeqId_18182_24	PCKGC	Phosphoenolpyruvate carboxykinase, cytosolic [GTP]	P35558	5105	PCK1	chr3:165777354:AAAT:A	rs71674639	3	165219231	166537927	chr3	165777354	AAAT	A	0.202388	PCK1	20	57561080	57568112	NA	@ENSG00000114200_BCHE_Chr3_165772904_165837472_-=downstream_gene_variant;intron_variant;intron_variant,NMD_transcript_variant	0.207231	0.0201574	24.0647	327	+	trans	NotIncludedInSun	NA	NA	1	Old	No	0	NA	Diff_Bonf	No	Yes	Diff_Bonf	No	NA	NA	NA
1_108	SeqId_4992_49	GRN	Granulins	P28799	2896	GRN	chr1:109274968:G:T	rs12740374	1	108552758	110159190	chr1	109274968	G	T	0.223264	GRN	17	44345086	44353102	NA	ENSG00000134222_PSRC1_Chr1_109279556_109283186_-=downstream_gene_variant*@ENSG00000143126_CELSR2_Chr1_109250019_109275750_+=3_prime_UTR_variant;downstream_gene_variant;non_coding_transcript_exon_variant,non_coding_transcript_variant	-0.785018	0.019714	10000	280	+	trans	1:108518221-111067787:1_32	0.630081	1	1	New	Yes	1	SeqId_4992_49=chr1:109274968:G:T	Validated	1	Yes	SeqId_4992_49=chr1:109274968:G:T	No	NA	NA	NA
10_109	SeqId_4992_49	GRN	Granulins	P28799	2896	GRN	chr10:71818746:G:A	rs885828	10	71274434	72395933	chr10	71818746	G	A	0.279558	GRN	17	44345086	44353102	NA	ENSG00000107736_CDH23_Chr10_71396934_71815947_+=downstream_gene_variant*@ENSG00000197746_PSAP_Chr10_71816298_71851375_-=downstream_gene_variant;intron_variant;intron_variant,non_coding_transcript_variant	-0.232897	0.0182079	36.7351	143	+	trans	10:72534191-74645283:10_26	0.531242	1	1	Old	Yes	3	SeqId_4992_49=chr10:71822995:T:A	Validated	1	Yes	SeqId_4992_49=chr10:71822995:T:A	No	NA	NA	NA
16_17	SeqId_4992_49	GRN	Granulins	P28799	2896	GRN	chr16:75200974:C:A	rs72802342	16	74700974	75718429	chr16	75200974	C	A	0.0799254	GRN	17	44345086	44353102	NA	ENSG00000168928_CTRB2_Chr16_75204096_75207185_-=downstream_gene_variant	-0.252636	0.0301404	16.2836	14	+	trans	Without_overlap_Sun	0	0	1	Old	No	0	NA	Diff_Bonf	No	Yes	Diff_Bonf	No	NA	NA	NA
17_110	SeqId_4992_49	GRN	Granulins	P28799	2896	GRN	chr17:44352876:C:T	rs5848	17	43850364	44978419	chr17	44352876	C	T	0.282642	GRN	17	44345086	44353102	#@ENSG00000030582_GRN_Chr17_44345086_44353102_+=3_prime_UTR_variant;downstream_gene_variant	ENSG00000161682_FAM171A2_Chr17_44353215_44363875_-=downstream_gene_variant	-0.224503	0.0190062	31.4711	22	+	cis	17:41430244-43455022:17_20	0.557125	1	1	Old	Yes	3	NA	Validated	No	Yes	Validated	No	NA	NA	NA
13_111	SeqId_13515_8	RPR1A	Regulation of nuclear pre-mRNA domain-containing protein 1A	Q96P16	NA	RPRD1A	chr13:46066611:G:A	rs7334627	13	45440371	46610746	chr13	46066611	G	A	0.324969	RPRD1A	18	35984387	36067576	NA	@ENSG00000235903_CPB2-AS1_Chr13_46052806_46113332_+=intron_variant,non_coding_transcript_variant*@ENSG00000080618_CPB2_Chr13_46053195_46105033_-=intron_variant	0.259685	0.017495	49.1143	275	-	trans	13:45627439-47683633:13_03	0.569195	1	1	Old	Yes	3	NA	Validated	No	Yes	Validated	No	NA	NA	NA
2_112	SeqId_7849_3	Glutaminyl cyclase	Glutaminyl-peptide cyclotransferase	Q16769	25797	QPCT	chr2:37352828:C:T	rs2255991	2	36691553	37876801	chr2	37352828	C	T	0.00774441	QPCT	2	37344574	37373322	#@ENSG00000115828_QPCT_Chr2_37344574_37373322_+=intron_variant;missense_variant;non_coding_transcript_exon_variant,non_coding_transcript_variant	NA	-1.23955	0.0918325	40.794	81	+	cis	NotSigInSun	NA	NA	2	Old	Yes	1	SeqId_7849_3=chr2:37352828:C:T	Validated	1	Yes	SeqId_7849_3=chr2:37352828:C:T	No	NA	NA	NA
11_113	SeqId_7849_3	Glutaminyl cyclase	Glutaminyl-peptide cyclotransferase	Q16769	25797	QPCT	chr11:65788053:A:G	rs10896045	11	65284486	66291795	chr11	65788053	A	G	0.693293	QPCT	2	37344574	37373322	NA	ENSG00000255120_OVOL1-AS1_Chr11_65789051_65790868_-=downstream_gene_variant*@ENSG00000172818_OVOL1_Chr11_65787022_65797219_+=intron_variant;upstream_gene_variant	-0.166123	0.017844	19.8923	3	+	trans	NotSigInSun	NA	NA	1	Old	No	0	NA	Diff_Bonf	No	Yes	Diff_Bonf	No	NA	NA	NA
5_114	SeqId_6366_38	TXD15	Thioredoxin domain-containing protein 15	Q96J42	79770	TXNDC15	chr5:134972028:G:A	rs12654977	5	134052090	135480163	chr5	134972028	G	A	0.132578	TXNDC15	5	134873803	134901525	NA	@ENSG00000152705_CATSPER3_Chr5_134967906_135011707_+=intron_variant;intron_variant,non_coding_transcript_variant*@ENSG00000132570_PCBD2_Chr5_134904906_135007959_+=downstream_gene_variant;intron_variant,NMD_transcript_variant	0.30983	0.0239094	37.6772	86	+	cis	NotIncludedInSun	NA	NA	1	Old	Yes	3	NA	Validated	No	Yes	Validated	No	NA	NA	NA
3_24	SeqId_7018_10	TSR3	Ribosome biogenesis protein TSR3 homolog	Q9UJK0	115939	TSR3	chr3:165791089:G:T	rs3941625	3	165261011	166291089	chr3	165791089	G	T	0.632518	TSR3	16	1349240	1351911	NA	@ENSG00000114200_BCHE_Chr3_165772904_165837472_-=intron_variant;intron_variant,NMD_transcript_variant	-0.117368	0.0168345	11.5048	15	-	trans	NotSigInSun	NA	NA	1	Old	No	0	NA	Diff_Bonf	No	Yes	Diff_Bonf	No	NA	NA	NA
1_5	SeqId_7018_10	TSR3	Ribosome biogenesis protein TSR3 homolog	Q9UJK0	115939	TSR3	chr1:196695521:C:T	rs10922098	1	196177046	197472531	chr1	196695521	C	T	0.60707	TSR3	16	1349240	1351911	NA	@ENSG00000000971_CFH_Chr1_196651878_196747504_+=intron_variant;intron_variant,non_coding_transcript_variant	-0.181756	0.0167832	26.6038	127	-	trans	NotSigInSun	NA	NA	1	Old	Yes	1	SeqId_7018_10=chr1:196697958:A:T	Validated	1	Yes	SeqId_7018_10=chr1:196697958:A:T	No	NA	NA	NA
1_115	SeqId_3152_57	TNF sR-II	Tumor necrosis factor receptor superfamily member 1B	P20333	7133	TNFRSF1B	chr1:12201733:T:C	rs17885670	1	11652084	12706599	chr1	12201733	T	C	0.0331756	TNFRSF1B	1	12167003	12209228	#@ENSG00000028137_TNFRSF1B_Chr1_12167003_12209228_+=intron_variant;intron_variant,non_coding_transcript_variant	NA	-0.361569	0.0455848	14.6655	48	+	cis	NotSigInSun	NA	NA	1	Old	No	0	NA	Diff_Bonf	No	Yes	Diff_Bonf	No	NA	NA	NA
4_116	SeqId_13669_6	FGFR-3	Fibroblast growth factor receptor 3	P22607	2261	FGFR3	chr4:1729894:T:C	rs798763	4	1198137	2261247	chr4	1729894	T	C	0.613639	FGFR3	4	1793293	1808872	NA	@ENSG00000013810_TACC3_Chr4_1721490_1745176_+=downstream_gene_variant;intron_variant;intron_variant,non_coding_transcript_variant;upstream_gene_variant	-0.148058	0.0169085	17.6956	10	+	cis	NotSigInSun	NA	NA	1	Old	No	0	NA	Diff_nominal	No	Yes	Diff_nominal	No	NA	NA	NA
17_117	SeqId_9211_19	PEDF	Pigment epithelium-derived factor	P36955	5176	SERPINF1	chr17:1762959:C:T	rs62088172	17	1258535	2400099	chr17	1762959	C	T	0.328574	SERPINF1	17	1761959	1777574	#@ENSG00000132386_SERPINF1_Chr17_1761959_1777574_+=intron_variant;intron_variant,NMD_transcript_variant;intron_variant,non_coding_transcript_variant;upstream_gene_variant	NA	-0.349592	0.0180238	83.0796	73	+	cis	17:660471-2797323:17_02	0.526588	1	1	Old	Yes	3	SeqId_9211_19=chr17:1764954:C:T	Validated	1	Yes	SeqId_9211_19=chr17:1764954:C:T	No	NA	NA	NA
2_118	SeqId_5028_59	sCD163	Scavenger receptor cysteine-rich type 1 protein M130	Q86VB7	9332	CD163	chr2:134208991:C:A	rs62165726	2	133586669	134883011	chr2	134208991	C	A	0.039457	CD163	12	7470813	7503893	NA	@ENSG00000152127_MGAT5_Chr2_134119983_134454621_+=intron_variant;intron_variant,non_coding_transcript_variant	-0.667076	0.0417889	56.6357	128	-	trans	2:133853267-135994754:2_18	0.605347	1	2	Old	No	0	NA	Diff_Bonf	No	Yes	Diff_Bonf	No	NA	NA	NA
17_119	SeqId_5028_59	sCD163	Scavenger receptor cysteine-rich type 1 protein M130	Q86VB7	9332	CD163	chr17:7176936:CCCCCAGCCCCAG:C	rs758641530	17	6587693	7769960	chr17	7176936	CCCCCAGCCCCAG	C	0.00557314	CD163	12	7470813	7503893	NA	@ENSG00000141505_ASGR1_Chr17_7173431_7179564_-=intron_variant;intron_variant,non_coding_transcript_variant	1.61987	0.120917	40.1985	29	-	trans	17:5989296-8080316:17_06	0.565402	1	2	Old	No	0	NA	NA	No	Yes	NA	No	NA	NA	NA
3_37	SeqId_12939_1	RPAC1	DNA-directed RNA polymerases I and III subunit RPAC1	O15160	NA	POLR1C	chr3:165773492:C:T	rs1803274	3	165218484	166597130	chr3	165773492	C	T	0.20253	POLR1C	6	43509702	43562419	NA	@ENSG00000114200_BCHE_Chr3_165772904_165837472_-=3_prime_UTR_variant,NMD_transcript_variant;downstream_gene_variant;missense_variant	0.207354	0.0201509	24.1072	377	+	trans	Without_overlap_Sun	0	0	1	Old	No	0	NA	Diff_Bonf	No	Yes	Diff_Bonf	No	NA	NA	NA
1_5	SeqId_12939_1	RPAC1	DNA-directed RNA polymerases I and III subunit RPAC1	O15160	NA	POLR1C	chr1:196697958:A:T	rs28853072	1	196025417	197708502	chr1	196697958	A	T	0.607735	POLR1C	6	43509702	43562419	NA	@ENSG00000000971_CFH_Chr1_196651878_196747504_+=intron_variant;intron_variant,non_coding_transcript_variant	-0.265255	0.0168033	55.4098	290	+	trans	Without_overlap_Sun	0	0	1	Old	Yes	1	SeqId_12939_1=chr1:196688284:A:G	Validated	1	Yes	SeqId_12939_1=chr1:196688284:A:G	No	NA	NA	NA
4_50	SeqId_3415_61	BSP	Bone sialoprotein 2	P21815	3381	IBSP	chr4:186253529:A:G	rs4253311	4	185694478	186776840	chr4	186253529	A	G	0.513973	IBSP	4	87799581	87812435	NA	@ENSG00000164344_KLKB1_Chr4_186208979_186258471_+=downstream_gene_variant;intron_variant;intron_variant,non_coding_transcript_variant	-0.274364	0.0162328	63.3601	151	+	trans	4:186139807-188178787:4_34	0.530835	1	1	Old	Yes	3	SeqId_3415_61=chr4:186236880:G:A	Validated	1	Yes	SeqId_3415_61=chr4:186236880:G:A	No	NA	NA	NA
5_120	SeqId_3415_61	BSP	Bone sialoprotein 2	P21815	3381	IBSP	chr5:177411594:C:T	rs13155336	5	176906305	177911594	chr5	177411594	C	T	0.0989511	IBSP	4	87799581	87812435	NA	ENSG00000131187_F12_Chr5_177402140_177409576_-=upstream_gene_variant*@ENSG00000198055_GRK6_Chr5_177403204_177442901_+=intron_variant	0.220356	0.0303035	12.4496	2	+	trans	Without_overlap_Sun	0	0	1	Old	No	0	NA	Diff_Bonf	No	No	Diff_Bonf	No	NA	NA	NA
3_121	SeqId_12423_38	A1CF	APOBEC1 complementation factor	Q9NQ94	29974	A1CF	chr3:186727263:T:G	rs2304456	3	186181359	187233074	chr3	186727263	T	G	0.109219	A1CF	10	50799409	50885675	NA	@ENSG00000113889_KNG1_Chr3_186717276_186744410_+=intron_variant;missense_variant*NA_RP11-573D15.8_ChrNA_NA_NA_NA=downstream_gene_variant;intron_variant,non_coding_transcript_variant	0.301329	0.0264727	29.2923	33	-	trans	3:185398690-187469489:3_57	0.507879	1	1	Old	No	0	NA	Diff_Bonf	No	Yes	Diff_Bonf	No	NA	NA	NA
1_122	SeqId_11308_8	CR3L4	Cyclic AMP-responsive element-binding protein 3-like protein 4	Q8TEY5	NA	CREB3L4	chr1:153966654:C:T	rs11264736	1	153281249	154763976	chr1	153966654	C	T	0.472016	CREB3L4	1	153967534	153974363	#ENSG00000143578_CREB3L4_Chr1_153967534_153974363_+=upstream_gene_variant	NA_RP11-422P24.10_ChrNA_NA_NA_NA=non_coding_transcript_exon_variant,non_coding_transcript_variant*NA_RP11-422P24.12_ChrNA_NA_NA_NA=downstream_gene_variant*@ENSG00000143570_SLC39A1_Chr1_153959099_153968184_-=intron_variant;upstream_gene_variant*ENSG00000276584_MIR6737_Chr1_153962351_153962420_-=upstream_gene_variant	0.217047	0.0164079	39.2195	364	+	cis	1:152757529-155236452:1_38	0.598134	1	1	Old	No	0	NA	Diff_Bonf	No	Yes	Diff_Bonf	No	NA	NA	NA
4_4	SeqId_11308_8	CR3L4	Cyclic AMP-responsive element-binding protein 3-like protein 4	Q8TEY5	NA	CREB3L4	chr4:186224068:G:C	rs4862669	4	185718785	186757146	chr4	186224068	G	C	0.513503	CREB3L4	1	153967534	153974363	NA	@ENSG00000164344_KLKB1_Chr4_186208979_186258471_+=intron_variant;upstream_gene_variant	-0.138131	0.0162529	16.718	36	+	trans	Without_overlap_Sun	0	0	1	Old	No	0	NA	Diff_Bonf	No	No	Diff_Bonf	No	NA	NA	NA
4_123	SeqId_12549_33	PTGD2	Hematopoietic prostaglandin D synthase	O60760	27306	HPGDS	chr4:94322617:A:T	rs10452168	4	93349625	95179631	chr4	94322617	A	T	0.62512	HPGDS	4	94298535	94342876	#@ENSG00000163106_HPGDS_Chr4_94298535_94342876_-=intron_variant;intron_variant,non_coding_transcript_variant	NA	0.396428	0.0168568	121.568	1073	-	cis	4:93779099-96571372:4_24	0.652401	1	3	Old	No	0	NA	Diff_nominal	No	Yes	Diff_nominal	No	NA	NA	NA
10_124	SeqId_7999_23	CD39	Ectonucleoside triphosphate diphosphohydrolase 1	P49961	953	ENTPD1	chr10:95847408:G:A	rs3181122	10	95104266	96480704	chr10	95847408	G	A	0.339529	ENTPD1	10	95711779	95869695	#@ENSG00000138185_ENTPD1_Chr10_95711779_95869695_+=downstream_gene_variant;intron_variant;intron_variant,NMD_transcript_variant	@ENSG00000240527_AL365273.1_Chr10_95833508_95873758_+=intron_variant*NA_RP11-429G19.3_ChrNA_NA_NA_NA=intron_variant,non_coding_transcript_variant*@ENSG00000226688_ENTPD1-AS1_Chr10_95753206_96090238_-=non_coding_transcript_exon_variant,non_coding_transcript_variant	0.198923	0.0172596	30.0074	348	+	cis	10:96364023-98655958:10_35	0.600557	1	1	Old	No	0	NA	Diff_Bonf	No	Yes	Diff_Bonf	No	NA	NA	NA
3_125	SeqId_7999_23	CD39	Ectonucleoside triphosphate diphosphohydrolase 1	P49961	953	ENTPD1	chr3:98939171:G:A	rs71313504	3	98271605	99513383	chr3	98939171	G	A	0.0712619	ENTPD1	10	95711779	95869695	NA	NA_CTD-2021J15.1_ChrNA_NA_NA_NA=intron_variant,non_coding_transcript_variant	0.224852	0.0316086	11.9468	115	+	trans	Without_overlap_Sun	0	0	1	Old	No	0	NA	Diff_Bonf	No	Yes	Diff_Bonf	No	NA	NA	NA
17_119	SeqId_7999_23	CD39	Ectonucleoside triphosphate diphosphohydrolase 1	P49961	953	ENTPD1	chr17:7176936:CCCCCAGCCCCAG:C	rs758641530	17	6666093	7676936	chr17	7176936	CCCCCAGCCCCAG	C	0.00557314	ENTPD1	10	95711779	95869695	NA	@ENSG00000141505_ASGR1_Chr17_7173431_7179564_-=intron_variant;intron_variant,non_coding_transcript_variant	0.911385	0.120947	13.3127	2	+	trans	Without_overlap_Sun	0	0	1	Old	No	0	NA	NA	No	Yes	NA	No	NA	NA	NA
3_37	SeqId_18449_33	PPIG	Peptidyl-prolyl cis-trans isomerase G	Q13427	9360	PPIG	chr3:165768357:T:G	rs11720167	3	165222014	166597130	chr3	165768357	T	G	0.202767	PPIG	2	169584340	169641406	NA	ENSG00000114200_BCHE_Chr3_165772904_165837472_-=downstream_gene_variant	0.189408	0.0201261	20.3089	262	+	trans	NotIncludedInSun	NA	NA	1	Old	No	0	NA	Diff_Bonf	No	Yes	Diff_Bonf	No	NA	NA	NA
1_5	SeqId_18449_33	PPIG	Peptidyl-prolyl cis-trans isomerase G	Q13427	9360	PPIG	chr1:196701988:G:A	rs10922103	1	196025417	197708502	chr1	196701988	G	A	0.607832	PPIG	2	169584340	169641406	NA	@ENSG00000000971_CFH_Chr1_196651878_196747504_+=downstream_gene_variant;intron_variant;intron_variant,non_coding_transcript_variant	-0.26845	0.0167901	56.8142	269	+	trans	NotIncludedInSun	NA	NA	1	Old	Yes	1	SeqId_18449_33=chr1:196688284:A:G	Validated	1	Yes	SeqId_18449_33=chr1:196688284:A:G	No	NA	NA	NA
19_126	SeqId_15614_168	LIRA2	Leukocyte immunoglobulin-like receptor subfamily A member 2	Q8N149	11027	LILRA2	chr19:54594278:A:G	rs1974982	19	54014855	55162146	chr19	54594278	A	G	0.106664	LILRA2	19	54572920	54590287	#ENSG00000239998_LILRA2_Chr19_54572920_54590287_+=downstream_gene_variant	@ENSG00000104974_LILRA1_Chr19_54593582_54602090_+=intron_variant;intron_variant,non_coding_transcript_variant;missense_variant,splice_region_variant;non_coding_transcript_exon_variant,non_coding_transcript_variant*NA_CTB-83J4.2_ChrNA_NA_NA_NA=downstream_gene_variant	-0.480916	0.0264301	73.2537	183	+	cis	NotIncludedInSun	NA	NA	2	Old	Yes	1	SeqId_15614_168=chr19:54573515:A:G	Validated	1	Yes	SeqId_15614_168=chr19:54573515:A:G	No	NA	NA	NA
14_92	SeqId_15614_168	LIRA2	Leukocyte immunoglobulin-like receptor subfamily A member 2	Q8N149	11027	LILRA2	chr14:106802973:G:A	rs2073668	14	106083565	107319791	chr14	106802973	G	A	0.392606	LILRA2	19	54572920	54590287	NA	@ENSG00000211976_IGHV3-73_Chr14_106802694_106803233_-=synonymous_variant	-0.228221	0.0168564	41.037	553	+	trans	NotIncludedInSun	NA	NA	1	Old	No	0	NA	Diff_Bonf	No	Yes	Diff_Bonf	No	NA	NA	NA
5_127	SeqId_3459_49	PDGF Rb	Platelet-derived growth factor receptor beta	P09619	5159	PDGFRB	chr5:150133115:T:C	rs246396	5	149447927	150786120	chr5	150133115	T	C	0.166538	PDGFRB	5	150113837	150155872	#@ENSG00000113721_PDGFRB_Chr5_150113837_150155872_-=downstream_gene_variant;intron_variant;intron_variant,NMD_transcript_variant	NA	-0.63906	0.022009	10000	429	-	cis	5:148341279-150575123:5_25	0.599054	1	7	New	No	0	SeqId_3459_49=chr5:150128981:C:G	Diff_Bonf	1	Yes	SeqId_3459_49=chr5:150128981:C:G	No	NA	NA	NA
3_24	SeqId_7782_34	EP3B	Epididymal secretory protein E3-beta	P56851	64184	EDDM3B	chr3:165832248:C:G	rs4635756	3	165321334	166332248	chr3	165832248	C	G	0.651155	EDDM3B	14	20768427	20770948	NA	@ENSG00000114200_BCHE_Chr3_165772904_165837472_-=intron_variant;intron_variant,NMD_transcript_variant	0.124805	0.0170542	12.5995	3	+	trans	NotSigInSun	NA	NA	1	Old	No	0	NA	Diff_nominal	No	No	Diff_nominal	No	NA	NA	NA
16_17	SeqId_5648_28	CTRB2	Chymotrypsinogen B2	Q6GPI1	440387	CTRB2	chr16:75200974:C:A	rs72802342	16	74352302	76493901	chr16	75200974	C	A	0.0799254	CTRB2	16	75204096	75207185	#ENSG00000168928_CTRB2_Chr16_75204096_75207185_-=downstream_gene_variant	NA	-1.13788	0.0301287	311.406	1078	-	cis	NotIncludedInSun	NA	NA	2	Old	Yes	1	SeqId_5648_28=chr16:75212137:G:C	Validated	1	Yes	SeqId_5648_28=chr16:75212137:G:C	No	NA	NA	NA
14_128	SeqId_5648_28	CTRB2	Chymotrypsinogen B2	Q6GPI1	440387	CTRB2	chr14:94378610:C:T	rs28929474	14	93706394	94911531	chr14	94378610	C	T	0.0186975	CTRB2	16	75204096	75207185	NA	@ENSG00000197249_SERPINA1_Chr14_94376747_94390693_-=3_prime_UTR_variant,NMD_transcript_variant;downstream_gene_variant;missense_variant	0.755004	0.0606698	34.8244	12	-	trans	NotIncludedInSun	NA	NA	1	Old	No	0	NA	NA	No	Yes	NA	No	NA	NA	NA
3_129	SeqId_8958_51	CHL1	Neural cell adhesion molecule L1-like protein	O00533	10752	CHL1	chr3:63289:A:G	rs990284	3	-488081	825411	chr3	63289	A	G	0.375956	CHL1	3	196596	409417	NA	NA_NA_ChrNA_NA_NA_NA=	-0.247831	0.0169585	47.6407	285	+	cis	NotIncludedInSun	NA	NA	2	Old	Yes	1	SeqId_8958_51=chr3:342201:C:T	Validated	No	Yes	SeqId_8958_51=chr3:342201:C:T	No	NA	NA	NA
6_130	SeqId_15653_9	COAA1	Collagen alpha-1(X) chain	Q03692	1300	COL10A1	chr6:116130449:G:GT	rs34646840;rs397886323	6	115326027	116917898	chr6	116130449	G	GT	0.262586	COL10A1	6	116118923	116158747	#@ENSG00000123500_COL10A1_Chr6_116118923_116158747_-=intron_variant;upstream_gene_variant	@ENSG00000178425_NT5DC1_Chr6_116100849_116249497_+=intron_variant;intron_variant,NMD_transcript_variant	-0.298958	0.0185254	57.8585	396	-	cis	NotIncludedInSun	NA	NA	1	Old	No	0	NA	Diff_nominal	No	Yes	Diff_nominal	No	NA	NA	NA
2_131	SeqId_7049_2	ADAM 23	Disintegrin and metalloproteinase domain-containing protein 23	O75077	8745	ADAM23	chr2:206448479:G:C	rs1207146	2	205516166	207349931	chr2	206448479	G	C	0.67204	ADAM23	2	206443539	206621130	#@ENSG00000114948_ADAM23_Chr2_206443539_206621130_+=intron_variant	NA	0.36389	0.0175713	94.5447	346	+	cis	2:206017980-208714655:2_28	0.672976	1	5	Old	No	0	NA	Diff_nominal	No	Yes	Diff_nominal	No	NA	NA	NA
12_132	SeqId_7049_2	ADAM 23	Disintegrin and metalloproteinase domain-containing protein 23	O75077	8745	ADAM23	chr12:21191379:GA:G	rs35380692	12	20664104	21763598	chr12	21191379	GA	G	0.240286	ADAM23	2	206443539	206621130	NA	@ENSG00000134538_SLCO1B1_Chr12_21131202_21239246_+=intron_variant	-0.162286	0.018716	17.3681	97	+	trans	Without_overlap_Sun	0	0	1	Old	No	0	NA	Diff_nominal	No	Yes	Diff_nominal	No	NA	NA	NA
9_133	SeqId_7049_2	ADAM 23	Disintegrin and metalloproteinase domain-containing protein 23	O75077	8745	ADAM23	chr9:133252613:G:C	rs10901252	9	132733778	133773734	chr9	133252613	G	C	0.070628	ADAM23	2	206443539	206621130	NA	@ENSG00000175164_ABO_Chr9_133250401_133275219_-=downstream_gene_variant;non_coding_transcript_exon_variant,non_coding_transcript_variant	0.243618	0.0321095	13.4853	24	+	trans	Without_overlap_Sun	0	0	1	Old	Yes	3	NA	Validated	No	Yes	Validated	No	NA	NA	NA
10_134	SeqId_17391_10	SPF45	Splicing factor 45	Q96I25	84991	RBM17	chr10:6089349:C:A	rs76943221	10	5589079	6607995	chr10	6089349	C	A	0.0359681	RBM17	10	6088987	6117457	#@ENSG00000134453_RBM17_Chr10_6088987_6117457_+=5_prime_UTR_variant;intron_variant	NA	-0.313944	0.0439528	12.0387	16	+	cis	NotIncludedInSun	NA	NA	1	Old	No	0	NA	Diff_nominal	No	Yes	Diff_nominal	No	NA	NA	NA
19_99	SeqId_12501_10	TBCA	Tubulin-specific chaperone A	O75347	6902	TBCA	chr19:44905910:C:G	rs440446	19	44237327	45554044	chr19	44905910	C	G	0.620871	TBCA	5	77691166	77868780	NA	ENSG00000130204_TOMM40_Chr19_44890569_44903689_+=downstream_gene_variant*NA_CTB-129P6.7_ChrNA_NA_NA_NA=upstream_gene_variant*@ENSG00000130203_APOE_Chr19_44905754_44909393_+=intron_variant;intron_variant,non_coding_transcript_variant;missense_variant;upstream_gene_variant	-0.279702	0.0174903	10000	183	-	trans	19:44240584-46557302:19_35	0.568355	1	5	New	Yes	3	SeqId_12501_10=chr19:44908684:T:C	Validated	1	Yes	SeqId_12501_10=chr19:44908684:T:C	No	NA	NA	NA
4_50	SeqId_10637_50	K1324	UPF0577 protein KIAA1324	Q6UXG2	57535	KIAA1324	chr4:186237768:G:C	rs4253255	4	185697508	186757146	chr4	186237768	G	C	0.513062	KIAA1324	1	109113679	109206781	NA	@ENSG00000164344_KLKB1_Chr4_186208979_186258471_+=downstream_gene_variant;intron_variant;intron_variant,non_coding_transcript_variant	-0.164139	0.0162061	23.3829	63	+	trans	NotSigInSun	NA	NA	1	Old	No	0	NA	Diff_Bonf	No	No	Diff_Bonf	No	NA	NA	NA
7_135	SeqId_10637_50	K1324	UPF0577 protein KIAA1324	Q6UXG2	57535	KIAA1324	chr7:95324583:G:A	rs705379	7	94824583	95824583	chr7	95324583	G	A	0.483641	KIAA1324	1	109113679	109206781	NA	@ENSG00000005421_PON1_Chr7_95297676_95324707_-=5_prime_UTR_variant;upstream_gene_variant	0.138175	0.0163865	16.4696	1	+	trans	NotSigInSun	NA	NA	1	Old	No	0	NA	Diff_nominal	No	Yes	Diff_nominal	No	NA	NA	NA
1_136	SeqId_6223_5	GUC2B	Guanylate cyclase activator 2B	Q16661	2981	GUCA2B	chr1:42157419:G:A	rs11210603	1	41597660	42657566	chr1	42157419	G	A	0.103492	GUCA2B	1	42153421	42155824	#ENSG00000044012_GUCA2B_Chr1_42153421_42155824_+=downstream_gene_variant	NA	0.203199	0.0266853	13.5777	15	+	cis	NotSigInSun	NA	NA	1	Old	No	0	NA	Diff_Bonf	No	Yes	Diff_Bonf	No	NA	NA	NA
17_137	SeqId_19135_5	Cytosolic 5'-nucleotidase III-like protein	7-methylguanosine phosphate-specific 5'-nucleotidase	Q969T7	115024	NT5C3L	chr17:41837233:C:T	rs57672173	17	41298039	42473245	chr17	41837233	C	T	0.754004	NT5C3L	NA	NA	NA	NA	ENSG00000141698_NT5C3B_Chr17_41825181_41836263_-=upstream_gene_variant*@ENSG00000161594_KLHL10_Chr17_41835685_41848384_+=intron_variant;upstream_gene_variant	-0.220059	0.0192343	29.5835	183	NA	trans	NotIncludedInSun	NA	NA	1	Old	Yes	3	NA	Validated	No	Yes	Validated	No	NA	NA	NA
19_138	SeqId_6444_15	PSG3	Pregnancy-specific beta-1-glycoprotein 3	Q16557	5671	PSG3	chr19:43174936:A:G	rs2355433	19	40890197	43908556	chr19	43174936	A	G	0.544125	PSG3	19	42721638	42740569	NA	@ENSG00000204941_PSG5_Chr19_43166256_43186536_-=3_prime_UTR_variant;downstream_gene_variant;intron_variant;upstream_gene_variant*NA_CTC-490G23.6_ChrNA_NA_NA_NA=downstream_gene_variant	-0.679393	0.0161806	10000	1804	-	cis	19:41538896-44877081:19_29	0.860891	0.952664	4	Old	Yes	1	SeqId_6444_15=chr19:43156081:A:G	Validated	1	Yes	SeqId_6444_15=chr19:43156081:A:G	No	NA	NA	NA
3_37	SeqId_11709_29	CPT1B	Carnitine O-palmitoyltransferase 1, muscle isoform	Q92523	1375	CPT1B	chr3:165764276:G:A	rs62295996	3	165173787	166707739	chr3	165764276	G	A	0.202596	CPT1B	22	50568861	50578465	NA	intergenic_variant	0.351071	0.0201408	67.3177	895	-	trans	NotIncludedInSun	NA	NA	2	Old	Yes	3	NA	Validated	No	Yes	Validated	No	NA	NA	NA
1_5	SeqId_11709_29	CPT1B	Carnitine O-palmitoyltransferase 1, muscle isoform	Q92523	1375	CPT1B	chr1:196695521:C:T	rs10922098	1	196177046	197248023	chr1	196695521	C	T	0.60707	CPT1B	22	50568861	50578465	NA	@ENSG00000000971_CFH_Chr1_196651878_196747504_+=intron_variant;intron_variant,non_coding_transcript_variant	-0.133136	0.0167742	14.6835	84	-	trans	NotIncludedInSun	NA	NA	1	Old	No	0	NA	Diff_Bonf	No	Yes	Diff_Bonf	No	NA	NA	NA
16_139	SeqId_19267_14	GLO2	Hydroxyacylglutathione hydrolase, mitochondrial	Q16775	3029	HAGH	chr16:1826618:C:T	rs116869551	16	1269249	2369101	chr16	1826618	C	T	0.140613	HAGH	16	1795620	1827194	#@ENSG00000063854_HAGH_Chr16_1795620_1827194_-=5_prime_UTR_variant;intron_variant;intron_variant,non_coding_transcript_variant;upstream_gene_variant	ENSG00000180185_FAHD1_Chr16_1826941_1840207_+=upstream_gene_variant	0.182221	0.0236557	13.8766	49	-	cis	NotIncludedInSun	NA	NA	1	Old	No	0	NA	Diff_Bonf	No	Yes	Diff_Bonf	No	NA	NA	NA
3_140	SeqId_6603_18	KALM	Anosmin-1	P23352	3730	KAL1	chr3:186676096:T:C	rs7626301	3	186053184	187253826	chr3	186676096	T	C	0.488634	KAL1	NA	NA	NA	NA	NA_RP11-573D15.8_ChrNA_NA_NA_NA=intron_variant,non_coding_transcript_variant;upstream_gene_variant*@ENSG00000113905_HRG_Chr3_186660216_186678240_+=intron_variant;intron_variant,non_coding_transcript_variant	0.270955	0.0160764	63.0102	160	NA	trans	NotSigInSun	NA	NA	3	Old	Yes	3	SeqId_6603_18=chr3:186671021:G:A	Validated	1	Yes	SeqId_6603_18=chr3:186671021:G:A	No	NA	NA	NA
17_11	SeqId_6603_18	KALM	Anosmin-1	P23352	3730	KAL1	chr17:28367840:G:A	rs704	17	27867840	28867840	chr17	28367840	G	A	0.47343	KAL1	NA	NA	NA	NA	ENSG00000244045_TMEM199_Chr17_28357581_28363683_+=downstream_gene_variant*@ENSG00000109072_VTN_Chr17_28367276_28373091_-=downstream_gene_variant;missense_variant*NA_CTB-96E2.2_ChrNA_NA_NA_NA=missense_variant*NA_CTB-96E2.3_ChrNA_NA_NA_NA=intron_variant,non_coding_transcript_variant*NA_CTB-96E2.7_ChrNA_NA_NA_NA=upstream_gene_variant*@ENSG00000004139_SARM1_Chr17_28364356_28404049_+=intron_variant,non_coding_transcript_variant;upstream_gene_variant*ENSG00000274529_SEBOX_Chr17_28364268_28365244_-=upstream_gene_variant	0.111593	0.0163535	11.0522	1	NA	trans	NotSigInSun	NA	NA	1	Old	No	0	NA	Diff_Bonf	No	No	Diff_Bonf	No	NA	NA	NA
19_141	SeqId_7203_125	RFNG	Beta-1,3-N-acetylglucosaminyltransferase radical fringe	Q9Y644	5986	RFNG	chr19:44908684:T:C	rs429358	19	44393408	45419689	chr19	44908684	T	C	0.147963	RFNG	17	82047902	82051831	NA	ENSG00000130204_TOMM40_Chr19_44890569_44903689_+=downstream_gene_variant*NA_CTB-129P6.7_ChrNA_NA_NA_NA=upstream_gene_variant*@ENSG00000130203_APOE_Chr19_44905754_44909393_+=downstream_gene_variant;missense_variant	-0.217434	0.0235184	19.6296	12	-	trans	19:44413576-46418790:19_37	0.511806	1	1	Old	Yes	3	NA	Validated	No	Yes	Validated	No	NA	NA	NA
3_142	SeqId_7085_81	CDSN	Corneodesmosin	Q15517	1041	CDSN	chr3:42864624:T:C	rs2228467	3	42198533	43557303	chr3	42864624	T	C	0.0662614	CDSN	6	31115090	31120446	NA	NA_RP11-141M3.6_ChrNA_NA_NA_NA=intron_variant,non_coding_transcript_variant*@ENSG00000240747_KRBOX1_Chr3_42809483_42942792_+=intron_variant*NA_RP11-136C24.3_ChrNA_NA_NA_NA=intron_variant,non_coding_transcript_variant*@ENSG00000180432_CYP8B1_Chr3_42856005_42876165_-=intron_variant*@ENSG00000144648_ACKR2_Chr3_42804752_42887974_+=downstream_gene_variant;missense_variant;non_coding_transcript_exon_variant,non_coding_transcript_variant	0.420972	0.0333968	35.7037	170	-	trans	Without_overlap_Sun	0	0	2	Old	No	0	NA	Diff_Bonf	No	Yes	Diff_Bonf	No	NA	NA	NA
17_143	SeqId_7085_81	CDSN	Corneodesmosin	Q15517	1041	CDSN	chr17:34260828:G:GT	rs5820074;rs398100485	17	33676349	34908150	chr17	34260828	G	GT	0.621997	CDSN	6	31115090	31120446	NA	ENSG00000108691_CCL2_Chr17_34255218_34257203_+=downstream_gene_variant	0.208404	0.0167775	34.7003	207	-	trans	17:31574245-33730636:17_14	0.571233	1	2	Old	No	0	SeqId_7085_81=chr17:34355597:T:C	Diff_Bonf	1	Yes	SeqId_7085_81=chr17:34355597:T:C	No	NA	NA	NA
1_59	SeqId_7085_81	CDSN	Corneodesmosin	Q15517	1041	CDSN	chr1:159205564:G:A	rs12075	1	158705564	159705564	chr1	159205564	G	A	0.580095	CDSN	6	31115090	31120446	NA	ENSG00000162706_CADM3_Chr1_159171609_159203313_+=downstream_gene_variant*@ENSG00000213088_ACKR1_Chr1_159203307_159206500_+=missense_variant*@ENSG00000225670_CADM3-AS1_Chr1_159194325_159207973_-=intron_variant,non_coding_transcript_variant;upstream_gene_variant	-0.119153	0.0166874	12.0309	1	-	trans	1:158175004-160177748:1_47	0.499315	1	1	Old	No	0	NA	Diff_nominal	No	Yes	Diff_nominal	No	NA	NA	NA
19_144	SeqId_5124_69	sICAM-5	Intercellular adhesion molecule 5	Q9UMF0	7087	ICAM5	chr19:10289434:G:C	rs281439	19	9647583	11306666	chr19	10289434	G	C	0.757698	ICAM5	19	10289981	10296778	#ENSG00000105376_ICAM5_Chr19_10289981_10296778_+=upstream_gene_variant	ENSG00000090339_ICAM1_Chr19_10270835_10286615_+=downstream_gene_variant*ENSG00000105371_ICAM4_Chr19_10286967_10288522_+=downstream_gene_variant*NA_CTD-2369P2.5_ChrNA_NA_NA_NA=upstream_gene_variant*NA_CTD-2369P2.8_ChrNA_NA_NA_NA=upstream_gene_variant	0.640923	0.0202259	219.646	294	+	cis	NotIncludedInSun	NA	NA	3	Old	Yes	1	SeqId_5124_69=chr19:10291455:T:C	Validated	1	Yes	SeqId_5124_69=chr19:10291455:T:C	No	NA	NA	NA
17_145	SeqId_5124_69	sICAM-5	Intercellular adhesion molecule 5	Q9UMF0	7087	ICAM5	chr17:69105577:C:T	rs7212506	17	68571647	69718947	chr17	69105577	C	T	0.937441	ICAM5	19	10289981	10296778	NA	@ENSG00000154262_ABCA6_Chr17_69078702_69141888_-=missense_variant;non_coding_transcript_exon_variant,non_coding_transcript_variant	0.278286	0.0350373	14.7032	101	+	trans	NotIncludedInSun	NA	NA	2	Old	Yes	3	NA	Validated	No	Yes	Validated	No	NA	NA	NA
9_146	SeqId_5124_69	sICAM-5	Intercellular adhesion molecule 5	Q9UMF0	7087	ICAM5	chr9:133263362:GCGCCCACCACTA:G	.	9	132757521	133974633	chr9	133263362	GCGCCCACCACTA	G	0.204329	ICAM5	19	10289981	10296778	NA	@ENSG00000175164_ABO_Chr9_133250401_133275219_-=intron_variant;intron_variant,non_coding_transcript_variant	-0.243961	0.0203094	32.5135	82	+	trans	NotIncludedInSun	NA	NA	1	Old	Yes	3	NA	Validated	No	Yes	Validated	No	NA	NA	NA
12_147	SeqId_12822_34	APBB1	Amyloid beta A4 precursor protein-binding family B member 1	O00213	322	APBB1	chr12:7074075:C:A	rs199723370	12	6548694	7574644	chr12	7074075	C	A	0.12935	APBB1	11	6395124	6419414	NA	ENSG00000182326_C1S_Chr12_6988259_7071032_+=downstream_gene_variant	-0.224569	0.024491	19.3229	34	-	trans	NotSigInSun	NA	NA	1	Old	No	0	NA	Diff_Bonf	No	Yes	Diff_Bonf	No	NA	NA	NA
9_146	SeqId_13381_49	B4GT1	Beta-1,4-galactosyltransferase 1	P15291	2683	B4GALT1	chr9:133263362:GCGCCCACCACTA:G	.	9	132757521	133779427	chr9	133263362	GCGCCCACCACTA	G	0.204329	B4GALT1	9	33104082	33167356	NA	@ENSG00000175164_ABO_Chr9_133250401_133275219_-=intron_variant;intron_variant,non_coding_transcript_variant	0.198259	0.0203141	21.7754	45	-	trans	9:135138765-137155000:9_23	0.503778	1	1	Old	No	0	NA	Diff_Bonf	No	Yes	Diff_Bonf	No	NA	NA	NA
9_148	SeqId_13381_49	B4GT1	Beta-1,4-galactosyltransferase 1	P15291	2683	B4GALT1	chr9:33113324:C:T	rs7019909	9	32457145	33686081	chr9	33113324	C	T	0.100098	B4GALT1	9	33104082	33167356	#@ENSG00000086062_B4GALT1_Chr9_33104082_33167356_-=3_prime_UTR_variant;intron_variant	NA	0.337892	0.0268564	35.5732	138	-	cis	9:31957143-34180362:9_03	0.552773	1	1	Old	Yes	1	SeqId_13381_49=chr9:33113324:C:T	Validated	1	Yes	SeqId_13381_49=chr9:33113324:C:T	No	NA	NA	NA
19_149	SeqId_13381_49	B4GT1	Beta-1,4-galactosyltransferase 1	P15291	2683	B4GALT1	chr19:51811402:G:C	rs28873836	19	51273451	52585465	chr19	51811402	G	C	0.265193	B4GALT1	9	33104082	33167356	NA	@ENSG00000187474_FPR3_Chr19_51795163_51826189_+=intron_variant	-0.254947	0.0184999	42.4792	191	-	trans	19:51304593-53342669:19_58	0.643751	1	1	Old	Yes	3	NA	Validated	No	Yes	Validated	No	NA	NA	NA
9_150	SeqId_7009_8	CD72	B-cell differentiation antigen CD72	P21854	971	CD72	chr9:35629865:C:T	rs75942828	9	35023830	36242997	chr9	35629865	C	T	0.0586501	CD72	9	35609533	35646810	#@ENSG00000137101_CD72_Chr9_35609533_35646810_-=intron_variant,non_coding_transcript_variant	NA	0.357583	0.0350489	23.7135	66	-	cis	NotIncludedInSun	NA	NA	1	Old	No	0	NA	Diff_nominal	No	Yes	Diff_nominal	No	NA	NA	NA
1_151	SeqId_3396_54	Renin	Renin	P00797	5972	REN	chr1:204179521:G:A	rs193280350	1	203652737	204737969	chr1	204179521	G	A	0.00919832	REN	1	204154819	204190324	NA	NA_RP11-203F10.1_ChrNA_NA_NA_NA=upstream_gene_variant	0.869289	0.0881343	22.2212	3	-	cis	1:203121865-205148649:1_87	0.535445	1	1	Old	No	0	NA	NA	No	Yes	NA	No	NA	NA	NA
11_152	SeqId_15516_12	SAA-4	Serum amyloid A-4 protein	P35542	6291	SAA4	chr11:18225091:G:A	rs2956633	11	17325327	19028639	chr11	18225091	G	A	0.965578	SAA4	11	18231349	18236893	NA	intergenic_variant	-1.65258	0.049948	239.325	483	-	cis	NotIncludedInSun	NA	NA	4	Old	Yes	1	SeqId_15516_12=chr11:18231629:C:T	Validated	1	Yes	SeqId_15516_12=chr11:18231629:C:T	No	NA	NA	NA
19_153	SeqId_11152_46	kallikrein 13	Kallikrein-13	Q9UKR3	26085	KLK13	chr19:51036349:C:G	rs3760744	19	50531874	51568840	chr19	51036349	C	G	0.335742	KLK13	19	51056206	51065114	NA	NA_CTC-518B2.9_ChrNA_NA_NA_NA=downstream_gene_variant*ENSG00000186474_KLK12_Chr19_51029092_51035230_-=upstream_gene_variant	-0.296223	0.0186678	55.9773	42	-	cis	NotIncludedInSun	NA	NA	2	Old	Yes	3	NA	Validated	No	Yes	Validated	No	NA	NA	NA
14_154	SeqId_11152_46	kallikrein 13	Kallikrein-13	Q9UKR3	26085	KLK13	chr14:94567258:A:T	rs5511	14	94055897	95081268	chr14	94567258	A	T	0.208905	KLK13	19	51056206	51065114	NA	@ENSG00000100665_SERPINA4_Chr14_94561091_94569913_+=intron_variant*@ENSG00000188488_SERPINA5_Chr14_94561442_94593120_+=intron_variant	0.163506	0.020089	15.3999	24	-	trans	NotIncludedInSun	NA	NA	1	Old	No	0	NA	Diff_nominal	No	Yes	Diff_nominal	No	NA	NA	NA
3_155	SeqId_9187_2	HMGN1	Non-histone chromosomal protein HMG-14	P05114	3150	HMGN1	chr3:186677647:C:T	rs1042445	3	186066163	187328367	chr3	186677647	C	T	0.226703	HMGN1	21	39342315	39349647	NA	@ENSG00000113905_HRG_Chr3_186660216_186678240_+=missense_variant;non_coding_transcript_exon_variant,non_coding_transcript_variant*NA_RP11-573D15.8_ChrNA_NA_NA_NA=intron_variant,non_coding_transcript_variant;upstream_gene_variant	-0.705341	0.0193211	291.054	338	-	trans	3:185358768-187471186:3_53	0.577656	1	2	Old	Yes	1	SeqId_9187_2=chr3:186677647:C:T	Validated	1	Yes	SeqId_9187_2=chr3:186677647:C:T	No	NA	NA	NA
17_58	SeqId_13748_4	MCP-2	C-C motif chemokine 8	P80075	6355	CCL8	chr17:34320725:T:C	rs3138037	17	33672040	34914237	chr17	34320725	T	C	0.166904	CCL8	17	34319036	34321402	#@ENSG00000108700_CCL8_Chr17_34319036_34321402_+=intron_variant	NA	-1.07567	0.0220169	10000	425	+	cis	NotIncludedInSun	NA	NA	4	Old	Yes	1	SeqId_13748_4=chr17:34320725:T:C	Validated	1	Yes	SeqId_13748_4=chr17:34320725:T:C	No	NA	NA	NA
1_59	SeqId_13748_4	MCP-2	C-C motif chemokine 8	P80075	6355	CCL8	chr1:159205564:G:A	rs12075	1	158705214	159707958	chr1	159205564	G	A	0.580095	CCL8	17	34319036	34321402	NA	ENSG00000162706_CADM3_Chr1_159171609_159203313_+=downstream_gene_variant*@ENSG00000213088_ACKR1_Chr1_159203307_159206500_+=missense_variant*@ENSG00000225670_CADM3-AS1_Chr1_159194325_159207973_-=intron_variant,non_coding_transcript_variant;upstream_gene_variant	-0.178478	0.0166873	25.971	4	+	trans	NotIncludedInSun	NA	NA	1	Old	No	0	NA	Diff_nominal	No	Yes	Diff_nominal	No	NA	NA	NA
11_156	SeqId_15678_71	DKK2	Dickkopf-related protein 2	Q9UBU2	27123	DKK2	chr11:60173126:T:A	rs7232	11	59590108	60773823	chr11	60173126	T	A	0.373124	DKK2	4	106921802	107283806	NA	@ENSG00000110077_MS4A6A_Chr11_60172014_60184666_-=3_prime_UTR_variant,NMD_transcript_variant;downstream_gene_variant;missense_variant;non_coding_transcript_exon_variant,non_coding_transcript_variant	0.130953	0.0168779	14.0669	139	-	trans	NotIncludedInSun	NA	NA	1	Old	No	0	NA	Diff_nominal	No	No	Diff_nominal	No	NA	NA	NA
10_157	SeqId_15678_71	DKK2	Dickkopf-related protein 2	Q9UBU2	27123	DKK2	chr10:52674769:C:G	rs11003048	10	52111154	53179968	chr10	52674769	C	G	0.103293	DKK2	4	106921802	107283806	NA	NA_RP11-556E13.1_ChrNA_NA_NA_NA=intron_variant,non_coding_transcript_variant	0.394417	0.026946	47.7893	72	-	trans	NotIncludedInSun	NA	NA	2	Old	No	0	SeqId_15678_71=chr10:52668065:T:G	Diff_Bonf	1	Yes	SeqId_15678_71=chr10:52668065:T:G	No	NA	NA	NA
12_61	SeqId_8229_1	GXLT1	Glucoside xylosyltransferase 1	Q4G148	283464	GXYLT1	chr12:101825121:T:C	rs10745925	12	101099694	102442532	chr12	101825121	T	C	0.29729	GXYLT1	12	42081845	42144879	NA	@ENSG00000111670_GNPTAB_Chr12_101745497_101830938_-=intron_variant	-0.330392	0.0180381	74.2126	519	-	trans	12:101080847-103328806:12_36	0.596346	1	1	Old	Yes	3	SeqId_8229_1=chr12:101798354:C:G	Validated	1	Yes	SeqId_8229_1=chr12:101798354:C:G	No	NA	NA	NA
12_158	SeqId_8229_1	GXLT1	Glucoside xylosyltransferase 1	Q4G148	283464	GXYLT1	chr12:42133239:T:C	rs139695917	12	40700130	43182208	chr12	42133239	T	C	0.0139957	GXYLT1	12	42081845	42144879	#@ENSG00000151233_GXYLT1_Chr12_42081845_42144879_-=intron_variant	NA	1.54472	0.0722611	100.66	378	-	cis	12:41009960-43870888:12_21	0.867578	1	2	Old	No	0	NA	NA	No	Yes	NA	No	NA	NA	NA
2_38	SeqId_9790_28	BR serine/threonine kinase 2	Serine/threonine-protein kinase BRSK2	Q8IWQ3	9024	BRSK2	chr2:3594771:T:C	rs3820897	2	3092552	4094771	chr2	3594771	T	C	0.797586	BRSK2	11	1389899	1462689	NA	ENSG00000118004_COLEC11_Chr2_3594832_3644644_+=upstream_gene_variant	-0.164983	0.0221517	13.0229	2	+	trans	NotSigInSun	NA	NA	1	Old	No	0	NA	Diff_nominal	No	No	Diff_nominal	No	NA	NA	NA
11_159	SeqId_18401_18	ALKB3	Alpha-ketoglutarate-dependent dioxygenase alkB homolog 3	Q96Q83	221120	ALKBH3	chr11:43927961:G:A	rs7103602	11	43427961	44427961	chr11	43927961	G	A	0.709448	ALKBH3	11	43880811	43920266	NA	ENSG00000187479_C11orf96_Chr11_43942505_43944338_+=intron_variant*NA_RP11-613D13.4_ChrNA_NA_NA_NA=intron_variant,non_coding_transcript_variant	0.123348	0.0180122	11.1256	1	+	cis	NotIncludedInSun	NA	NA	1	Old	No	0	NA	Diff_Bonf	No	Yes	Diff_Bonf	No	NA	NA	NA
14_128	SeqId_5350_14	GPC6	Glypican-6	Q9Y625	10082	GPC6	chr14:94378610:C:T	rs28929474	14	93540383	94911531	chr14	94378610	C	T	0.0186975	GPC6	13	93226842	94407401	NA	@ENSG00000197249_SERPINA1_Chr14_94376747_94390693_-=3_prime_UTR_variant,NMD_transcript_variant;downstream_gene_variant;missense_variant	1.07998	0.0604882	70.5728	20	+	trans	14:93838142-95844947:14_20	0.683245	1	2	Old	No	0	NA	NA	No	Yes	NA	No	NA	NA	NA
12_160	SeqId_4564_2	PLXC1	Plexin-C1	O60486	10154	PLXNC1	chr12:94220122:G:A	rs115651556	12	93622269	94907651	chr12	94220122	G	A	0.0137299	PLXNC1	12	94148723	94307675	#@ENSG00000136040_PLXNC1_Chr12_94148723_94307675_+=missense_variant	NA	-1.80822	0.0737793	131.921	133	+	cis	12:93516045-95819905:12_31	0.557925	1	3	Old	No	0	NA	NA	No	Yes	NA	No	NA	NA	NA
17_161	SeqId_4564_2	PLXC1	Plexin-C1	O60486	10154	PLXNC1	chr17:7166093:G:A	rs186021206	17	6666093	7676936	chr17	7166093	G	A	0.00728515	PLXNC1	12	94148723	94307675	NA	intergenic_variant	0.805951	0.10469	13.8611	2	+	trans	Without_overlap_Sun	0	0	1	Old	No	0	NA	NA	No	Yes	NA	No	NA	NA	NA
3_37	SeqId_16814_13	SLIM 1	Four and a half LIM domains protein 1	Q13642	2273	FHL1	chr3:165764276:G:A	rs62295996	3	165258405	166412184	chr3	165764276	G	A	0.202596	FHL1	X	136146702	136211359	NA	intergenic_variant	0.1699	0.0201479	16.4711	151	+	trans	NotIncludedInSun	NA	NA	1	Old	No	0	NA	Diff_nominal	No	Yes	Diff_nominal	No	NA	NA	NA
1_5	SeqId_16814_13	SLIM 1	Four and a half LIM domains protein 1	Q13642	2273	FHL1	chr1:196701627:C:T	rs4658046	1	196177046	197248023	chr1	196701627	C	T	0.607909	FHL1	X	136146702	136211359	NA	@ENSG00000000971_CFH_Chr1_196651878_196747504_+=downstream_gene_variant;intron_variant;intron_variant,non_coding_transcript_variant	-0.145297	0.0167931	17.2964	83	+	trans	NotIncludedInSun	NA	NA	1	Old	No	0	NA	Diff_Bonf	No	Yes	Diff_Bonf	No	NA	NA	NA
1_162	SeqId_6385_63	VWA1	von Willebrand factor A domain-containing protein 1	Q6PCB0	64856	VWA1	chr1:1534481:C:T	rs116603779	1	677351	2082336	chr1	1534481	C	T	0.0121661	VWA1	1	1434861	1442882	NA	@ENSG00000197785_ATAD3A_Chr1_1512151_1534687_+=3_prime_UTR_variant*ENSG00000205090_TMEM240_Chr1_1535174_1540453_-=downstream_gene_variant	-1.53573	0.0785707	84.3491	215	+	cis	NotIncludedInSun	NA	NA	1	Old	No	0	NA	NA	No	Yes	NA	No	NA	NA	NA
1_163	SeqId_6385_63	VWA1	von Willebrand factor A domain-containing protein 1	Q6PCB0	64856	VWA1	chr1:21873980:C:T	rs28546127	1	21373980	22406059	chr1	21873980	C	T	0.0318894	VWA1	1	1434861	1442882	NA	@ENSG00000142798_HSPG2_Chr1_21822245_21937297_-=downstream_gene_variant;missense_variant	-0.322975	0.0467837	11.2949	6	+	trans	NotIncludedInSun	NA	NA	1	Old	Yes	1	SeqId_6385_63=chr1:21873980:C:T	Validated	1	Yes	SeqId_6385_63=chr1:21873980:C:T	No	NA	NA	NA
17_164	SeqId_17152_10	KI2S4	Killer cell immunoglobulin-like receptor 2DS4	P43632	3809	KIR2DS4	chr17:66212167:C:G	rs1801690	17	65407001	66865806	chr17	66212167	C	G	0.0539618	KIR2DS4	19	54832676	54848569	NA	@ENSG00000091583_APOH_Chr17_66212033_66256525_-=downstream_gene_variant;missense_variant	-0.494157	0.0361415	41.8311	110	+	trans	NotIncludedInSun	NA	NA	2	Old	No	0	NA	Diff_nominal	No	Yes	Diff_nominal	No	NA	NA	NA
1_165	SeqId_13983_27	QOR	Quinone oxidoreductase	Q08257	1429	CRYZ	chr1:74710202:T:C	rs3819946	1	73792765	76857794	chr1	74710202	T	C	0.138214	CRYZ	1	74705482	74733408	#@ENSG00000116791_CRYZ_Chr1_74705482_74733408_-=missense_variant;upstream_gene_variant	NA	0.930731	0.0235809	10000	1172	-	cis	NotIncludedInSun	NA	NA	4	New	Yes	1	SeqId_13983_27=chr1:74710202:T:C	Validated	1	Yes	SeqId_13983_27=chr1:74710202:T:C	No	NA	NA	NA
1_166	SeqId_16558_2	MYOC	Myocilin	Q99972	4653	MYOC	chr1:171646206:T:C	rs10913388	1	170941908	172563370	chr1	171646206	T	C	0.0908915	MYOC	1	171635417	171652683	#@ENSG00000034971_MYOC_Chr1_171635417_171652683_-=intron_variant	NA	-0.468648	0.0282972	60.8794	310	-	cis	NotIncludedInSun	NA	NA	3	Old	Yes	1	SeqId_16558_2=chr1:171649940:G:A	Validated	No	Yes	SeqId_16558_2=chr1:171649940:G:A	No	NA	NA	NA
3_24	SeqId_5726_49	SG11A	Sperm-associated antigen 11A	Q6PDA7	10407	SPAG11A	chr3:165781469:A:G	rs829502	3	165260452	166332248	chr3	165781469	A	G	0.632461	SPAG11A	8	7847876	7868867	NA	@ENSG00000114200_BCHE_Chr3_165772904_165837472_-=intron_variant;intron_variant,NMD_transcript_variant	-0.129034	0.0168288	13.7559	31	+	trans	Without_overlap_Sun	0	0	1	Old	No	0	NA	Diff_nominal	No	Yes	Diff_nominal	No	NA	NA	NA
1_5	SeqId_5726_49	SG11A	Sperm-associated antigen 11A	Q6PDA7	10407	SPAG11A	chr1:196697958:A:T	rs28853072	1	196177046	197515549	chr1	196697958	A	T	0.607735	SPAG11A	8	7847876	7868867	NA	@ENSG00000000971_CFH_Chr1_196651878_196747504_+=intron_variant;intron_variant,non_coding_transcript_variant	-0.216963	0.0167939	37.4549	255	+	trans	Without_overlap_Sun	0	0	1	Old	Yes	4	NA	Validated	No	Yes	Validated	No	NA	NA	NA
16_17	SeqId_15375_49	Carboxypeptidase B1	Carboxypeptidase B	P15086	1360	CPB1	chr16:75200974:C:A	rs72802342	16	74698630	75983217	chr16	75200974	C	A	0.0799254	CPB1	3	148791102	148860187	NA	ENSG00000168928_CTRB2_Chr16_75204096_75207185_-=downstream_gene_variant	-0.371877	0.0301104	34.3149	91	+	trans	NotIncludedInSun	NA	NA	1	Old	Yes	3	NA	Validated	No	Yes	Validated	No	NA	NA	NA
16_167	SeqId_15375_49	Carboxypeptidase B1	Carboxypeptidase B	P15086	1360	CPB1	chr16:88910069:T:C	rs1673931	16	88400259	89466093	chr16	88910069	T	C	0.368766	CPB1	3	148791102	148860187	NA	@ENSG00000129993_CBFA2T3_Chr16_88874858_88977204_-=intron_variant	-0.167866	0.0170988	22.0235	78	+	trans	NotIncludedInSun	NA	NA	1	Old	No	0	NA	Diff_Bonf	No	Yes	Diff_Bonf	No	NA	NA	NA
3_168	SeqId_15375_49	Carboxypeptidase B1	Carboxypeptidase B	P15086	1360	CPB1	chr3:148847478:C:T	rs6801396	3	148340660	149386072	chr3	148847478	C	T	0.226008	CPB1	3	148791102	148860187	#@ENSG00000153002_CPB1_Chr3_148791102_148860187_+=downstream_gene_variant;intron_variant	NA_RP11-680B3.2_ChrNA_NA_NA_NA=downstream_gene_variant	0.202283	0.0194331	24.6478	13	+	cis	NotIncludedInSun	NA	NA	1	Old	Yes	3	NA	Validated	No	Yes	Validated	No	NA	NA	NA
3_169	SeqId_13565_2	p130	Retinoblastoma-like protein 2	Q08999	5934	RBL2	chr3:126542364:C:T	rs1056523	3	125999324	127075546	chr3	126542364	C	T	0.25068	RBL2	16	53433977	53491649	NA	@ENSG00000180767_CHST13_Chr3_126524283_126543291_+=missense_variant*@ENSG00000180697_C3orf22_Chr3_126526999_126558965_-=intron_variant,NMD_transcript_variant	0.282853	0.019021	49.291	96	+	trans	NotIncludedInSun	NA	NA	1	Old	No	0	NA	Diff_Bonf	No	Yes	Diff_Bonf	No	NA	NA	NA
3_170	SeqId_13565_2	p130	Retinoblastoma-like protein 2	Q08999	5934	RBL2	chr3:52801338:C:T	rs736408	3	51680624	53923552	chr3	52801338	C	T	0.352673	RBL2	16	53433977	53491649	NA	@ENSG00000162267_ITIH3_Chr3_52794768_52809009_+=downstream_gene_variant;intron_variant;intron_variant,non_coding_transcript_variant;upstream_gene_variant	0.367221	0.0171065	101.497	764	+	trans	NotIncludedInSun	NA	NA	1	Old	No	0	NA	Diff_Bonf	No	Yes	Diff_Bonf	No	NA	NA	NA
17_11	SeqId_7785_1	Ephrin-B3	Ephrin-B3	Q15768	1949	EFNB3	chr17:28367840:G:A	rs704	17	27414051	28970538	chr17	28367840	G	A	0.47343	EFNB3	17	7705202	7711378	NA	ENSG00000244045_TMEM199_Chr17_28357581_28363683_+=downstream_gene_variant*@ENSG00000109072_VTN_Chr17_28367276_28373091_-=downstream_gene_variant;missense_variant*NA_CTB-96E2.2_ChrNA_NA_NA_NA=missense_variant*NA_CTB-96E2.3_ChrNA_NA_NA_NA=intron_variant,non_coding_transcript_variant*NA_CTB-96E2.7_ChrNA_NA_NA_NA=upstream_gene_variant*@ENSG00000004139_SARM1_Chr17_28364356_28404049_+=intron_variant,non_coding_transcript_variant;upstream_gene_variant*ENSG00000274529_SEBOX_Chr17_28364268_28365244_-=upstream_gene_variant	0.43944	0.0163364	158.652	296	+	trans	17:25572852-27740139:17_12	0.718104	1	1	Old	Yes	1	SeqId_7785_1=chr17:28367840:G:A	Validated	1	Yes	SeqId_7785_1=chr17:28367840:G:A	No	NA	NA	NA
17_171	SeqId_9256_78	NPTX1	Neuronal pentraxin-1	Q15818	4884	NPTX1	chr17:80682080:C:T	rs79099561	17	79961777	81357722	chr17	80682080	C	T	0.0783711	NPTX1	17	80467148	80477843	NA	@ENSG00000141564_RPTOR_Chr17_80544819_80966371_+=intron_variant;intron_variant,NMD_transcript_variant;intron_variant,non_coding_transcript_variant	0.588536	0.0302764	83.4406	414	-	cis	17:77449948-79780686:17_39	0.598928	1	2	Old	No	0	NA	Diff_Bonf	No	Yes	Diff_Bonf	No	NA	NA	NA
3_37	SeqId_9581_4	PRP6	Pre-mRNA-processing factor 6	O94906	24148	PRPF6	chr3:165781347:GAT:G	rs78119247;rs369037052	3	165218381	166597130	chr3	165781347	GAT	G	0.202357	PRPF6	20	63981135	64033100	NA	@ENSG00000114200_BCHE_Chr3_165772904_165837472_-=intron_variant;intron_variant,NMD_transcript_variant	0.192987	0.0201717	20.9594	317	+	trans	NotSigInSun	NA	NA	1	Old	No	0	NA	Diff_Bonf	No	Yes	Diff_Bonf	No	NA	NA	NA
1_5	SeqId_9581_4	PRP6	Pre-mRNA-processing factor 6	O94906	24148	PRPF6	chr1:196697958:A:T	rs28853072	1	196177046	197515549	chr1	196697958	A	T	0.607735	PRPF6	20	63981135	64033100	NA	@ENSG00000000971_CFH_Chr1_196651878_196747504_+=intron_variant;intron_variant,non_coding_transcript_variant	-0.225993	0.0168085	40.4834	137	+	trans	NotSigInSun	NA	NA	1	Old	Yes	1	SeqId_9581_4=chr1:196688284:A:G	Validated	1	Yes	SeqId_9581_4=chr1:196688284:A:G	No	NA	NA	NA
17_11	SeqId_16312_45	Cadherin-6	Cadherin-6	P55285	1004	CDH6	chr17:28367840:G:A	rs704	17	27765920	28867840	chr17	28367840	G	A	0.47343	CDH6	5	31193750	31329146	NA	ENSG00000244045_TMEM199_Chr17_28357581_28363683_+=downstream_gene_variant*@ENSG00000109072_VTN_Chr17_28367276_28373091_-=downstream_gene_variant;missense_variant*NA_CTB-96E2.2_ChrNA_NA_NA_NA=missense_variant*NA_CTB-96E2.3_ChrNA_NA_NA_NA=intron_variant,non_coding_transcript_variant*NA_CTB-96E2.7_ChrNA_NA_NA_NA=upstream_gene_variant*@ENSG00000004139_SARM1_Chr17_28364356_28404049_+=intron_variant,non_coding_transcript_variant;upstream_gene_variant*ENSG00000274529_SEBOX_Chr17_28364268_28365244_-=upstream_gene_variant	0.122904	0.0163444	13.2602	3	+	trans	NotIncludedInSun	NA	NA	1	Old	Yes	3	NA	Validated	No	No	Validated	No	NA	NA	NA
2_172	SeqId_19341_36	ACBD6	Acyl-CoA-binding domain-containing protein 6	Q9BR61	84320	ACBD6	chr2:119372265:A:G	rs8192506	2	118766866	119927192	chr2	119372265	A	G	0.0394421	ACBD6	1	180269653	180502954	NA	@ENSG00000155368_DBI_Chr2_119366921_119372560_+=downstream_gene_variant;missense_variant;non_coding_transcript_exon_variant,non_coding_transcript_variant	-0.684772	0.0429241	56.5667	134	-	trans	NotIncludedInSun	NA	NA	2	Old	No	0	NA	Diff_Bonf	No	Yes	Diff_Bonf	No	NA	NA	NA
4_50	SeqId_9836_20	DCK	Deoxycytidine kinase	P27707	1633	DCK	chr4:186240057:T:C	rs66530140	4	185718785	186757146	chr4	186240057	T	C	0.511392	DCK	4	70992538	71030914	NA	@ENSG00000164344_KLKB1_Chr4_186208979_186258471_+=downstream_gene_variant;intron_variant;intron_variant,non_coding_transcript_variant	-0.130648	0.0163057	14.949	34	+	trans	Without_overlap_Sun	0	0	1	Old	No	0	NA	Diff_nominal	No	No	Diff_nominal	No	NA	NA	NA
8_173	SeqId_3799_11	Carbonic anhydrase III	Carbonic anhydrase 3	P07451	761	CA3	chr8:85469802:CTGTT:C	rs3070393;rs796126425	8	84706542	86003730	chr8	85469802	CTGTT	C	0.608386	CA3	8	85373436	85449040	NA	@ENSG00000104267_CA2_Chr8_85463852_85481493_+=intron_variant;intron_variant,NMD_transcript_variant;intron_variant,non_coding_transcript_variant*ENSG00000253549_CA3-AS1_Chr8_85441851_85464915_-=upstream_gene_variant	0.150384	0.0168657	18.3178	95	+	cis	8:85351051-87391581:8_14	0.635708	1	1	Old	No	0	NA	Diff_nominal	No	Yes	Diff_nominal	No	NA	NA	NA
16_174	SeqId_3316_58	Heparin cofactor II	Heparin cofactor 2	P05546	3053	SERPIND1	chr16:72041694:A:T	rs12924886	16	71322708	73103888	chr16	72041694	A	T	0.198598	SERPIND1	22	20773879	20787720	NA	ENSG00000140830_TXNL4B_Chr16_72044289_72094431_-=downstream_gene_variant	-0.338449	0.0205438	60.2523	401	+	trans	NotIncludedInSun	NA	NA	2	Old	No	0	NA	Diff_Bonf	No	Yes	Diff_Bonf	No	NA	NA	NA
3_37	SeqId_6626_81	CHSTC	Carbohydrate sulfotransferase 12	Q9NRB3	55501	CHST12	chr3:165777354:AAAT:A	rs71674639	3	165217854	166707739	chr3	165777354	AAAT	A	0.202388	CHST12	7	2403560	2448483	NA	@ENSG00000114200_BCHE_Chr3_165772904_165837472_-=downstream_gene_variant;intron_variant;intron_variant,NMD_transcript_variant	-0.360767	0.0201645	70.8596	897	+	trans	NotIncludedInSun	NA	NA	2	Old	Yes	3	NA	Validated	No	Yes	Validated	No	NA	NA	NA
9_175	SeqId_6626_81	CHSTC	Carbohydrate sulfotransferase 12	Q9NRB3	55501	CHST12	chr9:133271182:T:C	rs879055593	9	132753159	133974633	chr9	133271182	T	C	0.717342	CHST12	7	2403560	2448483	NA	@ENSG00000175164_ABO_Chr9_133250401_133275219_-=intron_variant;intron_variant,non_coding_transcript_variant	-0.20993	0.0185452	28.9807	69	+	trans	NotIncludedInSun	NA	NA	1	Old	No	0	NA	Diff_Bonf	No	Yes	Diff_Bonf	No	NA	NA	NA
7_176	SeqId_6626_81	CHSTC	Carbohydrate sulfotransferase 12	Q9NRB3	55501	CHST12	chr7:2374915:C:A	rs884566	7	1846004	2938385	chr7	2374915	C	A	0.204581	CHST12	7	2403560	2448483	NA	@ENSG00000106263_EIF3B_Chr7_2354086_2380745_+=downstream_gene_variant;intron_variant;non_coding_transcript_exon_variant,non_coding_transcript_variant;upstream_gene_variant	0.222816	0.0203353	27.2115	64	+	cis	NotIncludedInSun	NA	NA	1	Old	No	0	NA	Diff_Bonf	No	Yes	Diff_Bonf	No	NA	NA	NA
3_24	SeqId_6168_11	p53 R175H	Cellular tumor antigen p53 R175H mutant	P04637	7157	TP53	chr3:165787486:A:G	rs1355537	3	165218150	166605450	chr3	165787486	A	G	0.632354	TP53	17	7661779	7687550	NA	@ENSG00000114200_BCHE_Chr3_165772904_165837472_-=intron_variant;intron_variant,NMD_transcript_variant	-0.184316	0.016835	27.1695	469	-	trans	NotIncludedInSun	NA	NA	1	Old	No	0	NA	Diff_nominal	No	Yes	Diff_nominal	No	NA	NA	NA
20_177	SeqId_6168_11	p53 R175H	Cellular tumor antigen p53 R175H mutant	P04637	7157	TP53	chr20:38369011:C:T	rs2232613	20	37791483	39366621	chr20	38369011	C	T	0.0794794	TP53	17	7661779	7687550	NA	@ENSG00000129988_LBP_Chr20_38346356_38377023_+=missense_variant	-0.679683	0.0301141	112.071	51	-	trans	NotIncludedInSun	NA	NA	2	Old	Yes	1	SeqId_6168_11=chr20:38354411:G:A	Validated	1	Yes	SeqId_6168_11=chr20:38354411:G:A	No	NA	NA	NA
19_178	SeqId_6168_11	p53 R175H	Cellular tumor antigen p53 R175H mutant	P04637	7157	TP53	chr19:44945208:T:G	rs5167	19	44437272	45501091	chr19	44945208	T	G	0.342299	TP53	17	7661779	7687550	NA	@ENSG00000224916_APOC4-APOC2_Chr19_44942238_44949565_+=intron_variant;missense_variant,NMD_transcript_variant;upstream_gene_variant*ENSG00000234906_APOC2_Chr19_44945982_44949565_+=upstream_gene_variant*@ENSG00000267467_APOC4_Chr19_44942238_44945496_+=downstream_gene_variant;missense_variant*NA_CTB-129P6.11_ChrNA_NA_NA_NA=downstream_gene_variant	0.139171	0.0177234	14.3892	18	-	trans	NotIncludedInSun	NA	NA	1	Old	Yes	3	NA	Validated	No	Yes	Validated	No	NA	NA	NA
3_37	SeqId_18328_36	P5CR2	Pyrroline-5-carboxylate reductase 2	Q96C36	29920	PYCR2	chr3:165777354:AAAT:A	rs71674639	3	165218484	166597130	chr3	165777354	AAAT	A	0.202388	PYCR2	1	225919877	225924340	NA	@ENSG00000114200_BCHE_Chr3_165772904_165837472_-=downstream_gene_variant;intron_variant;intron_variant,NMD_transcript_variant	0.221141	0.0201632	27.2617	383	-	trans	NotIncludedInSun	NA	NA	1	Old	No	0	NA	Diff_Bonf	No	Yes	Diff_Bonf	No	NA	NA	NA
1_5	SeqId_18328_36	P5CR2	Pyrroline-5-carboxylate reductase 2	Q96C36	29920	PYCR2	chr1:196701627:C:T	rs4658046	1	196177046	197473491	chr1	196701627	C	T	0.607909	PYCR2	1	225919877	225924340	NA	@ENSG00000000971_CFH_Chr1_196651878_196747504_+=downstream_gene_variant;intron_variant;intron_variant,non_coding_transcript_variant	-0.205349	0.0167945	33.6526	263	-	trans	NotIncludedInSun	NA	NA	1	Old	Yes	3	SeqId_18328_36=chr1:196688284:A:G	Validated	1	Yes	SeqId_18328_36=chr1:196688284:A:G	No	NA	NA	NA
11_179	SeqId_13268_45	WNT5A	Protein Wnt-5a	P41221	7474	WNT5A	chr11:116752497:TA:T	rs66505542;rs398017699	11	116252497	117289970	chr11	116752497	TA	T	0.849972	WNT5A	3	55465715	55490539	NA	@ENSG00000137656_BUD13_Chr11_116748170_116772988_-=intron_variant;intron_variant,NMD_transcript_variant	-0.210529	0.0230862	19.1213	11	-	trans	NotIncludedInSun	NA	NA	1	Old	No	0	NA	Diff_nominal	No	Yes	Diff_nominal	No	NA	NA	NA
3_24	SeqId_13268_45	WNT5A	Protein Wnt-5a	P41221	7474	WNT5A	chr3:165832248:C:G	rs4635756	3	165291089	166332248	chr3	165832248	C	G	0.651155	WNT5A	3	55465715	55490539	NA	@ENSG00000114200_BCHE_Chr3_165772904_165837472_-=intron_variant;intron_variant,NMD_transcript_variant	-0.118845	0.0170569	11.4915	3	-	trans	NotIncludedInSun	NA	NA	1	Old	No	0	NA	Diff_nominal	No	Yes	Diff_nominal	No	NA	NA	NA
16_180	SeqId_13268_45	WNT5A	Protein Wnt-5a	P41221	7474	WNT5A	chr16:56957451:C:T	rs183130	16	56451602	57460616	chr16	56957451	C	T	0.32297	WNT5A	3	55465715	55490539	NA	ENSG00000087237_CETP_Chr16_56961850_56983845_+=upstream_gene_variant*ENSG00000261114_AC012181.1_Chr16_56941028_56941726_+=downstream_gene_variant	-0.137955	0.0174564	14.5644	9	-	trans	NotIncludedInSun	NA	NA	1	Old	No	0	NA	Diff_Bonf	No	Yes	Diff_Bonf	No	NA	NA	NA
6_181	SeqId_9266_1	sTREM-1	Triggering receptor expressed on myeloid cells 1	Q9NP99	54210	TREM1	chr6:41291696:T:A	rs34869705	6	40455671	41858186	chr6	41291696	T	A	0.0831438	TREM1	6	41267926	41286719	#ENSG00000124731_TREM1_Chr6_41267926_41286719_-=upstream_gene_variant	NA	-0.560037	0.0294763	79.7645	184	-	cis	6:40054261-42299330:6_08	0.624709	1	2	Old	Yes	1	SeqId_9266_1=chr6:41268116:G:A	Validated	No	Yes	SeqId_9266_1=chr6:41268116:G:A	No	NA	NA	NA
6_182	SeqId_7986_98	NALD2	N-acetylated-alpha-linked acidic dipeptidase 2	Q9Y3Q0	10003	NAALAD2	chr6:25452555:T:C	rs116272812	6	24830913	25993010	chr6	25452555	T	C	0.117357	NAALAD2	11	90131515	90192894	NA	NA_LRRC16A_ChrNA_NA_NA_NA=3_prime_UTR_variant;intron_variant	-0.223299	0.0254325	17.7869	93	+	trans	6:25500000-34000000:6_03	0.058028	0.424911	0	No	NA	NA	NA	NA	NA	Yes	NA	No	NA	NA	NA
3_183	SeqId_7986_98	NALD2	N-acetylated-alpha-linked acidic dipeptidase 2	Q9Y3Q0	10003	NAALAD2	chr3:133775510:C:T	rs1049296	3	133034195	134362615	chr3	133775510	C	T	0.154354	NAALAD2	11	90131515	90192894	NA	@ENSG00000091513_TF_Chr3_133745956_133796640_+=3_prime_UTR_variant,NMD_transcript_variant;downstream_gene_variant;missense_variant;non_coding_transcript_exon_variant,non_coding_transcript_variant	-0.464404	0.0227054	92.2517	198	+	trans	3:132439828-134553272:3_39	0.616872	1	2	Old	Yes	3	SeqId_7986_98=chr3:133761330:C:A	Validated	2	Yes	SeqId_7986_98=chr3:133761330:C:A	No	NA	NA	NA
7_72	SeqId_8046_9	Galectin-1	Galectin-1	P09382	3956	LGALS1	chr7:95305886:CA:C	rs3917549;rs397730288	7	94804888	95811726	chr7	95305886	CA	C	0.192552	LGALS1	22	37675608	37679806	NA	@ENSG00000005421_PON1_Chr7_95297676_95324707_-=intron_variant;intron_variant,NMD_transcript_variant;upstream_gene_variant	0.162469	0.0205952	14.5152	9	+	trans	NotSigInSun	NA	NA	1	Old	No	0	NA	Diff_Bonf	No	No	Diff_Bonf	No	NA	NA	NA
12_147	SeqId_8046_9	Galectin-1	Galectin-1	P09382	3956	LGALS1	chr12:7064203:A:G	rs11064498	12	6559466	7574644	chr12	7064203	A	G	0.141697	LGALS1	22	37675608	37679806	NA	@ENSG00000182326_C1S_Chr12_6988259_7071032_+=downstream_gene_variant;intron_variant;intron_variant,NMD_transcript_variant;intron_variant,non_coding_transcript_variant;non_coding_transcript_exon_variant,non_coding_transcript_variant;upstream_gene_variant	-0.204862	0.0236738	17.3017	26	+	trans	NotSigInSun	NA	NA	1	Old	No	0	NA	Diff_Bonf	No	Yes	Diff_Bonf	No	NA	NA	NA
7_184	SeqId_7163_26	lacritin	Extracellular glycoprotein lacritin	Q9GZZ8	90070	LACRT	chr7:143139553:C:T	rs75076193	7	142477847	143812394	chr7	143139553	C	T	0.00958107	LACRT	12	54630811	54634895	NA	@ENSG00000159763_PIP_Chr7_143132077_143139746_+=missense_variant	-1.07494	0.0858361	35.2536	47	-	trans	NotIncludedInSun	NA	NA	2	Old	No	0	NA	NA	No	Yes	NA	No	NA	NA	NA
19_185	SeqId_7163_26	lacritin	Extracellular glycoprotein lacritin	Q9GZZ8	90070	LACRT	chr19:48714803:C:T	rs35866622	19	48165685	49245473	chr19	48714803	C	T	0.458621	LACRT	12	54630811	54634895	NA	@ENSG00000176909_MAMSTR_Chr19_48712742_48719721_-=downstream_gene_variant;splice_region_variant,intron_variant	0.139267	0.0165897	16.331	54	-	trans	NotIncludedInSun	NA	NA	1	Old	No	0	NA	Diff_nominal	No	Yes	Diff_nominal	No	NA	NA	NA
17_11	SeqId_7128_9	VWA2	von Willebrand factor A domain-containing protein 2	Q5GFL6	340706	VWA2	chr17:28367840:G:A	rs704	17	27500866	28970538	chr17	28367840	G	A	0.47343	VWA2	10	114239330	114291513	NA	ENSG00000244045_TMEM199_Chr17_28357581_28363683_+=downstream_gene_variant*@ENSG00000109072_VTN_Chr17_28367276_28373091_-=downstream_gene_variant;missense_variant*NA_CTB-96E2.2_ChrNA_NA_NA_NA=missense_variant*NA_CTB-96E2.3_ChrNA_NA_NA_NA=intron_variant,non_coding_transcript_variant*NA_CTB-96E2.7_ChrNA_NA_NA_NA=upstream_gene_variant*@ENSG00000004139_SARM1_Chr17_28364356_28404049_+=intron_variant,non_coding_transcript_variant;upstream_gene_variant*ENSG00000274529_SEBOX_Chr17_28364268_28365244_-=upstream_gene_variant	-0.390276	0.0163417	125.328	238	+	trans	NotIncludedInSun	NA	NA	1	Old	Yes	1	SeqId_7128_9=chr17:28367840:G:A	Validated	1	Yes	SeqId_7128_9=chr17:28367840:G:A	No	NA	NA	NA
10_186	SeqId_7128_9	VWA2	von Willebrand factor A domain-containing protein 2	Q5GFL6	340706	VWA2	chr10:114151525:C:A	rs75889579	10	113529514	114810085	chr10	114151525	C	A	0.101491	VWA2	10	114239330	114291513	NA	@ENSG00000165813_CCDC186_Chr10_114120862_114174220_-=intron_variant	0.300317	0.0268312	28.3545	218	+	cis	NotIncludedInSun	NA	NA	3	Old	No	0	NA	Diff_Bonf	No	Yes	Diff_Bonf	No	NA	NA	NA
3_89	SeqId_7128_9	VWA2	von Willebrand factor A domain-containing protein 2	Q5GFL6	340706	VWA2	chr3:194340849:G:A	rs11713634	3	193839458	194846092	chr3	194340849	G	A	0.276009	VWA2	10	114239330	114291513	NA	@ENSG00000178772_CPN2_Chr3_194339765_194351328_-=3_prime_UTR_variant	-0.223208	0.0182208	33.7757	35	+	trans	NotIncludedInSun	NA	NA	1	Old	No	0	NA	Diff_Bonf	No	Yes	Diff_Bonf	No	NA	NA	NA
1_5	SeqId_6969_14	WFDC5	WAP four-disulfide core domain protein 5	Q8TCV5	149708	WFDC5	chr1:196695521:C:T	rs10922098	1	196195521	197195521	chr1	196695521	C	T	0.60707	WFDC5	20	45109452	45115172	NA	@ENSG00000000971_CFH_Chr1_196651878_196747504_+=intron_variant;intron_variant,non_coding_transcript_variant	-0.115391	0.0167781	11.2153	1	-	trans	NotSigInSun	NA	NA	1	Old	No	0	NA	Diff_Bonf	No	Yes	Diff_Bonf	No	NA	NA	NA
3_37	SeqId_6961_14	IGFL3	Insulin growth factor-like family member 3	Q6UXB1	388555	IGFL3	chr3:165773492:C:T	rs1803274	3	165218381	166597130	chr3	165773492	C	T	0.20253	IGFL3	19	46120071	46124674	NA	@ENSG00000114200_BCHE_Chr3_165772904_165837472_-=3_prime_UTR_variant,NMD_transcript_variant;downstream_gene_variant;missense_variant	0.215624	0.0201478	26.0022	403	-	trans	Without_overlap_Sun	0	0	1	Old	No	0	NA	Diff_Bonf	No	Yes	Diff_Bonf	No	NA	NA	NA
1_5	SeqId_6961_14	IGFL3	Insulin growth factor-like family member 3	Q6UXB1	388555	IGFL3	chr1:196697958:A:T	rs28853072	1	196025417	197708502	chr1	196697958	A	T	0.607735	IGFL3	19	46120071	46124674	NA	@ENSG00000000971_CFH_Chr1_196651878_196747504_+=intron_variant;intron_variant,non_coding_transcript_variant	-0.277061	0.0168007	60.3713	289	-	trans	1:195646176-197672473:1_78	0.828075	0.996935	1	Old	Yes	1	SeqId_6961_14=chr1:196688284:A:G	Validated	1	Yes	SeqId_6961_14=chr1:196688284:A:G	No	NA	NA	NA
22_187	SeqId_10512_13	IL3RB	Cytokine receptor common subunit beta	P32927	1439	CSF2RB	chr22:36935263:A:G	rs2239749	22	36367576	37453592	chr22	36935263	A	G	0.458759	CSF2RB	22	36913628	36940449	#@ENSG00000100368_CSF2RB_Chr22_36913628_36940449_+=downstream_gene_variant;intron_variant	NA	-0.704062	0.0163055	10000	207	+	cis	22:36328476-38332003:22_16	0.542052	1	1	New	Yes	1	SeqId_10512_13=chr22:36935263:A:G	Validated	1	Yes	SeqId_10512_13=chr22:36935263:A:G	No	NA	NA	NA
2_188	SeqId_6416_8	GKN2	Gastrokine-2	Q86XP6	200504	GKN2	chr2:68950137:C:A	rs62133344	2	68289405	69655647	chr2	68950137	C	A	0.0547371	GKN2	2	68945232	68952970	#@ENSG00000183607_GKN2_Chr2_68945232_68952970_-=missense_variant	NA	-0.924652	0.0368229	138.421	65	-	cis	NotIncludedInSun	NA	NA	2	Old	Yes	3	NA	Validated	No	Yes	Validated	No	NA	NA	NA
19_185	SeqId_6416_8	GKN2	Gastrokine-2	Q86XP6	200504	GKN2	chr19:48706309:A:G	rs1704773	19	48155275	49256272	chr19	48706309	A	G	0.492143	GKN2	2	68945232	68952970	NA	ENSG00000176920_FUT2_Chr19_48695971_48705950_+=downstream_gene_variant	-0.167363	0.0163894	23.755	62	-	trans	NotIncludedInSun	NA	NA	1	Old	No	0	NA	Diff_Bonf	No	Yes	Diff_Bonf	No	NA	NA	NA
9_175	SeqId_17441_4	Alkaline phosphatase, intestine	Intestinal-type alkaline phosphatase	P09923	248	ALPI	chr9:133271182:T:C	rs879055593	9	132674393	133979288	chr9	133271182	T	C	0.717342	ALPI	2	232456123	232460032	NA	@ENSG00000175164_ABO_Chr9_133250401_133275219_-=intron_variant;intron_variant,non_coding_transcript_variant	0.325089	0.0185362	68.1343	146	+	trans	NotIncludedInSun	NA	NA	1	Old	Yes	3	NA	Validated	No	Yes	Validated	No	NA	NA	NA
19_185	SeqId_17441_4	Alkaline phosphatase, intestine	Intestinal-type alkaline phosphatase	P09923	248	ALPI	chr19:48703417:G:A	rs601338	19	48110979	49256272	chr19	48703417	G	A	0.472198	ALPI	2	232456123	232460032	NA	@ENSG00000176920_FUT2_Chr19_48695971_48705950_+=stop_gained	-0.162595	0.0165468	22.062	97	+	trans	NotIncludedInSun	NA	NA	1	Old	Yes	1	SeqId_17441_4=chr19:48702851:C:G	Validated	2	Yes	SeqId_17441_4=chr19:48702851:C:G	No	NA	NA	NA
19_141	SeqId_8760_10	DCNL5	DCN1-like protein 5	Q9BTE7	84259	DCUN1D5	chr19:44908684:T:C	rs429358	19	44334661	45435906	chr19	44908684	T	C	0.147963	DCUN1D5	11	103062076	103092215	NA	ENSG00000130204_TOMM40_Chr19_44890569_44903689_+=downstream_gene_variant*NA_CTB-129P6.7_ChrNA_NA_NA_NA=upstream_gene_variant*@ENSG00000130203_APOE_Chr19_44905754_44909393_+=downstream_gene_variant;missense_variant	-0.495277	0.0235065	97.8224	79	-	trans	Without_overlap_Sun	0	0	3	Old	Yes	1	SeqId_8760_10=chr19:44908684:T:C	Validated	1	Yes	SeqId_8760_10=chr19:44908684:T:C	No	NA	NA	NA
1_5	SeqId_15497_9	HS3S1	Heparan sulfate glucosamine 3-O-sulfotransferase 1	O14792	9957	HS3ST1	chr1:196697958:A:T	rs28853072	1	196177046	197248023	chr1	196697958	A	T	0.607735	HS3ST1	4	11393150	11429765	NA	@ENSG00000000971_CFH_Chr1_196651878_196747504_+=intron_variant;intron_variant,non_coding_transcript_variant	-0.126582	0.0168131	13.2906	83	-	trans	NotIncludedInSun	NA	NA	1	Old	No	0	NA	Diff_Bonf	No	Yes	Diff_Bonf	No	NA	NA	NA
6_189	SeqId_15480_2	VNN2	Vascular non-inflammatory molecule 2	O95498	8875	VNN2	chr6:132754858:C:A	rs2300079	6	132122983	133780549	chr6	132754858	C	A	0.342237	VNN2	6	132743870	132763459	#@ENSG00000112303_VNN2_Chr6_132743870_132763459_-=downstream_gene_variant;intron_variant;intron_variant,NMD_transcript_variant;intron_variant,non_coding_transcript_variant	NA_RP1-55C23.7_ChrNA_NA_NA_NA=downstream_gene_variant	-0.634693	0.0171101	300.466	463	-	cis	NotIncludedInSun	NA	NA	4	Old	No	0	SeqId_15480_2=chr6:132752286:G:A	Diff_Bonf	1	Yes	SeqId_15480_2=chr6:132752286:G:A	Yes	Yes	0.9587	chr6:132753506:A:G
13_111	SeqId_19145_4	MREG	Melanoregulin	Q8N565	55686	MREG	chr13:46070739:C:T	rs2404964	13	45299373	46674952	chr13	46070739	C	T	0.325242	MREG	2	215942805	216034096	NA	@ENSG00000235903_CPB2-AS1_Chr13_46052806_46113332_+=intron_variant,non_coding_transcript_variant*@ENSG00000080618_CPB2_Chr13_46053195_46105033_-=intron_variant	0.645957	0.0174924	297.783	438	-	trans	NotIncludedInSun	NA	NA	2	Old	Yes	1	SeqId_19145_4=chr13:46066832:A:G	Validated	2	Yes	SeqId_19145_4=chr13:46066832:A:G	No	NA	NA	NA
6_190	SeqId_19145_4	MREG	Melanoregulin	Q8N565	55686	MREG	chr6:160734232:T:C	rs537579467	6	159813282	161284251	chr6	160734232	T	C	0.0136217	MREG	2	215942805	216034096	NA	@ENSG00000122194_PLG_Chr6_160702238_160753315_+=downstream_gene_variant;intron_variant;upstream_gene_variant	0.743154	0.0727721	23.7567	5	-	trans	NotIncludedInSun	NA	NA	1	Old	No	0	NA	NA	No	Yes	NA	No	NA	NA	NA
16_191	SeqId_9316_67	WFDC1	WAP four-disulfide core domain protein 1	Q9HC57	58189	WFDC1	chr16:84294888:C:T	rs400345	16	83755941	84915015	chr16	84294888	C	T	0.18297	WFDC1	16	84294646	84329851	#@ENSG00000103175_WFDC1_Chr16_84294646_84329851_+=5_prime_UTR_variant;upstream_gene_variant	NA_RP11-558A11.2_ChrNA_NA_NA_NA=downstream_gene_variant	-0.467517	0.0211362	107.686	138	+	cis	NotIncludedInSun	NA	NA	2	Old	Yes	1	SeqId_9316_67=chr16:84294888:C:T	Validated	1	Yes	SeqId_9316_67=chr16:84294888:C:T	No	NA	NA	NA
7_192	SeqId_6965_19	CNTP2	Contactin-associated protein-like 2	Q9UHC6	26047	CNTNAP2	chr7:145636912:C:T	rs850457	7	144779166	146736809	chr7	145636912	C	T	0.720341	CNTNAP2	7	146116002	148420998	NA	intergenic_variant	-0.629755	0.0181236	263.824	832	+	cis	7:144173976-146416393:7_28	0.865198	0.991433	3	Old	Yes	1	SeqId_6965_19=chr7:145666089:G:C	Validated	1	Yes	SeqId_6965_19=chr7:145666089:G:C	No	NA	NA	NA
3_24	SeqId_13083_18	SYVC	Valine--tRNA ligase	P26640	7407	VARS	chr3:165787632:C:T	rs1355536	3	165219231	166597130	chr3	165787632	C	T	0.632339	VARS	6	31777518	31795953	NA	@ENSG00000114200_BCHE_Chr3_165772904_165837472_-=intron_variant;intron_variant,NMD_transcript_variant	-0.160059	0.0168414	20.6941	354	-	trans	Without_overlap_Sun	0	0	1	Old	No	0	NA	Diff_nominal	No	Yes	Diff_nominal	No	NA	NA	NA
19_178	SeqId_13083_18	SYVC	Valine--tRNA ligase	P26640	7407	VARS	chr19:44945208:T:G	rs5167	19	44436888	45527093	chr19	44945208	T	G	0.342299	VARS	6	31777518	31795953	NA	@ENSG00000224916_APOC4-APOC2_Chr19_44942238_44949565_+=intron_variant;missense_variant,NMD_transcript_variant;upstream_gene_variant*ENSG00000234906_APOC2_Chr19_44945982_44949565_+=upstream_gene_variant*@ENSG00000267467_APOC4_Chr19_44942238_44945496_+=downstream_gene_variant;missense_variant*NA_CTB-129P6.11_ChrNA_NA_NA_NA=downstream_gene_variant	0.619815	0.0177319	266.962	198	-	trans	19:44401868-46675180:19_40	0.479177	1	2	Old	Yes	1	SeqId_13083_18=chr19:44945208:T:G	Validated	1	Yes	SeqId_13083_18=chr19:44945208:T:G	No	NA	NA	NA
1_5	SeqId_13083_18	SYVC	Valine--tRNA ligase	P26640	7407	VARS	chr1:196701627:C:T	rs4658046	1	196177046	197472531	chr1	196701627	C	T	0.607909	VARS	6	31777518	31795953	NA	@ENSG00000000971_CFH_Chr1_196651878_196747504_+=downstream_gene_variant;intron_variant;intron_variant,non_coding_transcript_variant	-0.186784	0.0168009	27.9866	129	-	trans	Without_overlap_Sun	0	0	1	Old	Yes	3	NA	Validated	No	Yes	Validated	No	NA	NA	NA
2_193	SeqId_4559_64	KYNU	Kynureninase	Q16719	8942	KYNU	chr2:143036245:G:A	rs12477146	2	142033666	143776530	chr2	143036245	G	A	0.170205	KYNU	2	142877498	143055832	#@ENSG00000115919_KYNU_Chr2_142877498_143055832_+=intron_variant	NA	-0.611102	0.0216051	175.278	310	+	cis	2:142745800-144888559:2_20	0.813374	1	1	Old	Yes	1	SeqId_4559_64=chr2:143041352:T:G	Validated	1	Yes	SeqId_4559_64=chr2:143041352:T:G	No	NA	NA	NA
17_11	SeqId_17384_110	K6PF	ATP-dependent 6-phosphofructokinase, muscle type	P08237	5213	PFKM	chr17:28367840:G:A	rs704	17	27571104	28970538	chr17	28367840	G	A	0.47343	PFKM	12	48105139	48146404	NA	ENSG00000244045_TMEM199_Chr17_28357581_28363683_+=downstream_gene_variant*@ENSG00000109072_VTN_Chr17_28367276_28373091_-=downstream_gene_variant;missense_variant*NA_CTB-96E2.2_ChrNA_NA_NA_NA=missense_variant*NA_CTB-96E2.3_ChrNA_NA_NA_NA=intron_variant,non_coding_transcript_variant*NA_CTB-96E2.7_ChrNA_NA_NA_NA=upstream_gene_variant*@ENSG00000004139_SARM1_Chr17_28364356_28404049_+=intron_variant,non_coding_transcript_variant;upstream_gene_variant*ENSG00000274529_SEBOX_Chr17_28364268_28365244_-=upstream_gene_variant	0.310932	0.0163444	79.9649	183	+	trans	NotIncludedInSun	NA	NA	1	Old	Yes	1	SeqId_17384_110=chr17:28367840:G:A	Validated	1	Yes	SeqId_17384_110=chr17:28367840:G:A	No	NA	NA	NA
1_5	SeqId_6405_74	PSG2	Pregnancy-specific beta-1-glycoprotein 2	P11465	5670	PSG2	chr1:196697958:A:T	rs28853072	1	196177046	197203343	chr1	196697958	A	T	0.607735	PSG2	19	43064211	43083045	NA	@ENSG00000000971_CFH_Chr1_196651878_196747504_+=intron_variant;intron_variant,non_coding_transcript_variant	-0.126144	0.0167915	13.236	50	-	trans	NotSigInSun	NA	NA	1	Old	No	0	NA	Diff_Bonf	No	Yes	Diff_Bonf	No	NA	NA	NA
3_37	SeqId_6405_74	PSG2	Pregnancy-specific beta-1-glycoprotein 2	P11465	5670	PSG2	chr3:165764157:G:A	rs73165061	3	165264157	166264157	chr3	165764157	G	A	0.202664	PSG2	19	43064211	43083045	NA	intergenic_variant	0.137194	0.0201341	11.0227	1	-	trans	NotSigInSun	NA	NA	0	No	NA	NA	NA	NA	NA	Yes	NA	No	NA	NA	NA
19_194	SeqId_9297_12	B3GN8	UDP-GlcNAc:betaGal beta-1,3-N-acetylglucosaminyltransferase 8	Q7Z7M8	374907	B3GNT8	chr19:41426707:C:T	rs284663	19	40726822	42059079	chr19	41426707	C	T	0.598853	B3GNT8	19	41425359	41428730	#@ENSG00000177191_B3GNT8_Chr19_41425359_41428730_-=intron_variant,non_coding_transcript_variant;synonymous_variant	NA_ATP5SL_ChrNA_NA_NA_NA=downstream_gene_variant*NA_CTC-435M10.3_ChrNA_NA_NA_NA=downstream_gene_variant*NA_CTC-435M10.6_ChrNA_NA_NA_NA=downstream_gene_variant*ENSG00000248098_BCKDHA_Chr19_41397460_41425005_+=downstream_gene_variant;intron_variant	0.674763	0.0168929	10000	223	-	cis	19:40848421-42947635:19_28	0.634867	1	2	New	Yes	1	SeqId_9297_12=chr19:41426370:T:C	Validated	1	Yes	SeqId_9297_12=chr19:41426370:T:C	No	NA	NA	NA
15_195	SeqId_9297_12	B3GN8	UDP-GlcNAc:betaGal beta-1,3-N-acetylglucosaminyltransferase 8	Q7Z7M8	374907	B3GNT8	chr15:89789638:G:T	rs28445667	15	89194966	90298751	chr15	89789638	G	T	0.374592	B3GNT8	19	41425359	41428730	NA	@ENSG00000166825_ANPEP_Chr15_89784889_89815401_-=downstream_gene_variant;intron_variant	-0.231301	0.0168047	42.3776	222	-	trans	Without_overlap_Sun	0	0	1	Old	No	0	NA	Diff_Bonf	No	Yes	Diff_Bonf	No	NA	NA	NA
1_5	SeqId_12329_21	KS6A1	Ribosomal protein S6 kinase alpha-1	Q15418	6195	RPS6KA1	chr1:196740093:A:T	rs424535	1	195536434	198300235	chr1	196740093	A	T	0.36854	RPS6KA1	1	26529761	26575030	NA	@ENSG00000000971_CFH_Chr1_196651878_196747504_+=intron_variant;intron_variant,non_coding_transcript_variant	-0.538833	0.0167734	10000	1528	+	trans	NotIncludedInSun	NA	NA	3	New	Yes	1	SeqId_12329_21=chr1:196690107:C:T	Validated	1	Yes	SeqId_12329_21=chr1:196690107:C:T	No	NA	NA	NA
11_156	SeqId_16300_4	TREM2	Triggering receptor expressed on myeloid cells 2	Q9NZC2	54209	TREM2	chr11:60173126:T:A	rs7232	11	59521810	60912836	chr11	60173126	T	A	0.373124	TREM2	6	41158506	41163186	NA	@ENSG00000110077_MS4A6A_Chr11_60172014_60184666_-=3_prime_UTR_variant,NMD_transcript_variant;downstream_gene_variant;missense_variant;non_coding_transcript_exon_variant,non_coding_transcript_variant	0.362771	0.0168775	101.755	568	-	trans	NotIncludedInSun	NA	NA	2	Old	No	0	SeqId_16300_4=chr11:60302703:A:G	Diff_Bonf	1	Yes	SeqId_16300_4=chr11:60302703:A:G	No	NA	NA	NA
12_31	SeqId_16300_4	TREM2	Triggering receptor expressed on myeloid cells 2	Q9NZC2	54209	TREM2	chr12:124831509:A:C	rs11057840	12	124318708	125332197	chr12	124831509	A	C	0.150424	TREM2	6	41158506	41163186	NA	@ENSG00000073060_SCARB1_Chr12_124776856_124882668_-=intron_variant;intron_variant,non_coding_transcript_variant	0.174711	0.0230099	13.5046	11	-	trans	NotIncludedInSun	NA	NA	1	Old	No	0	NA	Diff_nominal	No	Yes	Diff_nominal	No	NA	NA	NA
6_196	SeqId_16300_4	TREM2	Triggering receptor expressed on myeloid cells 2	Q9NZC2	54209	TREM2	chr6:41161469:C:T	rs143332484	6	40315936	41661469	chr6	41161469	C	T	0.01106	TREM2	6	41158506	41163186	#@ENSG00000095970_TREM2_Chr6_41158506_41163186_-=missense_variant	NA	-1.28063	0.0818556	54.4443	9	-	cis	NotIncludedInSun	NA	NA	1	Old	No	0	NA	NA	No	Yes	NA	No	NA	NA	NA
1_197	SeqId_4831_4	sL-Selectin	L-Selectin	P14151	6402	SELL	chr1:169697846:G:A	rs4987353	1	169056570	170660075	chr1	169697846	G	A	0.311009	SELL	1	169690667	169711698	#@ENSG00000188404_SELL_Chr1_169690667_169711698_-=downstream_gene_variant;intron_variant;intron_variant,non_coding_transcript_variant	@ENSG00000000460_C1orf112_Chr1_169662007_169854080_+=intron_variant,non_coding_transcript_variant	-0.406829	0.0177399	115.662	1150	-	cis	1:168525808-171054629:1_68	0.634054	1	3	Old	Yes	1	SeqId_4831_4=chr1:169696491:T:C	Validated	1	Yes	SeqId_4831_4=chr1:169696491:T:C	Yes	No	NA	NA
12_198	SeqId_4831_4	sL-Selectin	L-Selectin	P14151	6402	SELL	chr12:111472415:A:G	rs10774625	12	110927245	112069952	chr12	111472415	A	G	0.491642	SELL	1	169690667	169711698	NA	@ENSG00000204842_ATXN2_Chr12_111443485_111599676_-=intron_variant;intron_variant,NMD_transcript_variant;intron_variant,non_coding_transcript_variant;upstream_gene_variant	-0.117234	0.0167525	11.5857	7	-	trans	Without_overlap_Sun	0	0	1	Old	No	0	NA	Diff_nominal	No	Yes	Diff_nominal	No	NA	NA	NA
3_37	SeqId_13966_30	MYOM3	Myomesin-3	Q5VTT5	127294	MYOM3	chr3:165773492:C:T	rs1803274	3	165258405	166407419	chr3	165773492	C	T	0.20253	MYOM3	1	24056035	24112175	NA	@ENSG00000114200_BCHE_Chr3_165772904_165837472_-=3_prime_UTR_variant,NMD_transcript_variant;downstream_gene_variant;missense_variant	0.149563	0.020152	12.937	35	-	trans	NotIncludedInSun	NA	NA	1	Old	No	0	NA	Diff_Bonf	No	Yes	Diff_Bonf	No	NA	NA	NA
1_5	SeqId_13966_30	MYOM3	Myomesin-3	Q5VTT5	127294	MYOM3	chr1:196697958:A:T	rs28853072	1	196177046	197472531	chr1	196697958	A	T	0.607735	MYOM3	1	24056035	24112175	NA	@ENSG00000000971_CFH_Chr1_196651878_196747504_+=intron_variant;intron_variant,non_coding_transcript_variant	-0.194768	0.0168042	30.3365	138	-	trans	NotIncludedInSun	NA	NA	1	Old	Yes	4	NA	Validated	No	Yes	Validated	No	NA	NA	NA
7_72	SeqId_13067_5	KGP1B	cGMP-dependent protein kinase 1, beta isozyme	Q13976	5592	PRKG1	chr7:95305886:CA:C	rs3917549;rs397730288	7	94776478	95948984	chr7	95305886	CA	C	0.192552	PRKG1	10	50990891	52298350	NA	@ENSG00000005421_PON1_Chr7_95297676_95324707_-=intron_variant;intron_variant,NMD_transcript_variant;upstream_gene_variant	0.352153	0.0206343	64.5784	151	+	trans	7:93934200-95946255:7_15	0.582741	1	1	Old	Yes	1	SeqId_13067_5=chr7:95313453:A:C	Validated	1	Yes	SeqId_13067_5=chr7:95313453:A:C	No	NA	NA	NA
17_199	SeqId_13067_5	KGP1B	cGMP-dependent protein kinase 1, beta isozyme	Q13976	5592	PRKG1	chr17:66214462:A:C	rs1801689	17	65714462	66808933	chr17	66214462	A	C	0.0359036	PRKG1	10	50990891	52298350	NA	@ENSG00000091583_APOH_Chr17_66212033_66256525_-=downstream_gene_variant;intron_variant;missense_variant	0.347091	0.0480484	12.2962	4	+	trans	Without_overlap_Sun	0	0	1	Old	No	0	NA	Diff_Bonf	No	Yes	Diff_Bonf	No	NA	NA	NA
10_200	SeqId_17832_12	IDI2	Isopentenyl-diphosphate delta-isomerase 2	Q9BXS1	91734	IDI2	chr10:1019770:C:T	rs1044261	10	292624	1695980	chr10	1019770	C	T	0.0773133	IDI2	10	1018907	1025859	#@ENSG00000148377_IDI2_Chr10_1018907_1025859_-=stop_gained	@ENSG00000107937_GTPBP4_Chr10_988019_1019936_+=3_prime_UTR_variant;downstream_gene_variant*ENSG00000232656_IDI2-AS1_Chr10_1022666_1044201_+=upstream_gene_variant	-0.453855	0.0308037	48.4076	209	-	cis	NotIncludedInSun	NA	NA	2	Old	Yes	3	NA	Validated	No	Yes	Validated	No	NA	NA	NA
4_50	SeqId_2860_19	Karyopherin-a2	Importin subunit alpha-1	P52292	3838	KPNA2	chr4:186240057:T:C	rs66530140	4	185694478	186775426	chr4	186240057	T	C	0.511392	KPNA2	17	68035519	68046842	NA	@ENSG00000164344_KLKB1_Chr4_186208979_186258471_+=downstream_gene_variant;intron_variant;intron_variant,non_coding_transcript_variant	-0.236753	0.0163042	47.0495	121	+	trans	NotSigInSun	NA	NA	1	Old	Yes	3	SeqId_2860_19=chr4:186236880:G:A	Validated	1	No	SeqId_2860_19=chr4:186236880:G:A	No	NA	NA	NA
17_201	SeqId_2860_19	Karyopherin-a2	Importin subunit alpha-1	P52292	3838	KPNA2	chr17:58187656:T:C	rs917606	17	57687656	59581645	chr17	58187656	T	C	0.251241	KPNA2	17	68035519	68046842	NA	intergenic_variant	-0.1426	0.0188971	13.3484	7	+	trans	NotSigInSun	NA	NA	1	Old	No	0	NA	Diff_nominal	No	Yes	Diff_nominal	No	NA	NA	NA
14_202	SeqId_12411_60	MAX	Protein max	P61244	NA	MAX	chr14:65072600:A:G	rs942629	14	64508292	65642694	chr14	65072600	A	G	0.387962	MAX	14	65006174	65102695	#@ENSG00000125952_MAX_Chr14_65006174_65102695_-=downstream_gene_variant;intron_variant	NA	-0.129191	0.0165561	14.2193	118	-	cis	NotIncludedInSun	NA	NA	1	Old	No	0	NA	Diff_nominal	No	Yes	Diff_nominal	No	NA	NA	NA
11_203	SeqId_3032_11	FSH	Follicle stimulating hormone	P01225 P01215	2488	FSHB	chr11:30284128:C:T	rs11031033	11	29693714	30874324	chr11	30284128	C	T	0.155897	FSHB	11	30231016	30235261	NA	NA_NA_ChrNA_NA_NA_NA=	-0.215353	0.0223914	21.1718	64	+	cis	NotSigInSun	NA	NA	1	Old	No	0	NA	Diff_Bonf	No	Yes	Diff_Bonf	No	NA	NA	NA
17_11	SeqId_4533_76	ATS15	A disintegrin and metalloproteinase with thrombospondin motifs 15	Q8TE58	170689	ADAMTS15	chr17:28367840:G:A	rs704	17	27785970	28891573	chr17	28367840	G	A	0.47343	ADAMTS15	11	130448974	130476641	NA	ENSG00000244045_TMEM199_Chr17_28357581_28363683_+=downstream_gene_variant*@ENSG00000109072_VTN_Chr17_28367276_28373091_-=downstream_gene_variant;missense_variant*NA_CTB-96E2.2_ChrNA_NA_NA_NA=missense_variant*NA_CTB-96E2.3_ChrNA_NA_NA_NA=intron_variant,non_coding_transcript_variant*NA_CTB-96E2.7_ChrNA_NA_NA_NA=upstream_gene_variant*@ENSG00000004139_SARM1_Chr17_28364356_28404049_+=intron_variant,non_coding_transcript_variant;upstream_gene_variant*ENSG00000274529_SEBOX_Chr17_28364268_28365244_-=upstream_gene_variant	-0.135192	0.016347	15.8734	20	+	trans	NotSigInSun	NA	NA	1	Old	No	0	NA	Diff_nominal	No	Yes	Diff_nominal	No	NA	NA	NA
3_37	SeqId_9043_7	TFP11	Tuftelin-interacting protein 11	Q9UBB9	24144	TFIP11	chr3:165762312:G:A	rs6445035	3	165258405	166397096	chr3	165762312	G	A	0.203503	TFIP11	22	26491225	26512505	NA	intergenic_variant	0.150366	0.0201211	13.106	71	-	trans	NotSigInSun	NA	NA	1	Old	No	0	NA	Diff_nominal	No	Yes	Diff_nominal	No	NA	NA	NA
1_5	SeqId_9043_7	TFP11	Tuftelin-interacting protein 11	Q9UBB9	24144	TFIP11	chr1:196695521:C:T	rs10922098	1	196177046	197473491	chr1	196695521	C	T	0.60707	TFIP11	22	26491225	26512505	NA	@ENSG00000000971_CFH_Chr1_196651878_196747504_+=intron_variant;intron_variant,non_coding_transcript_variant	-0.191111	0.01678	29.3248	228	-	trans	NotSigInSun	NA	NA	1	Old	Yes	3	SeqId_9043_7=chr1:196686613:A:C	Validated	1	Yes	SeqId_9043_7=chr1:196686613:A:C	No	NA	NA	NA
3_24	SeqId_2878_66	YES	Tyrosine-protein kinase Yes	P07947	7525	YES1	chr3:165832248:C:G	rs4635756	3	165275936	166332248	chr3	165832248	C	G	0.651155	YES1	18	721588	812546	NA	@ENSG00000114200_BCHE_Chr3_165772904_165837472_-=intron_variant;intron_variant,NMD_transcript_variant	-0.119388	0.0170563	11.5907	8	-	trans	NotSigInSun	NA	NA	1	Old	No	0	NA	Diff_nominal	No	Yes	Diff_nominal	No	NA	NA	NA
1_5	SeqId_2878_66	YES	Tyrosine-protein kinase Yes	P07947	7525	YES1	chr1:196695521:C:T	rs10922098	1	196025417	197472531	chr1	196695521	C	T	0.60707	YES1	18	721588	812546	NA	@ENSG00000000971_CFH_Chr1_196651878_196747504_+=intron_variant;intron_variant,non_coding_transcript_variant	-0.19469	0.0167711	30.4291	153	-	trans	NotSigInSun	NA	NA	1	Old	Yes	3	SeqId_2878_66=chr1:196689149:T:C	Validated	1	Yes	SeqId_2878_66=chr1:196689149:T:C	No	NA	NA	NA
1_5	SeqId_8081_55	PLD5	Inactive phospholipase D5	Q8N7P1	200150	PLD5	chr1:196692375:G:C	rs10922094	1	196192375	197201627	chr1	196692375	G	C	0.606043	PLD5	1	242082986	242524696	NA	@ENSG00000000971_CFH_Chr1_196651878_196747504_+=intron_variant;intron_variant,non_coding_transcript_variant	0.115262	0.0167574	11.2176	3	-	trans	NotSigInSun	NA	NA	1	Old	No	0	NA	Diff_Bonf	No	Yes	Diff_Bonf	No	NA	NA	NA
17_204	SeqId_9197_4	LEG9	Galectin-9	O00182	3965	LGALS9	chr17:27633297:CACACATGGA:C	rs67997433	17	27049370	28274211	chr17	27633297	CACACATGGA	C	0.24094	LGALS9	17	27629798	27649560	#@ENSG00000168961_LGALS9_Chr17_27629798_27649560_+=intron_variant;intron_variant,NMD_transcript_variant;intron_variant,non_coding_transcript_variant	ENSG00000265041_AC015688.3_Chr17_27666749_27672803_-=intron_variant,NMD_transcript_variant	-0.215499	0.0190741	28.8722	290	+	cis	17:24954356-26992277:17_11	0.601025	1	1	Old	No	0	SeqId_9197_4=chr17:27627330:T:C	Diff_Bonf	1	Yes	SeqId_9197_4=chr17:27627330:T:C	Yes	Yes	0.7151	chr17:27631065:A:G
22_205	SeqId_15300_66	CC134	Coiled-coil domain-containing protein 134	Q9H6E4	79879	CCDC134	chr22:41802533:G:A	rs5996067	22	40620604	42792526	chr22	41802533	G	A	0.370175	CCDC134	22	41800679	41826299	#@ENSG00000100147_CCDC134_Chr22_41800679_41826299_+=intron_variant	ENSG00000167077_MEI1_Chr22_41699499_41799456_+=downstream_gene_variant	0.220206	0.0169101	38.0385	207	+	cis	NotIncludedInSun	NA	NA	1	Old	Yes	3	NA	Validated	No	Yes	Validated	Yes	No	NA	NA
3_206	SeqId_13645_14	PRP16	Pre-mRNA-splicing factor ATP-dependent RNA helicase PRP16	Q92620	NA	DHX38	chr3:165876528:C:T	rs56353707	3	165260452	166383633	chr3	165876528	C	T	0.226674	DHX38	16	72093562	72112912	NA	intergenic_variant	0.138036	0.0193624	11.9955	15	+	trans	Without_overlap_Sun	0	0	1	Old	No	0	NA	Diff_nominal	No	Yes	Diff_nominal	No	NA	NA	NA
1_5	SeqId_13645_14	PRP16	Pre-mRNA-splicing factor ATP-dependent RNA helicase PRP16	Q92620	NA	DHX38	chr1:196686613:A:C	rs10801553	1	196177046	197472531	chr1	196686613	A	C	0.609635	DHX38	16	72093562	72112912	NA	@ENSG00000000971_CFH_Chr1_196651878_196747504_+=intron_variant;intron_variant,non_coding_transcript_variant	-0.212737	0.0167822	36.0973	265	+	trans	1:195646176-197701569:1_78	0.630286	1	1	Old	Yes	3	NA	Validated	No	Yes	Validated	No	NA	NA	NA
3_207	SeqId_9962_1	MUCDL	Cadherin-related family member 5	Q9HBB8	53841	CDHR5	chr3:165812555:T:C	rs115259499	3	165260452	166413082	chr3	165812555	T	C	0.0811357	CDHR5	11	616565	626078	NA	@ENSG00000114200_BCHE_Chr3_165772904_165837472_-=intron_variant;intron_variant,NMD_transcript_variant	0.218966	0.0297399	12.7442	92	-	trans	Without_overlap_Sun	0	0	1	Old	No	0	NA	Diff_nominal	No	Yes	Diff_nominal	No	NA	NA	NA
1_5	SeqId_9962_1	MUCDL	Cadherin-related family member 5	Q9HBB8	53841	CDHR5	chr1:196701627:C:T	rs4658046	1	196177046	197463724	chr1	196701627	C	T	0.607909	CDHR5	11	616565	626078	NA	@ENSG00000000971_CFH_Chr1_196651878_196747504_+=downstream_gene_variant;intron_variant;intron_variant,non_coding_transcript_variant	-0.16192	0.0167882	21.2868	130	-	trans	Without_overlap_Sun	0	0	1	Old	Yes	3	NA	Validated	No	Yes	Validated	No	NA	NA	NA
9_133	SeqId_2816_50	BCAM	Basal Cell Adhesion Molecule	P50895	4059	BCAM	chr9:133255354:C:T	rs187099314	9	132690139	134023026	chr9	133255354	C	T	0.0710509	BCAM	19	44809059	44821421	NA	@ENSG00000175164_ABO_Chr9_133250401_133275219_-=3_prime_UTR_variant;downstream_gene_variant;non_coding_transcript_exon_variant,non_coding_transcript_variant	0.46087	0.0320527	46.1513	151	+	trans	9:135130855-137142185:9_21	0.657586	1	1	Old	Yes	1	SeqId_2816_50=chr9:133257367:C:A	Validated	1	Yes	SeqId_2816_50=chr9:133257367:C:A	No	NA	NA	NA
19_208	SeqId_2816_50	BCAM	Basal Cell Adhesion Molecule	P50895	4059	BCAM	chr19:44813447:T:A	rs28399656	19	44119400	45641670	chr19	44813447	T	A	0.0120479	BCAM	19	44809059	44821421	#@ENSG00000187244_BCAM_Chr19_44809059_44821421_+=downstream_gene_variant;missense_variant;missense_variant,NMD_transcript_variant;non_coding_transcript_exon_variant,non_coding_transcript_variant	NA	1.3488	0.0797788	63.3967	14	+	cis	19:44308208-46316704:19_34	0.757889	1	1	Old	No	0	NA	NA	No	Yes	NA	No	NA	NA	NA
1_5	SeqId_18290_6	Annexin A8	Annexin A8	P13928	653145	ANXA8	chr1:196695521:C:T	rs10922098	1	196177046	197412290	chr1	196695521	C	T	0.60707	ANXA8	10	47460162	47484158	NA	@ENSG00000000971_CFH_Chr1_196651878_196747504_+=intron_variant;intron_variant,non_coding_transcript_variant	-0.125441	0.0167857	13.1061	86	-	trans	NotIncludedInSun	NA	NA	1	Old	No	0	NA	Diff_Bonf	No	Yes	Diff_Bonf	No	NA	NA	NA
2_209	SeqId_9574_11	BIN1	Myc box-dependent-interacting protein 1	O00499	274	BIN1	chr2:127135234:C:T	rs6733839	2	126581898	127636522	chr2	127135234	C	T	0.395027	BIN1	2	127048027	127107355	NA	NA_NA_ChrNA_NA_NA_NA=	0.151968	0.0171766	18.0478	8	-	cis	NotSigInSun	NA	NA	1	Old	No	0	NA	Diff_nominal	No	Yes	Diff_nominal	No	NA	NA	NA
16_210	SeqId_13988_67	NMRL1	NmrA-like family domain-containing protein 1	Q9HBL8	NA	NMRAL1	chr16:4469438:G:A	rs11557236	16	3878883	5216006	chr16	4469438	G	A	0.0865901	NMRAL1	16	4461680	4495763	#@ENSG00000153406_NMRAL1_Chr16_4461680_4495763_-=3_prime_UTR_variant,NMD_transcript_variant;downstream_gene_variant;intron_variant,NMD_transcript_variant;intron_variant,non_coding_transcript_variant;missense_variant;non_coding_transcript_exon_variant,non_coding_transcript_variant;upstream_gene_variant	NA	-0.450094	0.0307565	47.7691	11	-	cis	16:3471629-5576365:16_06	0.635293	1	1	Old	No	0	NA	Diff_Bonf	No	Yes	Diff_Bonf	No	NA	NA	NA
3_211	SeqId_4328_2	BOC	Brother of CDO	Q9BWV1	91653	BOC	chr3:113272465:C:T	rs3814398	3	112730234	113788678	chr3	113272465	C	T	0.155599	BOC	3	113211003	113287459	#@ENSG00000144857_BOC_Chr3_113211003_113287459_+=downstream_gene_variant;non_coding_transcript_exon_variant,non_coding_transcript_variant;synonymous_variant;upstream_gene_variant	NA	0.214975	0.0223729	21.1339	41	+	cis	NotSigInSun	NA	NA	1	Old	Yes	3	NA	Validated	No	Yes	Validated	No	NA	NA	NA
2_67	SeqId_4328_2	BOC	Brother of CDO	Q9BWV1	91653	BOC	chr2:27508073:T:C	rs1260326	2	26875230	28030004	chr2	27508073	T	C	0.59098	BOC	3	113211003	113287459	NA	@ENSG00000084734_GCKR_Chr2_27496842_27523684_+=downstream_gene_variant;missense_variant,splice_region_variant;splice_region_variant,non_coding_transcript_exon_variant,non_coding_transcript_variant	0.15297	0.0167751	19.1196	15	+	trans	NotSigInSun	NA	NA	1	Old	No	0	NA	Diff_nominal	No	Yes	Diff_nominal	No	NA	NA	NA
11_212	SeqId_8258_22	UXS1	UDP-glucuronic acid decarboxylase 1	Q8NBZ7	80146	UXS1	chr11:76783293:G:C	rs3740776	11	76257739	77305098	chr11	76783293	G	C	0.177882	UXS1	2	106093303	106194339	NA	NA_RP11-21L23.3_ChrNA_NA_NA_NA=upstream_gene_variant*@ENSG00000182704_TSKU_Chr11_76782251_76798154_+=5_prime_UTR_variant;intron_variant;upstream_gene_variant	-0.32821	0.0215427	51.686	47	-	trans	NotSigInSun	NA	NA	1	Old	No	0	NA	Diff_Bonf	No	Yes	Diff_Bonf	No	NA	NA	NA
2_213	SeqId_8258_22	UXS1	UDP-glucuronic acid decarboxylase 1	Q8NBZ7	80146	UXS1	chr2:106173309:C:G	rs3888361	2	105599677	106709286	chr2	106173309	C	G	0.875686	UXS1	2	106093303	106194339	#@ENSG00000115652_UXS1_Chr2_106093303_106194339_-=intron_variant;intron_variant,non_coding_transcript_variant	NA	-0.238536	0.0247242	21.2995	54	-	cis	NotSigInSun	NA	NA	1	Old	Yes	3	NA	Validated	No	Yes	Validated	No	NA	NA	NA
12_214	SeqId_9416_77	CBPM	Carboxypeptidase M	P14384	1368	CPM	chr12:69055120:A:G	rs10878904	12	68475897	69564395	chr12	69055120	A	G	0.144561	CPM	12	68842197	68971570	NA	intergenic_variant	-0.186912	0.0235167	14.7225	26	-	cis	NotIncludedInSun	NA	NA	2	Old	No	0	NA	Diff_Bonf	No	Yes	Diff_Bonf	No	NA	NA	NA
9_21	SeqId_17836_17	S100A16	Protein S100-A16	Q96FQ6	140576	S100A16	chr9:133274084:C:T	rs912805253	9	132752613	133974633	chr9	133274084	C	T	0.645419	S100A16	1	153606886	153613145	NA	@ENSG00000175164_ABO_Chr9_133250401_133275219_-=intron_variant;intron_variant,non_coding_transcript_variant	-0.277669	0.0173803	56.7272	113	-	trans	NotIncludedInSun	NA	NA	1	Old	Yes	3	SeqId_17836_17=chr9:133257521:T:TC	Validated	1	Yes	SeqId_17836_17=chr9:133257521:T:TC	No	NA	NA	NA
1_215	SeqId_17836_17	S100A16	Protein S100-A16	Q96FQ6	140576	S100A16	chr1:153627648:T:C	rs999418	1	153105743	154211264	chr1	153627648	T	C	0.499101	S100A16	1	153606886	153613145	NA	NA_RP1-178F15.4_ChrNA_NA_NA_NA=downstream_gene_variant*NA_RP1-178F15.5_ChrNA_NA_NA_NA=intron_variant,non_coding_transcript_variant*ENSG00000160678_S100A1_Chr1_153627926_153632039_+=upstream_gene_variant*@ENSG00000189171_S100A13_Chr1_153618787_153631360_-=intron_variant;intron_variant,non_coding_transcript_variant;upstream_gene_variant	0.202847	0.0166516	33.4109	95	-	cis	NotIncludedInSun	NA	NA	1	Old	No	0	NA	Diff_nominal	No	Yes	Diff_nominal	No	NA	NA	NA
19_216	SeqId_17836_17	S100A16	Protein S100-A16	Q96FQ6	140576	S100A16	chr19:54255498:T:C	rs12975366	19	53755498	54755498	chr19	54255498	T	C	0.404079	S100A16	1	153606886	153613145	NA	ENSG00000131042_LILRB2_Chr19_54273821_54281184_-=intron_variant*@ENSG00000105609_LILRB5_Chr19_54249431_54257301_-=missense_variant;non_coding_transcript_exon_variant,non_coding_transcript_variant	-0.120802	0.0176277	11.1407	1	-	trans	NotIncludedInSun	NA	NA	1	Old	No	0	NA	Diff_nominal	No	No	Diff_nominal	No	NA	NA	NA
17_11	SeqId_12503_5	SPR1	Ovarian cancer G-protein coupled receptor 1	Q15743	8111	GPR68	chr17:28367840:G:A	rs704	17	27765920	28913121	chr17	28367840	G	A	0.47343	GPR68	14	91232532	91253925	NA	ENSG00000244045_TMEM199_Chr17_28357581_28363683_+=downstream_gene_variant*@ENSG00000109072_VTN_Chr17_28367276_28373091_-=downstream_gene_variant;missense_variant*NA_CTB-96E2.2_ChrNA_NA_NA_NA=missense_variant*NA_CTB-96E2.3_ChrNA_NA_NA_NA=intron_variant,non_coding_transcript_variant*NA_CTB-96E2.7_ChrNA_NA_NA_NA=upstream_gene_variant*@ENSG00000004139_SARM1_Chr17_28364356_28404049_+=intron_variant,non_coding_transcript_variant;upstream_gene_variant*ENSG00000274529_SEBOX_Chr17_28364268_28365244_-=upstream_gene_variant	0.167226	0.0163427	23.8481	45	-	trans	NotIncludedInSun	NA	NA	1	Old	Yes	3	NA	Validated	No	Yes	Validated	No	NA	NA	NA
1_217	SeqId_2960_66	Properdin	Properdin	P27918	5199	CFP	chr1:196710779:G:GT	rs559637118;rs34845806;rs397714692	1	196210325	197250586	chr1	196710779	G	GT	0.411493	CFP	X	47623172	47630305	NA	@ENSG00000000971_CFH_Chr1_196651878_196747504_+=intron_variant;intron_variant,non_coding_transcript_variant	0.140289	0.0165036	16.724	22	-	trans	1:195351401-197905049:1_80	0.407363	1	1	Old	No	0	NA	Diff_nominal	No	Yes	Diff_nominal	No	NA	NA	NA
1_5	SeqId_18306_1	PALM	Paralemmin-1	O75781	5064	PALM	chr1:196697958:A:T	rs28853072	1	196177046	197472531	chr1	196697958	A	T	0.607735	PALM	19	708939	748329	NA	@ENSG00000000971_CFH_Chr1_196651878_196747504_+=intron_variant;intron_variant,non_coding_transcript_variant	-0.184136	0.0167973	27.2364	188	+	trans	NotIncludedInSun	NA	NA	1	Old	Yes	3	NA	Validated	No	Yes	Validated	No	NA	NA	NA
3_37	SeqId_18306_1	PALM	Paralemmin-1	O75781	5064	PALM	chr3:165764276:G:A	rs62295996	3	165263630	166270816	chr3	165764276	G	A	0.202596	PALM	19	708939	748329	NA	intergenic_variant	0.137508	0.0201392	11.0646	6	+	trans	NotIncludedInSun	NA	NA	1	Old	No	0	NA	Diff_Bonf	No	Yes	Diff_Bonf	No	NA	NA	NA
17_218	SeqId_9385_4	GAA	Lysosomal alpha-glucosidase	P10253	2548	GAA	chr17:80101663:G:C	rs2304849	17	79551999	80653493	chr17	80101663	G	C	0.246264	GAA	17	80101556	80119879	#@ENSG00000171298_GAA_Chr17_80101556_80119879_+=intron_variant;intron_variant,non_coding_transcript_variant;upstream_gene_variant	ENSG00000141519_CCDC40_Chr17_80036632_80100613_+=downstream_gene_variant	-0.215456	0.0191041	28.7734	41	+	cis	NotIncludedInSun	NA	NA	2	Old	No	0	NA	Diff_nominal	No	Yes	Diff_nominal	Yes	No	NA	NA
14_154	SeqId_15318_75	Calpactin I light chain	Protein S100-A10	P60903	6281	S100A10	chr14:94567258:A:T	rs5511	14	94014853	95086291	chr14	94567258	A	T	0.208905	S100A10	1	151982915	151994390	NA	@ENSG00000100665_SERPINA4_Chr14_94561091_94569913_+=intron_variant*@ENSG00000188488_SERPINA5_Chr14_94561442_94593120_+=intron_variant	0.32714	0.0200968	58.8509	88	-	trans	NotIncludedInSun	NA	NA	1	Old	Yes	3	NA	Validated	No	Yes	Validated	No	NA	NA	NA
19_219	SeqId_3194_36	GPVI	Platelet glycoprotein VI	Q9HCN6	51206	GP6	chr19:55027612:T:C	rs1654425	19	54439094	55563539	chr19	55027612	T	C	0.829269	GP6	19	55013705	55038264	#@ENSG00000088053_GP6_Chr19_55013705_55038264_-=synonymous_variant	NA_CTC-550B14.6_ChrNA_NA_NA_NA=non_coding_transcript_exon_variant,non_coding_transcript_variant*NA_CTC-550B14.7_ChrNA_NA_NA_NA=intron_variant,non_coding_transcript_variant;upstream_gene_variant	0.521377	0.0223734	119.388	270	-	cis	NotIncludedInSun	NA	NA	2	Old	Yes	3	SeqId_3194_36=chr19:55025227:G:A	Validated	1	Yes	SeqId_3194_36=chr19:55025227:G:A	No	NA	NA	NA
2_38	SeqId_2441_2	FGF-10	Fibroblast growth factor 10	O15520	2255	FGF10	chr2:3592552:C:T	rs6542680	2	3084852	4100596	chr2	3592552	C	T	0.797207	FGF10	5	44303544	44389706	NA	ENSG00000118004_COLEC11_Chr2_3594832_3644644_+=upstream_gene_variant	-0.233808	0.0220824	25.4701	10	-	trans	NotSigInSun	NA	NA	1	Old	No	0	NA	Diff_Bonf	No	Yes	Diff_Bonf	No	NA	NA	NA
1_220	SeqId_11430_49	DTX1	E3 ubiquitin-protein ligase DTX1	Q86Y01	1840	DTX1	chr1:169524475:C:T	rs9332641	1	168998737	170052615	chr1	169524475	C	T	0.05917	DTX1	12	113056709	113098028	NA	@ENSG00000198734_F5_Chr1_169514166_169586588_-=intron_variant	-0.331003	0.0346572	20.8903	53	+	trans	NotSigInSun	NA	NA	1	Old	No	0	NA	Diff_Bonf	No	Yes	Diff_Bonf	No	NA	NA	NA
4_4	SeqId_11430_49	DTX1	E3 ubiquitin-protein ligase DTX1	Q86Y01	1840	DTX1	chr4:186222648:T:G	rs11132382	4	185718785	186758649	chr4	186222648	T	G	0.514127	DTX1	12	113056709	113098028	NA	@ENSG00000164344_KLKB1_Chr4_186208979_186258471_+=intron_variant;upstream_gene_variant	-0.145583	0.0162429	18.4999	39	+	trans	NotSigInSun	NA	NA	1	Old	No	0	NA	Diff_Bonf	No	No	Diff_Bonf	No	NA	NA	NA
1_221	SeqId_11430_49	DTX1	E3 ubiquitin-protein ligase DTX1	Q86Y01	1840	DTX1	chr1:196723340:C:A	rs393955	1	196177046	197248023	chr1	196723340	C	A	0.575238	DTX1	12	113056709	113098028	NA	@ENSG00000000971_CFH_Chr1_196651878_196747504_+=intron_variant;intron_variant,non_coding_transcript_variant	-0.118999	0.016569	12.1631	83	+	trans	NotSigInSun	NA	NA	1	Old	No	0	NA	Diff_Bonf	No	Yes	Diff_Bonf	No	NA	NA	NA
17_222	SeqId_4990_87	GP1BA	Platelet glycoprotein Ib alpha chain	P07359	2811	GP1BA	chr17:4937573:G:A	rs1060431	17	4411394	5546880	chr17	4937573	G	A	0.0780177	GP1BA	17	4932297	4935030	#ENSG00000185245_GP1BA_Chr17_4932297_4935030_+=downstream_gene_variant	@ENSG00000108528_SLC25A11_Chr17_4937130_4940251_-=3_prime_UTR_variant;downstream_gene_variant;non_coding_transcript_exon_variant,non_coding_transcript_variant*ENSG00000108523_RNF167_Chr17_4940008_4945222_+=upstream_gene_variant	0.301549	0.0306319	22.1393	43	+	cis	17:3826592-5826592:17_05	0.567743	1	1	Old	Yes	1	SeqId_4990_87=chr17:4933086:C:T	Validated	1	Yes	SeqId_4990_87=chr17:4933086:C:T	No	NA	NA	NA
16_223	SeqId_9837_60	NAD(P)H dehydrogenase	NAD(P)H dehydrogenase [quinone] 1	P15559	1728	NQO1	chr16:69711242:G:A	rs1800566	16	69008473	71199389	chr16	69711242	G	A	0.18858	NQO1	16	69706996	69726951	#@ENSG00000181019_NQO1_Chr16_69706996_69726951_-=missense_variant	NA_CTD-2033A16.1_ChrNA_NA_NA_NA=downstream_gene_variant	-0.764329	0.0207415	296.537	1345	-	cis	16:68543117-71733292:16_17	0.68677	1	2	Old	Yes	1	SeqId_9837_60=chr16:69680054:C:G	Validated	1	Yes	SeqId_9837_60=chr16:69680054:C:G	No	NA	NA	NA
20_224	SeqId_15440_57	NEC2	Neuroendocrine convertase 2	P16519	5126	PCSK2	chr20:17269967:A:T	rs6044716	20	16731321	17769967	chr20	17269967	A	T	0.490814	PCSK2	20	17226107	17484578	#@ENSG00000125851_PCSK2_Chr20_17226107_17484578_+=intron_variant;intron_variant,non_coding_transcript_variant	NA	-0.136142	0.0162887	16.1956	30	+	cis	NotIncludedInSun	NA	NA	1	Old	No	0	NA	Diff_Bonf	No	Yes	Diff_Bonf	No	NA	NA	NA
17_11	SeqId_13946_8	DDX23	Probable ATP-dependent RNA helicase DDX23	Q9BUQ8	NA	DDX23	chr17:28367840:G:A	rs704	17	27571104	28919598	chr17	28367840	G	A	0.47343	DDX23	12	48829764	48852842	NA	ENSG00000244045_TMEM199_Chr17_28357581_28363683_+=downstream_gene_variant*@ENSG00000109072_VTN_Chr17_28367276_28373091_-=downstream_gene_variant;missense_variant*NA_CTB-96E2.2_ChrNA_NA_NA_NA=missense_variant*NA_CTB-96E2.3_ChrNA_NA_NA_NA=intron_variant,non_coding_transcript_variant*NA_CTB-96E2.7_ChrNA_NA_NA_NA=upstream_gene_variant*@ENSG00000004139_SARM1_Chr17_28364356_28404049_+=intron_variant,non_coding_transcript_variant;upstream_gene_variant*ENSG00000274529_SEBOX_Chr17_28364268_28365244_-=upstream_gene_variant	0.278803	0.0163411	64.5415	102	-	trans	NotIncludedInSun	NA	NA	1	Old	Yes	1	SeqId_13946_8=chr17:28367840:G:A	Validated	1	Yes	SeqId_13946_8=chr17:28367840:G:A	No	NA	NA	NA
1_5	SeqId_13946_8	DDX23	Probable ATP-dependent RNA helicase DDX23	Q9BUQ8	NA	DDX23	chr1:196697958:A:T	rs28853072	1	196177046	197473491	chr1	196697958	A	T	0.607735	DDX23	12	48829764	48852842	NA	@ENSG00000000971_CFH_Chr1_196651878_196747504_+=intron_variant;intron_variant,non_coding_transcript_variant	-0.155792	0.0167939	19.7574	144	-	trans	NotIncludedInSun	NA	NA	1	Old	No	0	NA	Diff_Bonf	No	Yes	Diff_Bonf	No	NA	NA	NA
2_38	SeqId_19264_6	RFA2	Replication protein A 32 kDa subunit	P15927	6118	RPA2	chr2:3592552:C:T	rs6542680	2	3092552	4094771	chr2	3592552	C	T	0.797207	RPA2	1	27891524	27914746	NA	ENSG00000118004_COLEC11_Chr2_3594832_3644644_+=upstream_gene_variant	-0.174062	0.0220317	14.5564	2	-	trans	NotIncludedInSun	NA	NA	1	Old	No	0	NA	Diff_nominal	No	Yes	Diff_nominal	No	NA	NA	NA
1_5	SeqId_12415_122	EDF1	Endothelial differentiation-related factor 1	O60869	8721	EDF1	chr1:196695521:C:T	rs10922098	1	196177046	197412290	chr1	196695521	C	T	0.60707	EDF1	9	136862119	136866286	NA	@ENSG00000000971_CFH_Chr1_196651878_196747504_+=intron_variant;intron_variant,non_coding_transcript_variant	-0.136166	0.0167732	15.3244	87	-	trans	Without_overlap_Sun	0	0	1	Old	Yes	3	SeqId_12415_122=chr1:196695125:T:G	Validated	1	Yes	SeqId_12415_122=chr1:196695125:T:G	No	NA	NA	NA
7_135	SeqId_10716_35	PSMD5	26S proteasome non-ATPase regulatory subunit 5	Q16401	5711	PSMD5	chr7:95324583:G:A	rs705379	7	94824583	95824583	chr7	95324583	G	A	0.483641	PSMD5	9	120815496	120842984	NA	@ENSG00000005421_PON1_Chr7_95297676_95324707_-=5_prime_UTR_variant;upstream_gene_variant	-0.12701	0.0163949	14.0263	1	-	trans	Without_overlap_Sun	0	0	1	Old	No	0	NA	Diff_Bonf	No	No	Diff_Bonf	No	NA	NA	NA
9_21	SeqId_8838_10	CASC4	Protein CASC4	Q6P4E1	113201	CASC4	chr9:133261703:A:G	rs975381715	9	132753159	133974633	chr9	133261703	A	G	0.644905	CASC4	15	44288729	44415758	NA	@ENSG00000175164_ABO_Chr9_133250401_133275219_-=intron_variant;intron_variant,non_coding_transcript_variant	-0.281572	0.0173645	58.4062	140	+	trans	NotSigInSun	NA	NA	1	Old	Yes	3	NA	Validated	No	Yes	Validated	No	NA	NA	NA
12_225	SeqId_8838_10	CASC4	Protein CASC4	Q6P4E1	113201	CASC4	chr12:89512452:T:C	rs10777178	12	88932433	90046725	chr12	89512452	T	C	0.70145	CASC4	15	44288729	44415758	NA	@ENSG00000139323_POC1B_Chr12_89419718_89526024_-=intron_variant;intron_variant,NMD_transcript_variant;intron_variant,non_coding_transcript_variant	0.145073	0.017946	15.2023	84	+	trans	NotSigInSun	NA	NA	1	Old	No	0	NA	Diff_Bonf	No	Yes	Diff_Bonf	No	NA	NA	NA
20_226	SeqId_6392_7	WISP-2	WNT1-inducible-signaling pathway protein 2	O76076	8839	WISP2	chr20:44694228:C:T	rs6130671	20	44173608	45249042	chr20	44694228	C	T	0.553661	WISP2	20	44714844	44728509	NA	ENSG00000283440_LINC01260_Chr20_44656451_44663498_-=intron_variant,non_coding_transcript_variant*ENSG00000244558_KCNK15-AS1_Chr20_44694892_44746021_-=downstream_gene_variant	0.207274	0.0164446	35.6998	85	+	cis	NotIncludedInSun	NA	NA	2	Old	Yes	4	NA	Validated	No	Yes	Validated	No	NA	NA	NA
1_227	SeqId_6352_8	INSRR	Insulin receptor-related protein	P14616	3645	INSRR	chr1:169524958:C:T	rs2301515	1	169007088	170050860	chr1	169524958	C	T	0.335793	INSRR	1	156840063	156859018	NA	@ENSG00000198734_F5_Chr1_169514166_169586588_-=intron_variant	0.130001	0.0172767	13.2769	16	-	trans	NotIncludedInSun	NA	NA	1	Old	No	0	NA	Diff_nominal	No	Yes	Diff_nominal	No	NA	NA	NA
5_228	SeqId_8982_65	TSP3	Thrombospondin-3	P49746	7059	THBS3	chr5:79874163:G:A	rs264987	5	79373055	80378535	chr5	79874163	G	A	0.700892	THBS3	1	155195588	155209051	NA	NA_NA_ChrNA_NA_NA_NA=	-0.140432	0.0179334	14.3143	8	-	trans	NotSigInSun	NA	NA	1	Old	No	0	NA	Diff_nominal	No	Yes	Diff_nominal	No	NA	NA	NA
9_229	SeqId_13568_30	PSMD4	26S proteasome non-ATPase regulatory subunit 4	P55036	5710	PSMD4	chr9:115073620:C:T	rs1138545	9	114573620	115573620	chr9	115073620	C	T	0.149139	PSMD4	1	151254703	151267479	NA	@ENSG00000041982_TNC_Chr9_115019578_115118257_-=missense_variant;non_coding_transcript_exon_variant,non_coding_transcript_variant	-0.163843	0.0227387	12.2378	1	+	trans	NotSigInSun	NA	NA	1	Old	No	0	NA	Diff_Bonf	No	No	Diff_Bonf	No	NA	NA	NA
10_230	SeqId_9459_7	Fas, soluble	Tumor necrosis factor receptor superfamily member 6	P25445	355	FAS	chr10:89009208:A:G	rs7911226	10	88480795	89586904	chr10	89009208	A	G	0.302028	FAS	10	88990582	89015785	#@ENSG00000026103_FAS_Chr10_88990582_89015785_+=downstream_gene_variant;intron_variant;intron_variant,NMD_transcript_variant;intron_variant,non_coding_transcript_variant	NA	-0.333368	0.0178078	77.471	104	+	cis	10:89740552-91903281:10_33	0.511441	1	1	Old	Yes	1	SeqId_9459_7=chr10:89010797:A:G	Validated	No	Yes	SeqId_9459_7=chr10:89010797:A:G	No	NA	NA	NA
4_4	SeqId_5307_12	Coagulation Factor IXab	Coagulation factor IXab	P00740	2158	F9	chr4:186229324:A:G	rs3775298	4	185694478	186758649	chr4	186229324	A	G	0.514324	F9	X	139530758	139563458	NA	@ENSG00000164344_KLKB1_Chr4_186208979_186258471_+=intron_variant;intron_variant,non_coding_transcript_variant	-0.160246	0.0162362	22.2493	75	+	trans	NotIncludedInSun	NA	NA	1	Old	No	0	NA	Diff_Bonf	No	No	Diff_Bonf	No	NA	NA	NA
3_37	SeqId_9853_3	IFIT2	Interferon-induced protein with tetratricopeptide repeats 2	P09913	3433	IFIT2	chr3:165770816:G:T	rs17713088	3	165260452	166394206	chr3	165770816	G	T	0.202659	IFIT2	10	89283694	89309276	NA	ENSG00000114200_BCHE_Chr3_165772904_165837472_-=downstream_gene_variant	0.148778	0.0201211	12.8468	91	+	trans	NotSigInSun	NA	NA	1	Old	No	0	NA	Diff_nominal	No	Yes	Diff_nominal	No	NA	NA	NA
19_141	SeqId_9853_3	IFIT2	Interferon-induced protein with tetratricopeptide repeats 2	P09913	3433	IFIT2	chr19:44908684:T:C	rs429358	19	44383210	45428401	chr19	44908684	T	C	0.147963	IFIT2	10	89283694	89309276	NA	ENSG00000130204_TOMM40_Chr19_44890569_44903689_+=downstream_gene_variant*NA_CTB-129P6.7_ChrNA_NA_NA_NA=upstream_gene_variant*@ENSG00000130203_APOE_Chr19_44905754_44909393_+=downstream_gene_variant;missense_variant	-0.355916	0.0235004	51.0884	51	+	trans	NotSigInSun	NA	NA	1	Old	Yes	1	SeqId_9853_3=chr19:44908684:T:C	Validated	1	Yes	SeqId_9853_3=chr19:44908684:T:C	No	NA	NA	NA
2_231	SeqId_3435_53	FN1.4	Fibronectin Fragment 4	P02751	2335	FN1	chr2:215439661:T:C	rs1250229	2	214888316	215954174	chr2	215439661	T	C	0.73471	FN1	2	215360440	215436172	#ENSG00000115414_FN1_Chr2_215360440_215436172_-=upstream_gene_variant	ENSG00000225166_AC012462.1_Chr2_215453707_215463871_+=downstream_gene_variant	0.199338	0.0185813	26.1232	38	-	cis	NotSigInSun	NA	NA	1	Old	No	0	NA	Diff_Bonf	No	Yes	Diff_Bonf	No	NA	NA	NA
19_232	SeqId_2938_55	Deprecated	NA	P02649	NA	NA	chr19:44913574:T:G	rs390082	19	44228895	45435906	chr19	44913574	T	G	0.107827	NA	NA	NA	NA	NA	NA_CTB-129P6.7_ChrNA_NA_NA_NA=non_coding_transcript_exon_variant,non_coding_transcript_variant*ENSG00000130203_APOE_Chr19_44905754_44909393_+=downstream_gene_variant*ENSG00000130208_APOC1_Chr19_44914247_44919349_+=upstream_gene_variant	-0.28307	0.0281278	23.0972	26	NA	trans	NotIncludedInSun	NA	NA	3	Old	Yes	1	SeqId_2938_55=chr19:44892457:T:C	Validated	No	Yes	SeqId_2938_55=chr19:44892457:T:C	No	NA	NA	NA
11_179	SeqId_2938_55	Deprecated	NA	P02649	NA	NA	chr11:116778201:G:C	rs964184	11	116252497	117278201	chr11	116778201	G	C	0.861059	NA	NA	NA	NA	NA	@ENSG00000109917_ZPR1_Chr11_116773799_116788050_-=3_prime_UTR_variant;downstream_gene_variant;upstream_gene_variant*NA_AP006216.10_ChrNA_NA_NA_NA=downstream_gene_variant	-0.176826	0.0238085	12.9543	2	NA	trans	NotIncludedInSun	NA	NA	1	Old	No	0	NA	Diff_nominal	No	No	Diff_nominal	No	NA	NA	NA
2_233	SeqId_12691_44	GLYM	Serine hydroxymethyltransferase, mitochondrial	P34897	6472	SHMT2	chr2:210675783:C:A	rs1047891	2	210175783	211178331	chr2	210675783	C	A	0.30693	SHMT2	12	57229327	57234935	NA	@ENSG00000021826_CPS1_Chr2_210477682_210679107_+=missense_variant;non_coding_transcript_exon_variant,non_coding_transcript_variant	0.14443	0.0179737	15.0311	2	+	trans	NotIncludedInSun	NA	NA	1	Old	No	0	NA	Diff_nominal	No	No	Diff_nominal	No	NA	NA	NA
3_37	SeqId_13540_1	GPR26	G-protein coupled receptor 26	Q8NDV2	NA	GPR26	chr3:165762312:G:A	rs6445035	3	165258405	166291089	chr3	165762312	G	A	0.203503	GPR26	10	123666355	123694607	NA	intergenic_variant	0.14645	0.0201089	12.4857	46	+	trans	NotSigInSun	NA	NA	1	Old	No	0	NA	Diff_Bonf	No	Yes	Diff_Bonf	No	NA	NA	NA
1_5	SeqId_13540_1	GPR26	G-protein coupled receptor 26	Q8NDV2	NA	GPR26	chr1:196695521:C:T	rs10922098	1	196177046	197468406	chr1	196695521	C	T	0.60707	GPR26	10	123666355	123694607	NA	@ENSG00000000971_CFH_Chr1_196651878_196747504_+=intron_variant;intron_variant,non_coding_transcript_variant	-0.176942	0.0167699	25.2997	171	+	trans	NotSigInSun	NA	NA	1	Old	Yes	3	NA	Validated	No	Yes	Validated	No	NA	NA	NA
7_72	SeqId_9959_60	TM59L	Transmembrane protein 59-like	Q9UK28	25789	TMEM59L	chr7:95305886:CA:C	rs3917549;rs397730288	7	94672545	95962743	chr7	95305886	CA	C	0.192552	TMEM59L	19	18607430	18621039	NA	@ENSG00000005421_PON1_Chr7_95297676_95324707_-=intron_variant;intron_variant,NMD_transcript_variant;upstream_gene_variant	0.386997	0.0206201	77.8597	174	+	trans	Without_overlap_Sun	0	0	2	Old	Yes	1	SeqId_9959_60=chr7:95308384:T:TAA	Validated	1	Yes	SeqId_9959_60=chr7:95308384:T:TAA	No	NA	NA	NA
13_111	SeqId_13580_2	Sperm-associated antigen 2	UDP-N-acetylhexosamine pyrophosphorylase	Q16222	6675	UAP1	chr13:46067550:A:G	rs9316180	13	45553304	46607375	chr13	46067550	A	G	0.327749	UAP1	1	162561506	162599842	NA	@ENSG00000080618_CPB2_Chr13_46053195_46105033_-=intron_variant*@ENSG00000235903_CPB2-AS1_Chr13_46052806_46113332_+=intron_variant,non_coding_transcript_variant	0.14297	0.0173532	15.7597	68	+	trans	Without_overlap_Sun	0	0	1	Old	No	0	NA	Diff_Bonf	No	Yes	Diff_Bonf	No	NA	NA	NA
2_234	SeqId_12396_19	HIBCH	3-hydroxyisobutyryl-CoA hydrolase, mitochondrial	Q6NVY1	26275	HIBCH	chr2:190319749:A:G	rs291466	2	189687032	191475983	chr2	190319749	A	G	0.594231	HIBCH	2	190189735	190344193	#@ENSG00000198130_HIBCH_Chr2_190189735_190344193_-=5_prime_UTR_variant;intron_variant;start_lost	NA	0.451716	0.0165127	164.034	785	-	cis	NotIncludedInSun	NA	NA	1	Old	Yes	1	SeqId_12396_19=chr2:190319749:A:G	Validated	1	Yes	SeqId_12396_19=chr2:190319749:A:G	Yes	Yes	0.9442	chr2:190319749:A:G
19_235	SeqId_15544_25	kallikrein 14	Kallikrein-14	Q9P0G3	43847	KLK14	chr19:51092366:T:A	rs4802768	19	50571215	51606074	chr19	51092366	T	A	0.249625	KLK14	19	51077495	51084245	NA	intergenic_variant	0.195968	0.019419	23.2204	40	-	cis	NotIncludedInSun	NA	NA	3	Old	No	0	NA	Diff_nominal	No	Yes	Diff_nominal	No	NA	NA	NA
11_236	SeqId_15363_32	Apo A-V	Apolipoprotein A-V	Q6Q788	116519	APOA5	chr11:116791691:G:C	rs3135506	11	116117822	117820185	chr11	116791691	G	C	0.0650108	APOA5	11	116789367	116792420	#@ENSG00000110243_APOA5_Chr11_116789367_116792420_-=missense_variant	ENSG00000109917_ZPR1_Chr11_116773799_116788050_-=upstream_gene_variant	1.12058	0.0332446	248.344	640	-	cis	NotIncludedInSun	NA	NA	1	Old	Yes	1	SeqId_15363_32=chr11:116791691:G:C	Validated	1	Yes	SeqId_15363_32=chr11:116791691:G:C	No	NA	NA	NA
3_237	SeqId_8924_55	CALY	Neuron-specific vesicular protein calcyon	Q9NYX4	50632	CALY	chr3:165763275:A:T	rs111623796	3	165262312	166394206	chr3	165763275	A	T	0.0815444	CALY	10	133324072	133336935	NA	intergenic_variant	-0.215673	0.0296752	12.4372	86	-	trans	NotIncludedInSun	NA	NA	1	Old	No	0	NA	Diff_nominal	No	Yes	Diff_nominal	No	NA	NA	NA
17_238	SeqId_3044_3	PARC	C-C motif chemokine 18	P55774	6362	CCL18	chr17:36064257:A:G	rs2015086	17	35454653	36616034	chr17	36064257	A	G	0.138499	CCL18	17	36064280	36072032	#ENSG00000275385_CCL18_Chr17_36064280_36072032_+=upstream_gene_variant	NA	0.743281	0.0236995	215.185	179	+	cis	NotIncludedInSun	NA	NA	3	Old	Yes	1	SeqId_3044_3=chr17:36064257:A:G	Validated	1	Yes	SeqId_3044_3=chr17:36064257:A:G	No	NA	NA	NA
3_37	SeqId_18927_14	RET1G	Retinoic acid early transcript 1G protein	Q6H3X3	353091	RAET1G	chr3:165771936:C:T	rs17713196	3	165219231	166597130	chr3	165771936	C	T	0.202531	RAET1G	6	149916878	149923121	NA	ENSG00000114200_BCHE_Chr3_165772904_165837472_-=downstream_gene_variant	0.216528	0.0201501	26.2072	376	-	trans	NotIncludedInSun	NA	NA	1	Old	No	0	NA	Diff_Bonf	No	Yes	Diff_Bonf	No	NA	NA	NA
1_5	SeqId_18927_14	RET1G	Retinoic acid early transcript 1G protein	Q6H3X3	353091	RAET1G	chr1:196701988:G:A	rs10922103	1	196025417	197708502	chr1	196701988	G	A	0.607832	RAET1G	6	149916878	149923121	NA	@ENSG00000000971_CFH_Chr1_196651878_196747504_+=downstream_gene_variant;intron_variant;intron_variant,non_coding_transcript_variant	-0.222605	0.0167874	39.4048	243	-	trans	NotIncludedInSun	NA	NA	1	Old	Yes	1	SeqId_18927_14=chr1:196688284:A:G	Validated	1	Yes	SeqId_18927_14=chr1:196688284:A:G	No	NA	NA	NA
17_11	SeqId_18927_14	RET1G	Retinoic acid early transcript 1G protein	Q6H3X3	353091	RAET1G	chr17:28367840:G:A	rs704	17	27735156	28917209	chr17	28367840	G	A	0.47343	RAET1G	6	149916878	149923121	NA	ENSG00000244045_TMEM199_Chr17_28357581_28363683_+=downstream_gene_variant*@ENSG00000109072_VTN_Chr17_28367276_28373091_-=downstream_gene_variant;missense_variant*NA_CTB-96E2.2_ChrNA_NA_NA_NA=missense_variant*NA_CTB-96E2.3_ChrNA_NA_NA_NA=intron_variant,non_coding_transcript_variant*NA_CTB-96E2.7_ChrNA_NA_NA_NA=upstream_gene_variant*@ENSG00000004139_SARM1_Chr17_28364356_28404049_+=intron_variant,non_coding_transcript_variant;upstream_gene_variant*ENSG00000274529_SEBOX_Chr17_28364268_28365244_-=upstream_gene_variant	0.231144	0.0163505	44.6473	77	-	trans	NotIncludedInSun	NA	NA	1	Old	Yes	3	NA	Validated	No	Yes	Validated	No	NA	NA	NA
4_239	SeqId_9018_38	PCD10	Protocadherin-10	Q9P2E7	57575	PCDH10	chr4:133142080:C:T	rs10518629	4	132589227	133645284	chr4	133142080	C	T	0.440314	PCDH10	4	133149315	133208606	NA	NA_RP11-9G1.3_ChrNA_NA_NA_NA=intron_variant,non_coding_transcript_variant	-0.129543	0.016486	14.4077	77	+	cis	NotSigInSun	NA	NA	1	Old	No	0	NA	Diff_Bonf	No	Yes	Diff_Bonf	No	NA	NA	NA
3_37	SeqId_11516_7	FABPL	Fatty acid-binding protein, liver	P07148	2168	FABP1	chr3:165781347:GAT:G	rs78119247;rs369037052	3	165219231	166281347	chr3	165781347	GAT	G	0.202357	FABP1	2	88122982	88128116	NA	@ENSG00000114200_BCHE_Chr3_165772904_165837472_-=intron_variant;intron_variant,NMD_transcript_variant	0.152171	0.0201514	13.3659	62	-	trans	Without_overlap_Sun	0	0	1	Old	No	0	NA	Diff_Bonf	No	Yes	Diff_Bonf	No	NA	NA	NA
2_240	SeqId_11516_7	FABPL	Fatty acid-binding protein, liver	P07148	2168	FABP1	chr2:88124547:T:C	rs2241883	2	87616159	88624547	chr2	88124547	T	C	0.337663	FABP1	2	88122982	88128116	#@ENSG00000163586_FABP1_Chr2_88122982_88128116_-=downstream_gene_variant;missense_variant;non_coding_transcript_exon_variant,non_coding_transcript_variant	NA	-0.207719	0.0171262	33.1285	7	-	cis	2:87423510-89424066:2_08	0.504054	1	1	Old	Yes	3	NA	Validated	No	Yes	Validated	No	NA	NA	NA
4_241	SeqId_5256_86	PDE5A	cGMP-specific 3',5'-cyclic phosphodiesterase	O76074	8654	PDE5A	chr4:119635312:C:T	rs59867181	4	118734651	120253631	chr4	119635312	C	T	0.628543	PDE5A	4	119494395	119628991	NA	NA_NA_ChrNA_NA_NA_NA=	-0.145083	0.0170946	16.6739	348	-	cis	NotIncludedInSun	NA	NA	1	Old	Yes	3	NA	Validated	No	Yes	Validated	No	NA	NA	NA
9_242	SeqId_14708_59	CO8G	Complement component C8 gamma chain	P07360	733	C8G	chr9:136945452:T:G	rs2071006	9	136349045	137517149	chr9	136945452	T	G	0.534159	C8G	9	136945246	136946974	#@ENSG00000176919_C8G_Chr9_136945246_136946974_+=synonymous_variant;upstream_gene_variant	ENSG00000159069_FBXW5_Chr9_136940435_136944696_-=upstream_gene_variant*ENSG00000196642_RABL6_Chr9_136807943_136841187_+=intron_variant*ENSG00000184925_LCN12_Chr9_136949551_136955497_+=upstream_gene_variant	-0.3599	0.0161759	108.94	303	+	cis	NotIncludedInSun	NA	NA	2	Old	Yes	1	SeqId_14708_59=chr9:136946019:G:T	Validated	1	Yes	SeqId_14708_59=chr9:136946019:G:T	No	NA	NA	NA
1_243	SeqId_14708_59	CO8G	Complement component C8 gamma chain	P07360	733	C8G	chr1:56932065:G:C	rs612563	1	56344573	57586707	chr1	56932065	G	C	0.318554	C8G	9	136945246	136946974	NA	@ENSG00000021852_C8B_Chr1_56929210_56966140_-=intron_variant;intron_variant,non_coding_transcript_variant	0.310892	0.0175181	69.7397	143	+	trans	NotIncludedInSun	NA	NA	3	Old	Yes	3	NA	Validated	No	Yes	Validated	No	NA	NA	NA
3_244	SeqId_14708_59	CO8G	Complement component C8 gamma chain	P07360	733	C8G	chr3:186677611:G:A	rs2229331	3	186177611	187177611	chr3	186677611	G	A	0.00617683	C8G	9	136945246	136946974	NA	NA_RP11-573D15.8_ChrNA_NA_NA_NA=intron_variant,non_coding_transcript_variant;upstream_gene_variant*@ENSG00000113905_HRG_Chr3_186660216_186678240_+=missense_variant;non_coding_transcript_exon_variant,non_coding_transcript_variant	0.831418	0.108238	13.8031	1	+	trans	NotIncludedInSun	NA	NA	1	Old	No	0	NA	NA	No	Yes	NA	No	NA	NA	NA
17_11	SeqId_9276_7	CBPA2	Carboxypeptidase A2	P48052	1358	CPA2	chr17:28367840:G:A	rs704	17	27765920	28917209	chr17	28367840	G	A	0.47343	CPA2	7	130266827	130289798	NA	ENSG00000244045_TMEM199_Chr17_28357581_28363683_+=downstream_gene_variant*@ENSG00000109072_VTN_Chr17_28367276_28373091_-=downstream_gene_variant;missense_variant*NA_CTB-96E2.2_ChrNA_NA_NA_NA=missense_variant*NA_CTB-96E2.3_ChrNA_NA_NA_NA=intron_variant,non_coding_transcript_variant*NA_CTB-96E2.7_ChrNA_NA_NA_NA=upstream_gene_variant*@ENSG00000004139_SARM1_Chr17_28364356_28404049_+=intron_variant,non_coding_transcript_variant;upstream_gene_variant*ENSG00000274529_SEBOX_Chr17_28364268_28365244_-=upstream_gene_variant	0.188299	0.0163307	30.0325	47	+	trans	Without_overlap_Sun	0	0	1	Old	Yes	3	NA	Validated	No	Yes	Validated	No	NA	NA	NA
16_245	SeqId_9313_27	CBLN1	Cerebellin-1	P23435	869	CBLN1	chr16:48971047:G:A	rs12596832	16	47661377	49826804	chr16	48971047	G	A	0.141708	CBLN1	16	49277917	49281831	NA	intergenic_variant	-0.934127	0.0233395	10000	187	-	cis	16:47633159-50255729:16_11	0.825689	1	5	New	Yes	1	SeqId_9313_27=chr16:48971047:G:A	Validated	1	Yes	SeqId_9313_27=chr16:48971047:G:A	No	NA	NA	NA
3_246	SeqId_14326_4	UB2E1	Ubiquitin-conjugating enzyme E2 E1	P51965	7324	UBE2E1	chr3:56815721:T:C	rs1354034	3	56314971	57315721	chr3	56815721	T	C	0.604872	UBE2E1	3	23805903	23891316	NA	@ENSG00000163947_ARHGEF3_Chr3_56727418_57079329_-=intron_variant;intron_variant,NMD_transcript_variant;intron_variant,non_coding_transcript_variant	0.14048	0.0171091	15.6583	2	+	trans	NotIncludedInSun	NA	NA	1	Old	No	0	NA	Diff_Bonf	No	Yes	Diff_Bonf	No	NA	NA	NA
7_247	SeqId_6605_17	IGFALS	Insulin-like growth factor-binding protein complex acid labile subunit	P35858	3483	IGFALS	chr7:45921046:G:C	rs2854746	7	45421046	46478547	chr7	45921046	G	C	0.399339	IGFALS	16	1790413	1794971	NA	@ENSG00000146674_IGFBP3_Chr7_45912245_45921874_-=intron_variant;missense_variant;upstream_gene_variant	0.17621	0.0167443	25.1723	39	-	trans	NotIncludedInSun	NA	NA	1	Old	Yes	3	NA	Validated	No	Yes	Validated	No	NA	NA	NA
16_248	SeqId_6605_17	IGFALS	Insulin-like growth factor-binding protein complex acid labile subunit	P35858	3483	IGFALS	chr16:1812926:T:C	rs11644716	16	1259638	2372217	chr16	1812926	T	C	0.0718242	IGFALS	16	1790413	1794971	NA	@ENSG00000063854_HAGH_Chr16_1795620_1827194_-=downstream_gene_variant;intron_variant;upstream_gene_variant	0.242755	0.0312183	14.126	130	-	cis	NotIncludedInSun	NA	NA	1	Old	No	0	NA	Diff_nominal	No	Yes	Diff_nominal	No	NA	NA	NA
10_230	SeqId_5392_73	Fas, soluble	Tumor necrosis factor receptor superfamily member 6	P25445	355	FAS	chr10:89009208:A:G	rs7911226	10	88480795	89526694	chr10	89009208	A	G	0.302028	FAS	10	88990582	89015785	#@ENSG00000026103_FAS_Chr10_88990582_89015785_+=downstream_gene_variant;intron_variant;intron_variant,NMD_transcript_variant;intron_variant,non_coding_transcript_variant	NA	-0.258099	0.0178126	46.8516	52	+	cis	10:89742008-91903281:10_33	0.483927	1	1	Old	Yes	3	NA	Validated	No	Yes	Validated	No	NA	NA	NA
3_37	SeqId_17393_13	SCAD	Short-chain specific acyl-CoA dehydrogenase, mitochondrial	P16219	35	ACADS	chr3:165777354:AAAT:A	rs71674639	3	165218150	166688093	chr3	165777354	AAAT	A	0.202388	ACADS	12	120725735	120740008	NA	@ENSG00000114200_BCHE_Chr3_165772904_165837472_-=downstream_gene_variant;intron_variant;intron_variant,NMD_transcript_variant	0.265018	0.0201502	38.7816	587	+	trans	NotIncludedInSun	NA	NA	1	Old	Yes	3	NA	Validated	No	Yes	Validated	No	NA	NA	NA
1_5	SeqId_17393_13	SCAD	Short-chain specific acyl-CoA dehydrogenase, mitochondrial	P16219	35	ACADS	chr1:196695521:C:T	rs10922098	1	196025417	197619863	chr1	196695521	C	T	0.60707	ACADS	12	120725735	120740008	NA	@ENSG00000000971_CFH_Chr1_196651878_196747504_+=intron_variant;intron_variant,non_coding_transcript_variant	-0.216494	0.0167707	37.3981	255	+	trans	NotIncludedInSun	NA	NA	1	Old	Yes	3	NA	Validated	No	Yes	Validated	No	NA	NA	NA
1_249	SeqId_15432_1	Otoraplin	Otoraplin	Q9NRC9	56914	OTOR	chr1:196765806:A:C	rs75265348	1	195685661	198397227	chr1	196765806	A	C	0.163046	OTOR	20	16748358	16770062	NA	intergenic_variant	0.739821	0.0219425	248.477	773	+	trans	NotIncludedInSun	NA	NA	2	Old	Yes	3	SeqId_15432_1=chr1:196726031:C:T	Validated	1	Yes	SeqId_15432_1=chr1:196726031:C:T	No	NA	NA	NA
19_250	SeqId_15615_8	LIRB3	Leukocyte immunoglobulin-like receptor subfamily B member 3	O75022	NA	LILRB3	chr19:54217027:A:G	rs3745410	19	53572773	54828186	chr19	54217027	A	G	0.0592068	LILRB3	19	54216278	54223506	#@ENSG00000204577_LILRB3_Chr19_54216278_54223506_-=3_prime_UTR_variant;3_prime_UTR_variant,NMD_transcript_variant;downstream_gene_variant	@ENSG00000170889_RPS9_Chr19_54200742_54249003_+=intron_variant,NMD_transcript_variant	1.39229	0.0397226	268.414	240	-	cis	NotIncludedInSun	NA	NA	7	Old	Yes	1	SeqId_15615_8=chr19:54217027:A:G	Validated	1	Yes	SeqId_15615_8=chr19:54217027:A:G	No	NA	NA	NA
17_11	SeqId_14007_22	PAPS1	Bifunctional 3'-phosphoadenosine 5'-phosphosulfate synthase 1	O43252	NA	PAPSS1	chr17:28322698:A:C	rs11080055	17	27822698	28822698	chr17	28322698	A	C	0.519862	PAPSS1	4	107590276	107720452	NA	@ENSG00000109084_TMEM97_Chr17_28319095_28328685_+=intron_variant*ENSG00000265480_KRT18P55_Chr17_28275986_28317783_-=upstream_gene_variant	0.110398	0.0161948	11.0314	1	-	trans	NotSigInSun	NA	NA	1	Old	Yes	3	NA	Validated	No	No	Validated	No	NA	NA	NA
12_61	SeqId_3198_4	IDS	Iduronate 2-sulfatase	P22304	3423	IDS	chr12:101826225:C:G	rs4764824	12	101200715	102415647	chr12	101826225	C	G	0.297381	IDS	X	149476990	149521096	NA	@ENSG00000111670_GNPTAB_Chr12_101745497_101830938_-=intron_variant	-0.194909	0.0180371	26.4915	47	-	trans	NotIncludedInSun	NA	NA	1	Old	No	0	NA	Diff_Bonf	No	Yes	Diff_Bonf	No	NA	NA	NA
7_184	SeqId_6060_2	PIP	Prolactin-inducible protein	P12273	5304	PIP	chr7:143139553:C:T	rs75076193	7	142466364	143816078	chr7	143139553	C	T	0.00958107	PIP	7	143132077	143139746	#@ENSG00000159763_PIP_Chr7_143132077_143139746_+=missense_variant	NA	-1.27541	0.0858076	49.2461	124	+	cis	NotIncludedInSun	NA	NA	3	Old	No	0	NA	NA	No	Yes	NA	No	NA	NA	NA
19_185	SeqId_6060_2	PIP	Prolactin-inducible protein	P12273	5304	PIP	chr19:48714803:C:T	rs35866622	19	48214803	49214803	chr19	48714803	C	T	0.458621	PIP	7	143132077	143139746	NA	@ENSG00000176909_MAMSTR_Chr19_48712742_48719721_-=downstream_gene_variant;splice_region_variant,intron_variant	0.115279	0.0165842	11.4409	1	+	trans	NotIncludedInSun	NA	NA	1	Old	No	0	NA	Diff_nominal	No	Yes	Diff_nominal	No	NA	NA	NA
4_4	SeqId_12990_39	MAP3K3	Mitogen-activated protein kinase kinase kinase 3	Q99759	4215	MAP3K3	chr4:186224068:G:C	rs4862669	4	185718785	186757146	chr4	186224068	G	C	0.513503	MAP3K3	17	63622415	63696303	NA	@ENSG00000164344_KLKB1_Chr4_186208979_186258471_+=intron_variant;upstream_gene_variant	0.14726	0.0162279	18.9423	36	+	trans	Without_overlap_Sun	0	0	1	Old	No	0	NA	Diff_nominal	No	No	Diff_nominal	No	NA	NA	NA
22_251	SeqId_7206_20	F16P1	Fructose-1,6-bisphosphatase 1	P09467	2203	FBP1	chr22:43928847:C:G	rs738409	22	43428847	44428975	chr22	43928847	C	G	0.225283	FBP1	9	94603133	94640249	NA	@ENSG00000100344_PNPLA3_Chr22_43923739_43964488_+=3_prime_UTR_variant,NMD_transcript_variant;missense_variant;non_coding_transcript_exon_variant,non_coding_transcript_variant;upstream_gene_variant	0.141229	0.019705	12.1159	3	-	trans	Without_overlap_Sun	0	0	1	Old	No	0	NA	Diff_nominal	No	Yes	Diff_nominal	No	NA	NA	NA
1_5	SeqId_7069_9	TSNA1	t-SNARE domain-containing protein 1	Q96NA8	203062	TSNARE1	chr1:196691334:A:G	rs10801556	1	196025417	197619863	chr1	196691334	A	G	0.609717	TSNARE1	8	142212080	142403240	NA	@ENSG00000000971_CFH_Chr1_196651878_196747504_+=intron_variant;intron_variant,non_coding_transcript_variant	-0.228861	0.0167695	41.6798	255	-	trans	1:195494547-197984679:1_78	0.640306	1	1	Old	Yes	3	NA	Validated	No	Yes	Validated	No	NA	NA	NA
17_11	SeqId_7069_9	TSNA1	t-SNARE domain-containing protein 1	Q96NA8	203062	TSNARE1	chr17:28367840:G:A	rs704	17	27867840	28867840	chr17	28367840	G	A	0.47343	TSNARE1	8	142212080	142403240	NA	ENSG00000244045_TMEM199_Chr17_28357581_28363683_+=downstream_gene_variant*@ENSG00000109072_VTN_Chr17_28367276_28373091_-=downstream_gene_variant;missense_variant*NA_CTB-96E2.2_ChrNA_NA_NA_NA=missense_variant*NA_CTB-96E2.3_ChrNA_NA_NA_NA=intron_variant,non_coding_transcript_variant*NA_CTB-96E2.7_ChrNA_NA_NA_NA=upstream_gene_variant*@ENSG00000004139_SARM1_Chr17_28364356_28404049_+=intron_variant,non_coding_transcript_variant;upstream_gene_variant*ENSG00000274529_SEBOX_Chr17_28364268_28365244_-=upstream_gene_variant	0.119062	0.0163559	12.4746	1	-	trans	Without_overlap_Sun	0	0	1	Old	No	0	NA	Diff_Bonf	No	Yes	Diff_Bonf	No	NA	NA	NA
11_252	SeqId_18832_65	SAA2	Serum amyloid A-2 protein	P0DJI9	6289	SAA2	chr11:18259448:C:T	rs10430893	11	17740037	18957116	chr11	18259448	C	T	0.103537	SAA2	11	18239223	18248643	NA	ENSG00000212789_ST13P5_Chr11_18261982_18263091_+=upstream_gene_variant	-0.592301	0.0268736	106.927	159	-	cis	NotIncludedInSun	NA	NA	2	Old	Yes	1	SeqId_18832_65=chr11:18259448:C:T	Validated	1	Yes	SeqId_18832_65=chr11:18259448:C:T	No	NA	NA	NA
10_109	SeqId_6207_10	prosaposin	Prosaposin	P07602	5660	PSAP	chr10:71808649:C:G	rs4747198	10	71278699	72322995	chr10	71808649	C	G	0.272191	PSAP	10	71816298	71851375	NA	@ENSG00000107736_CDH23_Chr10_71396934_71815947_+=intron_variant;intron_variant,non_coding_transcript_variant	0.143518	0.0183377	14.2993	37	-	cis	NotIncludedInSun	NA	NA	1	Old	No	0	NA	Diff_Bonf	No	Yes	Diff_Bonf	No	NA	NA	NA
8_253	SeqId_6207_10	prosaposin	Prosaposin	P07602	5660	PSAP	chr8:11837477:G:A	rs1293327	8	11279375	12355130	chr8	11837477	G	A	0.256389	PSAP	10	71816298	71851375	NA	@ENSG00000079459_FDFT1_Chr8_11795573_11839309_+=intron_variant;intron_variant,NMD_transcript_variant;intron_variant,non_coding_transcript_variant	0.170916	0.0187965	19.016	47	-	trans	NotIncludedInSun	NA	NA	1	Old	No	0	NA	Diff_Bonf	No	Yes	Diff_Bonf	No	NA	NA	NA
12_61	SeqId_6207_10	prosaposin	Prosaposin	P07602	5660	PSAP	chr12:101826225:C:G	rs4764824	12	101187198	102341480	chr12	101826225	C	G	0.297381	PSAP	10	71816298	71851375	NA	@ENSG00000111670_GNPTAB_Chr12_101745497_101830938_-=intron_variant	-0.171964	0.0180331	20.8285	71	-	trans	NotIncludedInSun	NA	NA	1	Old	No	0	NA	Diff_Bonf	No	Yes	Diff_Bonf	No	NA	NA	NA
7_254	SeqId_7866_11	DJC30	DnaJ homolog subfamily C member 30	Q96LL9	84277	DNAJC30	chr7:73673032:A:C	rs113428756	7	72238921	74225231	chr7	73673032	A	C	0.0351436	DNAJC30	7	73680969	73683453	NA	ENSG00000176428_VPS37D_Chr7_73667825_73672112_+=downstream_gene_variant	1.01463	0.0449748	111.971	248	-	cis	7:71749942-74134026:7_11	0.767524	1	1	Old	Yes	1	SeqId_7866_11=chr7:73683383:G:A	Validated	1	Yes	SeqId_7866_11=chr7:73683383:G:A	No	NA	NA	NA
1_255	SeqId_3592_4	CAMK1	Calcium/calmodulin-dependent protein kinase type 1	Q14012	8536	CAMK1	chr1:169543413:G:A	rs6662696	1	168609766	170053705	chr1	169543413	G	A	0.266774	CAMK1	3	9757342	9769992	NA	@ENSG00000198734_F5_Chr1_169514166_169586588_-=intron_variant	-0.82669	0.0185176	10000	872	-	trans	1:168079004-170522943:1_64	0.590824	1	1	New	Yes	1	SeqId_3592_4=chr1:169539501:A:T	Validated	1	Yes	SeqId_3592_4=chr1:169539501:A:T	No	NA	NA	NA
10_102	SeqId_3592_4	CAMK1	Calcium/calmodulin-dependent protein kinase type 1	Q14012	8536	CAMK1	chr10:100069757:C:T	rs61751507	10	99433392	100784196	chr10	100069757	C	T	0.0475347	CAMK1	3	9757342	9769992	NA	@ENSG00000120054_CPN1_Chr10_100042193_100081877_-=missense_variant;upstream_gene_variant	0.418671	0.0384393	26.899	90	-	trans	10:100692468-103043953:10_36	0.574447	1	1	Old	No	0	NA	Diff_Bonf	No	Yes	Diff_Bonf	No	NA	NA	NA
1_256	SeqId_3592_4	CAMK1	Calcium/calmodulin-dependent protein kinase type 1	Q14012	8536	CAMK1	chr1:154448302:T:C	rs7529229	1	153922649	154956029	chr1	154448302	T	C	0.407488	CAMK1	3	9757342	9769992	NA	@ENSG00000160712_IL6R_Chr1_154405193_154469450_+=intron_variant;intron_variant,non_coding_transcript_variant	0.137667	0.0164403	16.2533	54	-	trans	Without_overlap_Sun	0	0	1	Old	No	0	NA	Diff_nominal	No	Yes	Diff_nominal	No	NA	NA	NA
4_50	SeqId_3592_4	CAMK1	Calcium/calmodulin-dependent protein kinase type 1	Q14012	8536	CAMK1	chr4:186253529:A:G	rs4253311	4	185711877	186758056	chr4	186253529	A	G	0.513973	CAMK1	3	9757342	9769992	NA	@ENSG00000164344_KLKB1_Chr4_186208979_186258471_+=downstream_gene_variant;intron_variant;intron_variant,non_coding_transcript_variant	-0.159623	0.0162338	22.0896	49	-	trans	Without_overlap_Sun	0	0	1	Old	Yes	3	NA	Validated	No	No	Validated	No	NA	NA	NA
4_50	SeqId_16856_79	MARE2	Microtubule-associated protein RP/EB family member 2	Q15555	10982	MAPRE2	chr4:186253529:A:G	rs4253311	4	185718785	186757146	chr4	186253529	A	G	0.513973	MAPRE2	18	34976928	35143470	NA	@ENSG00000164344_KLKB1_Chr4_186208979_186258471_+=downstream_gene_variant;intron_variant;intron_variant,non_coding_transcript_variant	-0.137945	0.016224	16.7316	32	+	trans	NotIncludedInSun	NA	NA	1	Old	No	0	NA	Diff_nominal	No	No	Diff_nominal	No	NA	NA	NA
4_50	SeqId_4811_33	ITI heavy chain H4	Inter-alpha-trypsin inhibitor heavy chain H4	Q14624	3700	ITIH4	chr4:186236304:T:G	rs4253252	4	185694478	186797569	chr4	186236304	T	G	0.514273	ITIH4	3	52812975	52831479	NA	@ENSG00000164344_KLKB1_Chr4_186208979_186258471_+=intron_variant;intron_variant,non_coding_transcript_variant	-0.378953	0.0156689	128.496	227	-	trans	NotIncludedInSun	NA	NA	1	Old	Yes	3	SeqId_4811_33=chr4:186236880:G:A	Validated	1	Yes	SeqId_4811_33=chr4:186236880:G:A	No	NA	NA	NA
3_93	SeqId_4811_33	ITI heavy chain H4	Inter-alpha-trypsin inhibitor heavy chain H4	Q14624	3700	ITIH4	chr3:186736391:A:C	rs5030062	3	186203742	187242138	chr3	186736391	A	C	0.376288	ITIH4	3	52812975	52831479	NA	@ENSG00000113889_KNG1_Chr3_186717276_186744410_+=intron_variant*NA_RP11-573D15.8_ChrNA_NA_NA_NA=downstream_gene_variant;intron_variant,non_coding_transcript_variant;non_coding_transcript_exon_variant,non_coding_transcript_variant	-0.165579	0.0161734	23.8716	48	-	trans	NotIncludedInSun	NA	NA	1	Old	No	0	NA	Diff_nominal	No	No	Diff_nominal	No	NA	NA	NA
5_75	SeqId_4811_33	ITI heavy chain H4	Inter-alpha-trypsin inhibitor heavy chain H4	Q14624	3700	ITIH4	chr5:177406305:A:G	rs4976692	5	176659897	177912584	chr5	177406305	A	G	0.254289	ITIH4	3	52812975	52831479	NA	@ENSG00000198055_GRK6_Chr5_177403204_177442901_+=intron_variant*@ENSG00000131187_F12_Chr5_177402140_177409576_-=intron_variant;upstream_gene_variant	0.207264	0.0203308	23.6785	15	-	trans	NotIncludedInSun	NA	NA	1	Old	Yes	1	SeqId_4811_33=chr5:177409531:A:G	Validated	No	Yes	SeqId_4811_33=chr5:177409531:A:G	No	NA	NA	NA
18_257	SeqId_13126_52	DSC2	Desmocollin-2	Q02487	1824	DSC2	chr18:31093950:T:A	rs1789063	18	30532263	31640184	chr18	31093950	T	A	0.760824	DSC2	18	31058840	31102415	#@ENSG00000134755_DSC2_Chr18_31058840_31102415_-=intron_variant	NA	-0.2031	0.0190354	25.8501	63	-	cis	18:27671212-29674670:18_03	0.553003	1	1	Old	No	0	NA	Diff_nominal	No	Yes	Diff_nominal	No	NA	NA	NA
3_37	SeqId_4224_7	HNRPQ	Heterogeneous nuclear ribonucleoprotein Q	O60506	10492	SYNCRIP	chr3:165773492:C:T	rs1803274	3	165219231	166597130	chr3	165773492	C	T	0.20253	SYNCRIP	6	85607785	85643792	NA	@ENSG00000114200_BCHE_Chr3_165772904_165837472_-=3_prime_UTR_variant,NMD_transcript_variant;downstream_gene_variant;missense_variant	0.204222	0.0201434	23.4282	383	-	trans	Without_overlap_Sun	0	0	1	Old	No	0	NA	Diff_Bonf	No	Yes	Diff_Bonf	No	NA	NA	NA
1_5	SeqId_4224_7	HNRPQ	Heterogeneous nuclear ribonucleoprotein Q	O60506	10492	SYNCRIP	chr1:196701709:A:G	rs10754199	1	196025417	197708502	chr1	196701709	A	G	0.607804	SYNCRIP	6	85607785	85643792	NA	@ENSG00000000971_CFH_Chr1_196651878_196747504_+=downstream_gene_variant;intron_variant;intron_variant,non_coding_transcript_variant	-0.293	0.0167812	67.5389	298	-	trans	Without_overlap_Sun	0	0	1	Old	Yes	1	SeqId_4224_7=chr1:196688284:A:G	Validated	1	Yes	SeqId_4224_7=chr1:196688284:A:G	No	NA	NA	NA
18_258	SeqId_19130_81	SPB8	Serpin B8	P50452	5271	SERPINB8	chr18:63987229:A:G	rs3826616	18	63373154	64487229	chr18	63987229	A	G	0.575381	SERPINB8	18	63969925	64019779	#@ENSG00000166401_SERPINB8_Chr18_63969925_64019779_+=3_prime_UTR_variant;downstream_gene_variant;intron_variant;missense_variant	NA	-0.371289	0.0165898	110.215	251	+	cis	NotIncludedInSun	NA	NA	2	Old	Yes	1	SeqId_19130_81=chr18:63987229:A:G	Validated	1	Yes	SeqId_19130_81=chr18:63987229:A:G	No	NA	NA	NA
7_72	SeqId_18295_102	GRHPR	Glyoxylate reductase/hydroxypyruvate reductase	Q9UBQ7	9380	GRHPR	chr7:95305886:CA:C	rs3917549;rs397730288	7	94804888	95819529	chr7	95305886	CA	C	0.192552	GRHPR	9	37422666	37436990	NA	@ENSG00000005421_PON1_Chr7_95297676_95324707_-=intron_variant;intron_variant,NMD_transcript_variant;upstream_gene_variant	0.205674	0.0206097	22.727	21	+	trans	NotIncludedInSun	NA	NA	1	Old	No	0	NA	Diff_Bonf	No	No	Diff_Bonf	No	NA	NA	NA
9_259	SeqId_18295_102	GRHPR	Glyoxylate reductase/hydroxypyruvate reductase	Q9UBQ7	9380	GRHPR	chr9:37422659:C:T	rs4878690	9	36922659	37922659	chr9	37422659	C	T	0.312159	GRHPR	9	37422666	37436990	#ENSG00000137106_GRHPR_Chr9_37422666_37436990_+=upstream_gene_variant	NA	0.120166	0.0175232	11.1545	1	+	cis	NotIncludedInSun	NA	NA	1	Old	No	0	NA	Diff_Bonf	No	Yes	Diff_Bonf	Yes	Yes	0.996	chr9:37422659:C:T
4_4	SeqId_19317_114	Prostatic acid phosphatase	Prostatic acid phosphatase	P15309	55	ACPP	chr4:186222648:T:G	rs11132382	4	185694478	186776840	chr4	186222648	T	G	0.514127	ACPP	3	132317367	132368298	NA	@ENSG00000164344_KLKB1_Chr4_186208979_186258471_+=intron_variant;upstream_gene_variant	0.200081	0.0162412	34.1473	106	+	trans	NotIncludedInSun	NA	NA	1	Old	No	0	NA	Diff_Bonf	No	No	Diff_Bonf	No	NA	NA	NA
3_93	SeqId_19317_114	Prostatic acid phosphatase	Prostatic acid phosphatase	P15309	55	ACPP	chr3:186736391:A:C	rs5030062	3	186236391	187236391	chr3	186736391	A	C	0.376288	ACPP	3	132317367	132368298	NA	@ENSG00000113889_KNG1_Chr3_186717276_186744410_+=intron_variant*NA_RP11-573D15.8_ChrNA_NA_NA_NA=downstream_gene_variant;intron_variant,non_coding_transcript_variant;non_coding_transcript_exon_variant,non_coding_transcript_variant	0.116739	0.0167036	11.5574	1	+	trans	NotIncludedInSun	NA	NA	1	Old	No	0	NA	Diff_nominal	No	No	Diff_nominal	No	NA	NA	NA
3_37	SeqId_11439_88	RHPN2	Rhophilin-2	Q8IUC4	NA	RHPN2	chr3:165764157:G:A	rs73165061	3	165260452	166383633	chr3	165764157	G	A	0.202664	RHPN2	19	32978593	33064888	NA	intergenic_variant	0.148777	0.0201435	12.8196	15	-	trans	Without_overlap_Sun	0	0	1	Old	No	0	NA	Diff_Bonf	No	Yes	Diff_Bonf	No	NA	NA	NA
1_5	SeqId_11439_88	RHPN2	Rhophilin-2	Q8IUC4	NA	RHPN2	chr1:196677046:T:G	rs1329424	1	196177046	197468406	chr1	196677046	T	G	0.608415	RHPN2	19	32978593	33064888	NA	@ENSG00000000971_CFH_Chr1_196651878_196747504_+=downstream_gene_variant;intron_variant;non_coding_transcript_exon_variant,non_coding_transcript_variant	-0.1685	0.0167927	22.9668	103	-	trans	Without_overlap_Sun	0	0	1	Old	No	0	NA	Diff_Bonf	No	Yes	Diff_Bonf	No	NA	NA	NA
1_5	SeqId_8843_34	MRF	Myelin regulatory factor	Q9Y2G1	745	MYRF	chr1:196695521:C:T	rs10922098	1	196177046	197515549	chr1	196695521	C	T	0.60707	MYRF	11	61752642	61788518	NA	@ENSG00000000971_CFH_Chr1_196651878_196747504_+=intron_variant;intron_variant,non_coding_transcript_variant	-0.188203	0.0167766	28.4789	254	+	trans	NotSigInSun	NA	NA	1	Old	Yes	3	NA	Validated	No	Yes	Validated	No	NA	NA	NA
17_11	SeqId_8843_34	MRF	Myelin regulatory factor	Q9Y2G1	745	MYRF	chr17:28367840:G:A	rs704	17	27765920	28906680	chr17	28367840	G	A	0.47343	MYRF	11	61752642	61788518	NA	ENSG00000244045_TMEM199_Chr17_28357581_28363683_+=downstream_gene_variant*@ENSG00000109072_VTN_Chr17_28367276_28373091_-=downstream_gene_variant;missense_variant*NA_CTB-96E2.2_ChrNA_NA_NA_NA=missense_variant*NA_CTB-96E2.3_ChrNA_NA_NA_NA=intron_variant,non_coding_transcript_variant*NA_CTB-96E2.7_ChrNA_NA_NA_NA=upstream_gene_variant*@ENSG00000004139_SARM1_Chr17_28364356_28404049_+=intron_variant,non_coding_transcript_variant;upstream_gene_variant*ENSG00000274529_SEBOX_Chr17_28364268_28365244_-=upstream_gene_variant	0.146912	0.016348	18.5932	32	+	trans	NotSigInSun	NA	NA	1	Old	Yes	1	SeqId_8843_34=chr17:28367840:G:A	Validated	1	No	SeqId_8843_34=chr17:28367840:G:A	No	NA	NA	NA
3_260	SeqId_14143_8	H2B2E	Histone H2B type 2-E	Q16778	8349	HIST2H2BE	chr3:58197909:G:A	rs35677470	3	57605076	58995569	chr3	58197909	G	A	0.0736332	HIST2H2BE	1	149884459	149886652	NA	@ENSG00000163687_DNASE1L3_Chr3_58192257_58214697_-=downstream_gene_variant;missense_variant	-0.279991	0.0316183	18.0787	14	-	trans	NotIncludedInSun	NA	NA	1	Old	No	0	NA	Diff_Bonf	No	Yes	Diff_Bonf	No	NA	NA	NA
2_38	SeqId_12667_2	GUAD	Guanine deaminase	Q9Y2T3	9615	GDA	chr2:3594771:T:C	rs3820897	2	3033924	4152301	chr2	3594771	T	C	0.797586	GDA	9	72114595	72257193	NA	ENSG00000118004_COLEC11_Chr2_3594832_3644644_+=upstream_gene_variant	-0.433534	0.0221594	84.5067	38	+	trans	NotSigInSun	NA	NA	2	Old	No	0	NA	Diff_Bonf	No	Yes	Diff_Bonf	No	NA	NA	NA
4_261	SeqId_3617_80	HGFA	Hepatocyte growth factor activator	Q04756	3083	HGFAC	chr4:3449382:G:A	rs2498323	4	1856659	4097580	chr4	3449382	G	A	0.0993103	HGFAC	4	3441887	3449495	#@ENSG00000109758_HGFAC_Chr4_3441887_3449495_+=downstream_gene_variant;missense_variant;non_coding_transcript_exon_variant,non_coding_transcript_variant	NA	-1.2398	0.0278261	10000	593	+	cis	NotIncludedInSun	NA	NA	4	Old	Yes	1	SeqId_3617_80=chr4:3449382:G:A	Validated	1	Yes	SeqId_3617_80=chr4:3449382:G:A	No	NA	NA	NA
4_4	SeqId_3617_80	HGFA	Hepatocyte growth factor activator	Q04756	3083	HGFAC	chr4:186224068:G:C	rs4862669	4	185694842	186758649	chr4	186224068	G	C	0.513503	HGFAC	4	3441887	3449495	NA	@ENSG00000164344_KLKB1_Chr4_186208979_186258471_+=intron_variant;upstream_gene_variant	-0.165939	0.0162335	23.801	86	+	trans	NotIncludedInSun	NA	NA	1	Old	No	0	NA	Diff_nominal	No	Yes	Diff_nominal	No	NA	NA	NA
3_262	SeqId_18933_4	TGM4	Protein-glutamine gamma-glutamyltransferase 4	P49221	7047	TGM4	chr3:44900485:A:G	rs6650899	3	44400040	45403629	chr3	44900485	A	G	0.416434	TGM4	3	44874608	44914990	#@ENSG00000163810_TGM4_Chr3_44874608_44914990_+=downstream_gene_variant;intron_variant;intron_variant,NMD_transcript_variant;upstream_gene_variant	NA_RP11-272D20.2_ChrNA_NA_NA_NA=intron_variant,non_coding_transcript_variant	-0.117176	0.0164608	11.9622	16	+	cis	NotIncludedInSun	NA	NA	1	Old	No	0	NA	Diff_Bonf	No	Yes	Diff_Bonf	No	NA	NA	NA
7_263	SeqId_8289_8	GPNMB	Transmembrane glycoprotein NMB	Q14956	10457	GPNMB	chr7:23274204:G:T	rs11537976	7	22273711	24407608	chr7	23274204	G	T	0.00560422	GPNMB	7	23235967	23275108	#@ENSG00000136235_GPNMB_Chr7_23235967_23275108_+=downstream_gene_variant;non_coding_transcript_exon_variant,non_coding_transcript_variant;stop_gained	NA	1.68356	0.109815	52.3231	353	+	cis	7:22110731-24317600:7_03	0.908196	0.939253	3	Old	No	0	NA	NA	No	Yes	NA	No	NA	NA	NA
8_264	SeqId_8006_12	DJB12	DnaJ homolog subfamily B member 12	Q9NXW2	54788	DNAJB12	chr8:42599936:A:G	rs2167338	8	42099463	43099936	chr8	42599936	A	G	0.597149	DNAJB12	10	72332830	72355230	NA	intergenic_variant	0.113208	0.0165754	11.0707	2	-	trans	NotSigInSun	NA	NA	1	Old	No	0	NA	Diff_Bonf	No	Yes	Diff_Bonf	No	NA	NA	NA
3_37	SeqId_16015_19	ALT	Alanine aminotransferase 1	P24298	2875	GPT	chr3:165771936:C:T	rs17713196	3	165260452	166383633	chr3	165771936	C	T	0.202531	GPT	8	144502973	144507174	NA	ENSG00000114200_BCHE_Chr3_165772904_165837472_-=downstream_gene_variant	0.159578	0.020138	14.639	20	+	trans	NotIncludedInSun	NA	NA	1	Old	No	0	NA	Diff_Bonf	No	Yes	Diff_Bonf	No	NA	NA	NA
1_5	SeqId_16015_19	ALT	Alanine aminotransferase 1	P24298	2875	GPT	chr1:196697958:A:T	rs28853072	1	196025417	197658448	chr1	196697958	A	T	0.607735	GPT	8	144502973	144507174	NA	@ENSG00000000971_CFH_Chr1_196651878_196747504_+=intron_variant;intron_variant,non_coding_transcript_variant	-0.232605	0.0167934	42.9013	209	+	trans	NotIncludedInSun	NA	NA	1	Old	Yes	2	SeqId_16015_19=chr1:196688284:A:G	Validated	1	Yes	SeqId_16015_19=chr1:196688284:A:G	No	NA	NA	NA
12_61	SeqId_8269_327	ARSK	Arylsulfatase K	Q6UWY0	153642	ARSK	chr12:101831973:A:G	rs10778152	12	101103025	102427534	chr12	101831973	A	G	0.297512	ARSK	5	95555074	95605064	NA	ENSG00000111670_GNPTAB_Chr12_101745497_101830938_-=upstream_gene_variant*ENSG00000223046_RNA5SP369_Chr12_101836820_101836927_+=upstream_gene_variant	-0.234633	0.0180295	37.9912	156	+	trans	12:101080847-103306509:12_36	0.595108	1	1	Old	Yes	3	NA	Validated	No	Yes	Validated	No	NA	NA	NA
4_50	SeqId_18312_68	NDRG3	Protein NDRG3	Q9UGV2	57446	NDRG3	chr4:186253529:A:G	rs4253311	4	185694478	186757146	chr4	186253529	A	G	0.513973	NDRG3	20	36651766	36746078	NA	@ENSG00000164344_KLKB1_Chr4_186208979_186258471_+=downstream_gene_variant;intron_variant;intron_variant,non_coding_transcript_variant	-0.169204	0.016227	24.7302	65	-	trans	NotIncludedInSun	NA	NA	1	Old	No	0	NA	Diff_Bonf	No	No	Diff_Bonf	No	NA	NA	NA
5_265	SeqId_15604_18	JNK2	Mitogen-activated protein kinase 9	P45984	5601	MAPK9	chr5:180314374:C:A	rs55901738	5	179772504	180818413	chr5	180314374	C	A	0.361912	MAPK9	5	180233143	180292099	NA	@ENSG00000131459_GFPT2_Chr5_180300690_180353387_-=downstream_gene_variant;intron_variant	0.134013	0.0170131	14.4746	41	-	cis	NotIncludedInSun	NA	NA	1	Old	No	0	NA	Diff_Bonf	No	Yes	Diff_Bonf	Yes	Yes	0.8454	chr5:180314374:C:A
17_11	SeqId_11571_75	NKG2E	NKG2-E type II integral membrane protein	Q07444	3823	KLRC3	chr17:28367840:G:A	rs704	17	27548441	28970538	chr17	28367840	G	A	0.47343	KLRC3	12	10412312	10420595	NA	ENSG00000244045_TMEM199_Chr17_28357581_28363683_+=downstream_gene_variant*@ENSG00000109072_VTN_Chr17_28367276_28373091_-=downstream_gene_variant;missense_variant*NA_CTB-96E2.2_ChrNA_NA_NA_NA=missense_variant*NA_CTB-96E2.3_ChrNA_NA_NA_NA=intron_variant,non_coding_transcript_variant*NA_CTB-96E2.7_ChrNA_NA_NA_NA=upstream_gene_variant*@ENSG00000004139_SARM1_Chr17_28364356_28404049_+=intron_variant,non_coding_transcript_variant;upstream_gene_variant*ENSG00000274529_SEBOX_Chr17_28364268_28365244_-=upstream_gene_variant	0.362601	0.0163459	108.3	199	-	trans	17:25572852-27740139:17_12	0.656096	1	1	Old	Yes	1	SeqId_11571_75=chr17:28367840:G:A	Validated	1	Yes	SeqId_11571_75=chr17:28367840:G:A	No	NA	NA	NA
1_266	SeqId_11571_75	NKG2E	NKG2-E type II integral membrane protein	Q07444	3823	KLRC3	chr1:56949637:G:A	rs12085435	1	56438428	57465578	chr1	56949637	G	A	0.0540501	KLRC3	12	10412312	10420595	NA	@ENSG00000021852_C8B_Chr1_56929210_56966140_-=missense_variant	0.499715	0.0360477	42.9718	7	-	trans	1:56415310-58431251:1_21	0.509514	1	1	Old	Yes	1	SeqId_11571_75=chr1:56954954:A:G	Validated	1	Yes	SeqId_11571_75=chr1:56954954:A:G	No	NA	NA	NA
3_37	SeqId_6362_6	AUGN	Augurin	Q9H1Z8	84417	C2orf40	chr3:165768357:T:G	rs11720167	3	165218484	166537927	chr3	165768357	T	G	0.202767	C2orf40	2	106063246	106078159	NA	ENSG00000114200_BCHE_Chr3_165772904_165837472_-=downstream_gene_variant	0.200581	0.0201165	22.6898	390	+	trans	Without_overlap_Sun	0	0	1	Old	No	0	NA	Diff_Bonf	No	Yes	Diff_Bonf	No	NA	NA	NA
1_5	SeqId_6362_6	AUGN	Augurin	Q9H1Z8	84417	C2orf40	chr1:196697958:A:T	rs28853072	1	196025417	197473491	chr1	196697958	A	T	0.607735	C2orf40	2	106063246	106078159	NA	@ENSG00000000971_CFH_Chr1_196651878_196747504_+=intron_variant;intron_variant,non_coding_transcript_variant	-0.23816	0.0167981	44.9006	252	+	trans	1:195646176-197672473:1_78	0.714641	1	1	Old	Yes	1	SeqId_6362_6=chr1:196691131:A:G	Validated	1	Yes	SeqId_6362_6=chr1:196691131:A:G	No	NA	NA	NA
1_5	SeqId_9059_14	RPGF5	Rap guanine nucleotide exchange factor 5	Q92565	9771	RAPGEF5	chr1:196697958:A:T	rs28853072	1	196177046	197515549	chr1	196697958	A	T	0.607735	RAPGEF5	7	22118238	22357144	NA	@ENSG00000000971_CFH_Chr1_196651878_196747504_+=intron_variant;intron_variant,non_coding_transcript_variant	-0.228805	0.0167961	41.5314	255	-	trans	NotSigInSun	NA	NA	1	Old	Yes	1	SeqId_9059_14=chr1:196688284:A:G	Validated	1	Yes	SeqId_9059_14=chr1:196688284:A:G	No	NA	NA	NA
3_37	SeqId_9059_14	RPGF5	Rap guanine nucleotide exchange factor 5	Q92565	9771	RAPGEF5	chr3:165766613:G:A	rs4554007	3	165258405	166336148	chr3	165766613	G	A	0.202687	RAPGEF5	7	22118238	22357144	NA	intergenic_variant	0.158229	0.0201326	14.4132	48	-	trans	NotSigInSun	NA	NA	1	Old	No	0	NA	Diff_Bonf	No	Yes	Diff_Bonf	No	NA	NA	NA
9_229	SeqId_4155_3	Tenascin	Tenascin	P24821	3371	TNC	chr9:115073620:C:T	rs1138545	9	114438352	116407082	chr9	115073620	C	T	0.149139	TNC	9	115019578	115118257	#@ENSG00000041982_TNC_Chr9_115019578_115118257_-=missense_variant;non_coding_transcript_exon_variant,non_coding_transcript_variant	NA	1.11334	0.0227313	10000	935	-	cis	9:116700632-119469282:9_15	0.711079	1	2	New	Yes	1	SeqId_4155_3=chr9:115073620:C:T	Validated	1	Yes	SeqId_4155_3=chr9:115073620:C:T	No	NA	NA	NA
8_267	SeqId_4155_3	Tenascin	Tenascin	P24821	3371	TNC	chr8:27953086:C:G	rs2685412	8	27419309	28498296	chr8	27953086	C	G	0.26502	TNC	9	115019578	115118257	NA	@ENSG00000168079_SCARA5_Chr8_27869882_27992727_-=intron_variant	0.258772	0.0185751	43.3876	103	-	trans	8:26776826-28855813:8_05	0.518997	1	1	Old	Yes	1	SeqId_4155_3=chr8:27953086:C:G	Validated	1	Yes	SeqId_4155_3=chr8:27953086:C:G	No	NA	NA	NA
7_72	SeqId_17158_17	UB2G1	Ubiquitin-conjugating enzyme E2 G1	P62253	NA	UBE2G1	chr7:95305886:CA:C	rs3917549;rs397730288	7	94776478	95948984	chr7	95305886	CA	C	0.192552	UBE2G1	17	4269259	4366628	NA	@ENSG00000005421_PON1_Chr7_95297676_95324707_-=intron_variant;intron_variant,NMD_transcript_variant;upstream_gene_variant	0.339614	0.0206135	60.2583	177	-	trans	NotIncludedInSun	NA	NA	1	Old	Yes	1	SeqId_17158_17=chr7:95308134:T:C	Validated	1	No	SeqId_17158_17=chr7:95308134:T:C	No	NA	NA	NA
3_155	SeqId_8363_18	K132L	UPF0577 protein KIAA1324-like	A8MWY0	222223	KIAA1324L	chr3:186675997:G:A	rs7614709	3	186142021	187238246	chr3	186675997	G	A	0.226821	KIAA1324L	7	86876906	87059699	NA	@ENSG00000113905_HRG_Chr3_186660216_186678240_+=intron_variant;intron_variant,non_coding_transcript_variant*NA_RP11-573D15.8_ChrNA_NA_NA_NA=intron_variant,non_coding_transcript_variant;upstream_gene_variant	-0.327027	0.0192861	63.7647	98	-	trans	3:185359810-187456035:3_53	0.522952	1	1	Old	Yes	1	SeqId_8363_18=chr3:186677647:C:T	Validated	1	Yes	SeqId_8363_18=chr3:186677647:C:T	No	NA	NA	NA
3_268	SeqId_5598_3	GREM2	Gremlin-2	Q9H772	64388	GREM2	chr3:186620775:C:T	rs35457250	3	186015213	187123236	chr3	186620775	C	T	0.00952057	GREM2	1	240489573	240612149	NA	NA_RP11-573D15.8_ChrNA_NA_NA_NA=intron_variant,non_coding_transcript_variant*@ENSG00000145192_AHSG_Chr3_186612923_186621318_+=downstream_gene_variant;missense_variant	1.11615	0.0863691	37.4767	5	-	trans	3:185312012-187341025:3_50	0.54609	1	1	Old	No	0	NA	NA	No	Yes	NA	No	NA	NA	NA
8_269	SeqId_17796_15	IMPA1	Inositol monophosphatase 1	P29218	3612	IMPA1	chr8:81762164:C:T	rs4739824	8	81262164	82262164	chr8	81762164	C	T	0.842533	IMPA1	8	81657961	81686693	NA	ENSG00000164695_CHMP4C_Chr8_81732434_81759515_+=downstream_gene_variant	0.158692	0.0226387	11.6222	1	-	cis	NotIncludedInSun	NA	NA	1	Old	No	0	NA	Diff_nominal	No	Yes	Diff_nominal	No	NA	NA	NA
20_177	SeqId_17796_15	IMPA1	Inositol monophosphatase 1	P29218	3612	IMPA1	chr20:38369011:C:T	rs2232613	20	37832682	38881869	chr20	38369011	C	T	0.0794794	IMPA1	8	81657961	81686693	NA	@ENSG00000129988_LBP_Chr20_38346356_38377023_+=missense_variant	-0.394168	0.0301077	38.4364	6	-	trans	NotIncludedInSun	NA	NA	1	Old	No	0	NA	Diff_Bonf	No	Yes	Diff_Bonf	No	NA	NA	NA
2_270	SeqId_13691_10	SC5A8	Sodium-coupled monocarboxylate transporter 1	Q8N695	NA	SLC5A8	chr2:21008652:G:A	rs676210	2	20421704	21581275	chr2	21008652	G	A	0.21513	SLC5A8	12	101155493	101210407	NA	@ENSG00000084674_APOB_Chr2_21001429_21044073_-=missense_variant	0.217067	0.0197778	27.2988	42	-	trans	2:20121464-22245329:2_03	0.556854	1	1	Old	No	0	NA	Diff_Bonf	No	Yes	Diff_Bonf	No	NA	NA	NA
3_37	SeqId_13691_10	SC5A8	Sodium-coupled monocarboxylate transporter 1	Q8N695	NA	SLC5A8	chr3:165766613:G:A	rs4554007	3	165218150	166597130	chr3	165766613	G	A	0.202687	SLC5A8	12	101155493	101210407	NA	intergenic_variant	0.235919	0.0201252	31.0104	601	-	trans	Without_overlap_Sun	0	0	1	Old	No	0	NA	Diff_Bonf	No	Yes	Diff_Bonf	No	NA	NA	NA
19_96	SeqId_13691_10	SC5A8	Sodium-coupled monocarboxylate transporter 1	Q8N695	NA	SLC5A8	chr19:44908822:C:T	rs7412	19	44316374	45423535	chr19	44908822	C	T	0.0779831	SLC5A8	12	101155493	101210407	NA	NA_CTB-129P6.7_ChrNA_NA_NA_NA=upstream_gene_variant*@ENSG00000130203_APOE_Chr19_44905754_44909393_+=downstream_gene_variant;missense_variant	-0.351831	0.0323416	26.8363	9	-	trans	Without_overlap_Sun	0	0	1	Old	Yes	1	SeqId_13691_10=chr19:44908822:C:T	Validated	1	Yes	SeqId_13691_10=chr19:44908822:C:T	No	NA	NA	NA
1_271	SeqId_8345_27	GPX7	Glutathione peroxidase 7	Q96SL4	2882	GPX7	chr1:52615649:G:A	.	1	51087345	53148431	chr1	52615649	G	A	0.831199	GPX7	1	52602372	52609051	NA	intergenic_variant	-0.472307	0.0219034	102.4	209	+	cis	1:51381264-54114103:1_17	0.754192	1	2	Old	Yes	3	NA	Validated	No	Yes	Validated	Yes	No	NA	NA
19_272	SeqId_6491_59	kallikrein 15	Kallikrein-15	Q9H2R5	55554	KLK15	chr19:50837287:G:A	rs73048483	19	50337287	51349421	chr19	50837287	G	A	0.0686506	KLK15	19	50825289	50837213	#ENSG00000174562_KLK15_Chr19_50825289_50837213_-=upstream_gene_variant	NA_AC011523.2_ChrNA_NA_NA_NA=intron_variant,non_coding_transcript_variant	0.311875	0.0346128	18.6877	4	-	cis	NotSigInSun	NA	NA	1	Old	No	0	NA	Diff_Bonf	No	Yes	Diff_Bonf	No	NA	NA	NA
12_273	SeqId_13042_7	KCA10	Potassium voltage-gated channel subfamily A member 10	Q16322	NA	KCNA10	chr12:103945236:C:T	rs2583262	12	103338890	104560264	chr12	103945236	C	T	0.303826	KCNA10	1	110517217	110519175	NA	ENSG00000204954_C12orf73_Chr12_103950202_103965708_-=downstream_gene_variant*@ENSG00000166598_HSP90B1_Chr12_103930107_103953645_+=downstream_gene_variant;intron_variant;intron_variant,non_coding_transcript_variant	0.423379	0.0176946	125.796	329	-	trans	NotSigInSun	NA	NA	1	Old	Yes	1	SeqId_13042_7=chr12:103955910:T:C	Validated	1	Yes	SeqId_13042_7=chr12:103955910:T:C	No	NA	NA	NA
3_37	SeqId_13042_7	KCA10	Potassium voltage-gated channel subfamily A member 10	Q16322	NA	KCNA10	chr3:165764276:G:A	rs62295996	3	165258405	166326514	chr3	165764276	G	A	0.202596	KCNA10	1	110517217	110519175	NA	intergenic_variant	0.156305	0.0201298	14.0875	49	-	trans	NotSigInSun	NA	NA	1	Old	No	0	NA	Diff_Bonf	No	Yes	Diff_Bonf	No	NA	NA	NA
19_36	SeqId_18910_45	LIN7A	Protein lin-7 homolog A	O14910	8825	LIN7A	chr19:15469847:G:A	rs2304200	19	14963180	15969847	chr19	15469847	G	A	0.080207	LIN7A	12	80792520	80937925	NA	@ENSG00000161031_PGLYRP2_Chr19_15468645_15498956_-=missense_variant	-0.283535	0.0334329	16.6502	2	-	trans	NotIncludedInSun	NA	NA	1	Old	No	0	NA	Diff_Bonf	No	Yes	Diff_Bonf	No	NA	NA	NA
3_274	SeqId_13733_5	IL-12 p40	Interleukin-12 subunit beta	P29460	3593	IL12B	chr3:188397894:C:A	rs9815073	3	187854725	188917995	chr3	188397894	C	A	0.344063	IL12B	5	159314783	159330887	NA	@ENSG00000145012_LPP_Chr3_188153284_188890671_+=intron_variant;intron_variant,non_coding_transcript_variant	0.214208	0.0176214	33.2739	74	-	trans	NotIncludedInSun	NA	NA	1	Old	No	0	NA	Diff_nominal	No	Yes	Diff_nominal	No	NA	NA	NA
5_275	SeqId_13733_5	IL-12 p40	Interleukin-12 subunit beta	P29460	3593	IL12B	chr5:159342745:T:C	rs4921484	5	158556393	160018826	chr5	159342745	T	C	0.688534	IL12B	5	159314783	159330887	NA	NA_AC008697.1_ChrNA_NA_NA_NA=intron_variant,non_coding_transcript_variant;upstream_gene_variant	0.461545	0.0175169	152.274	369	-	cis	NotIncludedInSun	NA	NA	2	Old	Yes	3	NA	Validated	No	Yes	Validated	No	NA	NA	NA
12_276	SeqId_13733_5	IL-12 p40	Interleukin-12 subunit beta	P29460	3593	IL12B	chr12:111634620:A:G	rs11065987	12	110927245	112262346	chr12	111634620	A	G	0.429626	IL12B	5	159314783	159330887	NA	intergenic_variant	0.118456	0.01707	11.4049	7	-	trans	NotIncludedInSun	NA	NA	1	Old	No	0	NA	Diff_nominal	No	Yes	Diff_nominal	No	NA	NA	NA
4_50	SeqId_16035_8	VEGF sR3	Vascular endothelial growth factor receptor 3	P35916	2324	FLT4	chr4:186236880:G:A	rs3733402	4	185694478	186797048	chr4	186236880	G	A	0.513418	FLT4	5	180601506	180649624	NA	@ENSG00000164344_KLKB1_Chr4_186208979_186258471_+=missense_variant;non_coding_transcript_exon_variant,non_coding_transcript_variant	-0.310653	0.0161793	81.4375	199	-	trans	NotIncludedInSun	NA	NA	1	Old	Yes	1	SeqId_16035_8=chr4:186236880:G:A	Validated	1	No	SeqId_16035_8=chr4:186236880:G:A	No	NA	NA	NA
3_277	SeqId_16035_8	VEGF sR3	Vascular endothelial growth factor receptor 3	P35916	2324	FLT4	chr3:98687950:T:C	rs12493830	3	98079234	99638229	chr3	98687950	T	C	0.44915	FLT4	5	180601506	180649624	NA	intergenic_variant	-0.277367	0.0166239	61.7722	202	-	trans	NotIncludedInSun	NA	NA	1	Old	Yes	3	NA	Validated	No	Yes	Validated	No	NA	NA	NA
9_82	SeqId_16035_8	VEGF sR3	Vascular endothelial growth factor receptor 3	P35916	2324	FLT4	chr9:133273983:A:G	rs992108547	9	132757521	133974633	chr9	133273983	A	G	0.785255	FLT4	5	180601506	180649624	NA	@ENSG00000175164_ABO_Chr9_133250401_133275219_-=intron_variant;intron_variant,non_coding_transcript_variant	0.280528	0.020164	43.273	62	-	trans	NotIncludedInSun	NA	NA	1	Old	Yes	3	NA	Validated	No	Yes	Validated	No	NA	NA	NA
5_75	SeqId_16035_8	VEGF sR3	Vascular endothelial growth factor receptor 3	P35916	2324	FLT4	chr5:177406305:A:G	rs4976692	5	176906302	177912584	chr5	177406305	A	G	0.254289	FLT4	5	180601506	180649624	NA	@ENSG00000198055_GRK6_Chr5_177403204_177442901_+=intron_variant*@ENSG00000131187_F12_Chr5_177402140_177409576_-=intron_variant;upstream_gene_variant	0.17039	0.0209374	15.3961	3	-	trans	NotIncludedInSun	NA	NA	1	Old	Yes	3	NA	Validated	No	Yes	Validated	No	NA	NA	NA
3_278	SeqId_16035_8	VEGF sR3	Vascular endothelial growth factor receptor 3	P35916	2324	FLT4	chr3:186738246:G:A	rs5030074	3	186168629	187257481	chr3	186738246	G	A	0.432747	FLT4	5	180601506	180649624	NA	@ENSG00000113889_KNG1_Chr3_186717276_186744410_+=intron_variant*NA_RP11-573D15.8_ChrNA_NA_NA_NA=downstream_gene_variant;intron_variant,non_coding_transcript_variant	-0.142994	0.0162972	17.7638	32	-	trans	NotIncludedInSun	NA	NA	2	Old	No	0	NA	Diff_Bonf	No	Yes	Diff_Bonf	No	NA	NA	NA
7_279	SeqId_12895_28	DGKB	Diacylglycerol kinase beta	Q9Y6T7	NA	DGKB	chr7:95308384:T:TAA	rs3917539;rs397841820	7	94804888	95812103	chr7	95308384	T	TAA	0.286746	DGKB	7	14145049	14974777	NA	@ENSG00000005421_PON1_Chr7_95297676_95324707_-=downstream_gene_variant;intron_variant;intron_variant,NMD_transcript_variant	0.15071	0.01804	16.1812	15	-	trans	Without_overlap_Sun	0	0	1	Old	No	0	NA	Diff_Bonf	No	Yes	Diff_Bonf	No	NA	NA	NA
1_280	SeqId_7161_25	G6PE	GDH/6PGL endoplasmic bifunctional protein	O95479	9563	H6PD	chr1:9245386:A:C	rs34603401	1	8579336	9836601	chr1	9245386	A	C	0.151755	H6PD	1	9234775	9271337	#@ENSG00000049239_H6PD_Chr1_9234775_9271337_+=missense_variant	NA	0.635832	0.0228487	169.7	294	+	cis	1:8195409-10359777:1_03	0.571106	1	3	Old	Yes	3	NA	Validated	No	Yes	Validated	No	NA	NA	NA
19_281	SeqId_7161_25	G6PE	GDH/6PGL endoplasmic bifunctional protein	O95479	9563	H6PD	chr19:19268740:C:T	rs58542926	19	18719115	20064887	chr19	19268740	C	T	0.079652	H6PD	1	9234775	9271337	NA	NA_AC138430.4_ChrNA_NA_NA_NA=intron_variant,non_coding_transcript_variant*@ENSG00000213996_TM6SF2_Chr19_19264364_19273391_-=intron_variant,non_coding_transcript_variant;missense_variant;non_coding_transcript_exon_variant,non_coding_transcript_variant;upstream_gene_variant	0.232446	0.0302156	13.8422	20	+	trans	Without_overlap_Sun	0	0	1	Old	No	0	NA	Diff_nominal	No	Yes	Diff_nominal	No	NA	NA	NA
12_282	SeqId_7161_25	G6PE	GDH/6PGL endoplasmic bifunctional protein	O95479	9563	H6PD	chr12:29387376:T:C	rs10843403	12	28737568	29901872	chr12	29387376	T	C	0.612183	H6PD	1	9234775	9271337	NA	ENSG00000257599_OVCH1-AS1_Chr12_29389289_29487488_+=upstream_gene_variant	0.183324	0.0168164	26.9456	150	+	trans	12:28392082-30554347:12_20	0.538465	1	1	Old	Yes	1	SeqId_7161_25=chr12:29338595:A:G	Validated	1	Yes	SeqId_7161_25=chr12:29338595:A:G	No	NA	NA	NA
3_268	SeqId_7161_25	G6PE	GDH/6PGL endoplasmic bifunctional protein	O95479	9563	H6PD	chr3:186620775:C:T	rs35457250	3	186010725	187123236	chr3	186620775	C	T	0.00952057	H6PD	1	9234775	9271337	NA	NA_RP11-573D15.8_ChrNA_NA_NA_NA=intron_variant,non_coding_transcript_variant*@ENSG00000145192_AHSG_Chr3_186612923_186621318_+=downstream_gene_variant;missense_variant	1.61797	0.0862615	77.7662	6	+	trans	3:185233002-187341025:3_50	0.527751	1	1	Old	No	0	NA	NA	No	Yes	NA	No	NA	NA	NA
17_199	SeqId_7161_25	G6PE	GDH/6PGL endoplasmic bifunctional protein	O95479	9563	H6PD	chr17:66228657:C:T	rs8178824	17	65699313	66808933	chr17	66228657	C	T	0.0356917	H6PD	1	9234775	9271337	NA	@ENSG00000091583_APOH_Chr17_66212033_66256525_-=intron_variant;upstream_gene_variant	0.429296	0.0482534	18.2402	5	+	trans	Without_overlap_Sun	0	0	1	Old	No	0	NA	Diff_Bonf	No	Yes	Diff_Bonf	No	NA	NA	NA
9_283	SeqId_5737_61	SEM4D	Semaphorin-4D	Q92854	10507	SEMA4D	chr9:89382448:TG:T	rs140647145	9	88328205	90186664	chr9	89382448	TG	T	0.0889864	SEMA4D	9	89360787	89498130	#@ENSG00000187764_SEMA4D_Chr9_89360787_89498130_-=downstream_gene_variant;intron_variant;intron_variant,NMD_transcript_variant;intron_variant,non_coding_transcript_variant;upstream_gene_variant	NA	-1.14764	0.0293188	10000	711	-	cis	9:90443120-93284610:9_08	0.654044	1	2	New	Yes	3	NA	Validated	No	Yes	Validated	No	NA	NA	NA
12_198	SeqId_5737_61	SEM4D	Semaphorin-4D	Q92854	10507	SEMA4D	chr12:111494996:C:T	rs7137828	12	110927245	112069952	chr12	111494996	C	T	0.501701	SEMA4D	9	89360787	89498130	NA	@ENSG00000204842_ATXN2_Chr12_111443485_111599676_-=intron_variant;intron_variant,NMD_transcript_variant;intron_variant,non_coding_transcript_variant	-0.117046	0.0167366	11.5714	4	-	trans	Without_overlap_Sun	0	0	1	Old	No	0	NA	Diff_nominal	No	Yes	Diff_nominal	No	NA	NA	NA
2_67	SeqId_5737_61	SEM4D	Semaphorin-4D	Q92854	10507	SEMA4D	chr2:27508073:T:C	rs1260326	2	27008073	28008073	chr2	27508073	T	C	0.59098	SEMA4D	9	89360787	89498130	NA	@ENSG00000084734_GCKR_Chr2_27496842_27523684_+=downstream_gene_variant;missense_variant,splice_region_variant;splice_region_variant,non_coding_transcript_exon_variant,non_coding_transcript_variant	0.115225	0.0167556	11.2131	1	-	trans	Without_overlap_Sun	0	0	1	Old	No	0	NA	Diff_nominal	No	No	Diff_nominal	No	NA	NA	NA
14_128	SeqId_3580_25	a1-Antitrypsin	Alpha-1-antitrypsin	P01009	5265	SERPINA1	chr14:94378610:C:T	rs28929474	14	93481620	95063515	chr14	94378610	C	T	0.0186975	SERPINA1	14	94376747	94390693	#@ENSG00000197249_SERPINA1_Chr14_94376747_94390693_-=3_prime_UTR_variant,NMD_transcript_variant;downstream_gene_variant;missense_variant	NA	-1.74943	0.0606753	182.077	249	-	cis	NotIncludedInSun	NA	NA	4	Old	No	0	SeqId_3580_25=chr14:94381078:A:G	NA	1	Yes	SeqId_3580_25=chr14:94381078:A:G	No	NA	NA	NA
1_108	SeqId_3580_25	a1-Antitrypsin	Alpha-1-antitrypsin	P01009	5265	SERPINA1	chr1:109275684:G:T	rs629301	1	108772258	109779544	chr1	109275684	G	T	0.775679	SERPINA1	14	94376747	94390693	NA	ENSG00000134222_PSRC1_Chr1_109279556_109283186_-=downstream_gene_variant*@ENSG00000143126_CELSR2_Chr1_109250019_109275750_+=3_prime_UTR_variant;downstream_gene_variant	0.163851	0.0196393	16.1402	10	-	trans	NotIncludedInSun	NA	NA	1	Old	No	0	NA	Diff_Bonf	No	Yes	Diff_Bonf	No	NA	NA	NA
17_284	SeqId_10924_258	NEUFC	Neuferricin	Q8WUJ1	124936	CYB5D2	chr17:4156939:G:A	rs118123280	17	3424208	4925554	chr17	4156939	G	A	0.0168177	CYB5D2	17	4143168	4187310	#@ENSG00000167740_CYB5D2_Chr17_4143168_4187310_+=intron_variant;missense_variant;non_coding_transcript_exon_variant,non_coding_transcript_variant	NA	-1.3296	0.0704866	78.6397	541	+	cis	NotIncludedInSun	NA	NA	3	Old	No	0	NA	NA	No	Yes	NA	No	NA	NA	NA
4_50	SeqId_10924_258	NEUFC	Neuferricin	Q8WUJ1	124936	CYB5D2	chr4:186237768:G:C	rs4253255	4	185718785	186757146	chr4	186237768	G	C	0.513062	CYB5D2	17	4143168	4187310	NA	@ENSG00000164344_KLKB1_Chr4_186208979_186258471_+=downstream_gene_variant;intron_variant;intron_variant,non_coding_transcript_variant	0.116478	0.0162156	12.1664	34	+	trans	NotIncludedInSun	NA	NA	1	Old	No	0	NA	Diff_nominal	No	No	Diff_nominal	No	NA	NA	NA
12_285	SeqId_13590_1	ORN	Oligoribonuclease, mitochondrial	Q9Y3B8	NA	REXO2	chr12:7448078:C:T	rs12368910	12	6948078	7977229	chr12	7448078	C	T	0.590873	REXO2	11	114439386	114450279	NA	@ENSG00000177675_CD163L1_Chr12_7346685_7479897_-=intron_variant;upstream_gene_variant	-0.123208	0.0166806	12.8211	12	+	trans	NotSigInSun	NA	NA	1	Old	No	0	NA	Diff_Bonf	No	No	Diff_Bonf	No	NA	NA	NA
19_216	SeqId_13590_1	ORN	Oligoribonuclease, mitochondrial	Q9Y3B8	NA	REXO2	chr19:54255498:T:C	rs12975366	19	53748358	54782691	chr19	54255498	T	C	0.404079	REXO2	11	114439386	114450279	NA	ENSG00000131042_LILRB2_Chr19_54273821_54281184_-=intron_variant*@ENSG00000105609_LILRB5_Chr19_54249431_54257301_-=missense_variant;non_coding_transcript_exon_variant,non_coding_transcript_variant	-0.191072	0.0175952	26.7444	20	+	trans	NotSigInSun	NA	NA	1	Old	No	0	NA	Diff_Bonf	No	No	Diff_Bonf	No	NA	NA	NA
1_5	SeqId_2704_74	TACI	Tumor necrosis factor receptor superfamily member 13B	O14836	23495	TNFRSF13B	chr1:196702087:G:A	rs28664709	1	196177046	197468406	chr1	196702087	G	A	0.607824	TNFRSF13B	17	16929816	16972118	NA	@ENSG00000000971_CFH_Chr1_196651878_196747504_+=downstream_gene_variant;intron_variant;intron_variant,non_coding_transcript_variant	-0.155973	0.0167817	19.8291	103	-	trans	NotSigInSun	NA	NA	1	Old	Yes	3	NA	Validated	No	Yes	Validated	No	NA	NA	NA
1_266	SeqId_7147_35	WFDC8	WAP four-disulfide core domain protein 8	Q8IUA0	90199	WFDC8	chr1:56956838:C:T	rs12067507	1	56449637	57465578	chr1	56956838	C	T	0.0540901	WFDC8	20	45551153	45579326	NA	@ENSG00000021852_C8B_Chr1_56929210_56966140_-=downstream_gene_variant;missense_variant	0.435566	0.0360291	32.9197	8	-	trans	NotIncludedInSun	NA	NA	1	Old	Yes	3	NA	Validated	No	Yes	Validated	No	NA	NA	NA
22_286	SeqId_19230_12	GSTT1	Glutathione S-transferase theta-1	P30711	2952	GSTT1	chr22:23957216:T:C	rs140196	22	23268857	25083479	chr22	23957216	T	C	0.525527	GSTT1	22	270598	278406	NA	ENSG00000133433_GSTT2B_Chr22_23957414_23961186_-=downstream_gene_variant*ENSG00000280601_AP000350.8_ChrCHR_HSCHR22_1_CTG7_23949918_23954042_+=downstream_gene_variant	0.696503	0.0167182	10000	358	NA	trans	NotIncludedInSun	NA	NA	2	New	Yes	1	SeqId_19230_12=chr22:23957216:T:C	Validated	1	Yes	SeqId_19230_12=chr22:23957216:T:C	No	NA	NA	NA
17_287	SeqId_4435_66	ENPP7	Ectonucleotide pyrophosphatase/phosphodiesterase family member 7	Q6UWV6	339221	ENPP7	chr17:79732473:C:T	rs34106585	17	79129503	80304662	chr17	79732473	C	T	0.112656	ENPP7	17	79730919	79742222	#@ENSG00000182156_ENPP7_Chr17_79730919_79742222_+=intron_variant;upstream_gene_variant	NA	0.846471	0.0278489	10000	253	+	cis	17:76631075-78778461:17_38	0.532686	1	5	New	Yes	3	SeqId_4435_66=chr17:79731283:C:T	Validated	1	Yes	SeqId_4435_66=chr17:79731283:C:T	No	NA	NA	NA
14_288	SeqId_6909_40	MGAT2	Alpha-1,6-mannosyl-glycoprotein 2-beta-N-acetylglucosaminyltransferase	Q10469	4247	MGAT2	chr14:49609081:T:A	rs2354446	14	49024658	50249368	chr14	49609081	T	A	0.533113	MGAT2	14	49620795	49623481	NA	@ENSG00000165501_LRR1_Chr14_49598697_49614672_+=downstream_gene_variant;intron_variant;intron_variant,NMD_transcript_variant	0.193571	0.0164632	31.1909	178	+	cis	14:49013324-51123072:14_08	0.580501	1	1	Old	No	0	NA	Diff_Bonf	No	Yes	Diff_Bonf	No	NA	NA	NA
17_11	SeqId_12815_9	SYIC	Isoleucine--tRNA ligase, cytoplasmic	P41252	3376	IARS	chr17:28367840:G:A	rs704	17	27867840	28867840	chr17	28367840	G	A	0.47343	IARS	9	92210207	92293756	NA	ENSG00000244045_TMEM199_Chr17_28357581_28363683_+=downstream_gene_variant*@ENSG00000109072_VTN_Chr17_28367276_28373091_-=downstream_gene_variant;missense_variant*NA_CTB-96E2.2_ChrNA_NA_NA_NA=missense_variant*NA_CTB-96E2.3_ChrNA_NA_NA_NA=intron_variant,non_coding_transcript_variant*NA_CTB-96E2.7_ChrNA_NA_NA_NA=upstream_gene_variant*@ENSG00000004139_SARM1_Chr17_28364356_28404049_+=intron_variant,non_coding_transcript_variant;upstream_gene_variant*ENSG00000274529_SEBOX_Chr17_28364268_28365244_-=upstream_gene_variant	0.121651	0.0163574	12.9874	1	-	trans	NotSigInSun	NA	NA	1	Old	Yes	3	NA	Validated	No	No	Validated	No	NA	NA	NA
6_289	SeqId_8427_118	RSPO3	R-spondin-3	Q9BXY4	84870	RSPO3	chr6:127161217:A:G	rs4566896	6	126286437	127708635	chr6	127161217	A	G	0.534284	RSPO3	6	127118604	127197765	#@ENSG00000146374_RSPO3_Chr6_127118604_127197765_+=intron_variant	NA	0.368326	0.0161583	114.287	421	+	cis	NotIncludedInSun	NA	NA	1	Old	Yes	3	SeqId_8427_118=chr6:127160863:C:A	Validated	1	Yes	SeqId_8427_118=chr6:127160863:C:A	No	NA	NA	NA
2_38	SeqId_9816_37	ISOC1	Isochorismatase domain-containing protein 1	Q96CN7	51015	ISOC1	chr2:3594771:T:C	rs3820897	2	3088888	4094771	chr2	3594771	T	C	0.797586	ISOC1	5	129094751	129114028	NA	ENSG00000118004_COLEC11_Chr2_3594832_3644644_+=upstream_gene_variant	-0.165662	0.0221422	13.1346	3	+	trans	2:2639909-4642361:2_02	0.502326	1	1	Old	No	0	NA	Diff_nominal	No	Yes	Diff_nominal	No	NA	NA	NA
16_290	SeqId_3054_3	Haptoglobin, Mixed Type	Haptoglobin	P00738	3240	HP	chr16:72045758:C:T	rs77303550	16	69064754	73394741	chr16	72045758	C	T	0.190987	HP	16	72054592	72061055	NA	@ENSG00000140830_TXNL4B_Chr16_72044289_72094431_-=intron_variant	0.728402	0.0207623	268.91	2340	+	cis	16:69741393-73912880:16_19	0.883917	0.851562	3	Old	No	0	NA	Diff_nominal	No	Yes	Diff_nominal	No	NA	NA	NA
4_291	SeqId_17329_2	BDH2	3-hydroxybutyrate dehydrogenase type 2	Q9BUT1	56898	BDH2	chr4:103099624:C:G	rs2069274	4	101986271	103954237	chr4	103099624	C	G	0.378221	BDH2	4	103079435	103099883	#@ENSG00000164039_BDH2_Chr4_103079435_103099883_-=intron_variant;intron_variant,NMD_transcript_variant;intron_variant,non_coding_transcript_variant	NA	0.222729	0.0168065	39.3607	840	-	cis	NotIncludedInSun	NA	NA	1	Old	No	0	NA	Diff_nominal	No	Yes	Diff_nominal	Yes	Yes	0.8856	chr4:103099624:C:G
11_292	SeqId_4911_49	Glutathione S-transferase Pi	Glutathione S-transferase P	P09211	2950	GSTP1	chr11:67585218:A:G	rs1695	11	67085218	68137255	chr11	67585218	A	G	0.33862	GSTP1	11	67583595	67586656	#@ENSG00000084207_GSTP1_Chr11_67583595_67586656_+=3_prime_UTR_variant,NMD_transcript_variant;downstream_gene_variant;missense_variant;non_coding_transcript_exon_variant,non_coding_transcript_variant;upstream_gene_variant	NA	-0.173793	0.0173075	22.9993	34	+	cis	11:66352689-68352689:11_20	0.526019	1	1	Old	Yes	1	SeqId_4911_49=chr11:67585218:A:G	Validated	1	Yes	SeqId_4911_49=chr11:67585218:A:G	No	NA	NA	NA
1_5	SeqId_4557_61	KIRR3	Kin of IRRE-like protein 3	Q8IZU9	84623	KIRREL3	chr1:196691334:A:G	rs10801556	1	196177046	197203343	chr1	196691334	A	G	0.609717	KIRREL3	11	126423359	127003460	NA	@ENSG00000000971_CFH_Chr1_196651878_196747504_+=intron_variant;intron_variant,non_coding_transcript_variant	0.116444	0.0167426	11.4526	49	-	trans	NotSigInSun	NA	NA	1	Old	No	0	NA	Diff_Bonf	No	Yes	Diff_Bonf	No	NA	NA	NA
14_293	SeqId_16060_99	NID2	Nidogen-2	Q14112	22795	NID2	chr14:52021048:T:C	rs2516600	14	51473113	52717487	chr14	52021048	T	C	0.544263	NID2	14	52004803	52069228	#@ENSG00000087303_NID2_Chr14_52004803_52069228_-=intron_variant;upstream_gene_variant	NA	0.312381	0.0164466	79.7152	312	-	cis	NotIncludedInSun	NA	NA	2	Old	Yes	1	SeqId_16060_99=chr14:52013903:A:G	Validated	1	Yes	SeqId_16060_99=chr14:52013903:A:G	No	NA	NA	NA
1_5	SeqId_16060_99	NID2	Nidogen-2	Q14112	22795	NID2	chr1:196697958:A:T	rs28853072	1	196177046	197248023	chr1	196697958	A	T	0.607735	NID2	14	52004803	52069228	NA	@ENSG00000000971_CFH_Chr1_196651878_196747504_+=intron_variant;intron_variant,non_coding_transcript_variant	0.134632	0.0168059	14.9439	83	-	trans	NotIncludedInSun	NA	NA	1	Old	No	0	NA	Diff_Bonf	No	No	Diff_Bonf	No	NA	NA	NA
6_294	SeqId_16060_99	NID2	Nidogen-2	Q14112	22795	NID2	chr6:112201651:G:A	rs11757455	6	111701651	112701651	chr6	112201651	G	A	0.0702308	NID2	14	52004803	52069228	NA	@ENSG00000112769_LAMA4_Chr6_112108760_112254939_-=missense_variant;non_coding_transcript_exon_variant,non_coding_transcript_variant	0.222333	0.0319708	11.4505	1	-	trans	NotIncludedInSun	NA	NA	1	Old	No	0	NA	Diff_nominal	No	No	Diff_nominal	No	NA	NA	NA
9_295	SeqId_18864_7	TRY3	Trypsin-3	P35030	5646	PRSS3	chr9:33791166:T:C	rs2005617	9	33042664	35192620	chr9	33791166	T	C	0.626209	PRSS3	9	33750466	33799231	#@ENSG00000010438_PRSS3_Chr9_33750466_33799231_+=intron_variant;intron_variant,non_coding_transcript_variant;upstream_gene_variant	@ENSG00000235481_UBE2R2-AS1_Chr9_33785950_33818795_-=intron_variant,non_coding_transcript_variant*ENSG00000223394_TRBV29OR9-2_Chr9_33786221_33786828_+=downstream_gene_variant	0.465342	0.0169899	164.435	1165	+	cis	NotIncludedInSun	NA	NA	2	Old	Yes	1	SeqId_18864_7=chr9:33791166:T:C	Validated	1	Yes	SeqId_18864_7=chr9:33791166:T:C	No	NA	NA	NA
19_296	SeqId_18864_7	TRY3	Trypsin-3	P35030	5646	PRSS3	chr19:12398800:T:C	rs7258994	19	11886120	12905336	chr19	12398800	T	C	0.74706	PRSS3	9	33750466	33799231	NA	@ENSG00000196466_ZNF799_Chr19_12390016_12401271_-=intron_variant;upstream_gene_variant*NA_CTD-3105H18.14_ChrNA_NA_NA_NA=intron_variant,NMD_transcript_variant*NA_CTD-3105H18.16_ChrNA_NA_NA_NA=intron_variant	-0.161225	0.0191358	16.444	11	+	trans	NotIncludedInSun	NA	NA	1	Old	No	0	NA	Diff_Bonf	No	Yes	Diff_Bonf	No	NA	NA	NA
7_297	SeqId_10608_9	HIS1	Histatin-1	P15515	3346	HTN1	chr7:100374780:C:T	rs7792959	7	99646949	101037297	chr7	100374780	C	T	0.189696	HTN1	4	70050402	70058845	NA	@ENSG00000085514_PILRA_Chr7_100367530_100400099_+=downstream_gene_variant;intron_variant;intron_variant,non_coding_transcript_variant*NA_AC005071.2_ChrNA_NA_NA_NA=downstream_gene_variant	0.305166	0.0210872	46.7372	228	+	trans	7:98752566-101134920:7_20	0.583603	1	1	Old	No	0	NA	Diff_Bonf	No	Yes	Diff_Bonf	No	NA	NA	NA
20_298	SeqId_13510_7	AT2A3	Sarcoplasmic/endoplasmic reticulum calcium ATPase 3	Q93084	489	ATP2A3	chr20:45906012:G:A	rs6065904	20	45406012	46461659	chr20	45906012	G	A	0.215043	ATP2A3	17	3923870	3964464	NA	@ENSG00000100979_PLTP_Chr20_45898621_45912155_-=intron_variant	-0.15541	0.0201027	13.9712	30	-	trans	20:43534651-45590298:20_25	0.513535	1	1	Old	No	0	NA	Diff_Bonf	No	Yes	Diff_Bonf	No	NA	NA	NA
14_299	SeqId_13510_7	AT2A3	Sarcoplasmic/endoplasmic reticulum calcium ATPase 3	Q93084	489	ATP2A3	chr14:94173550:G:C	rs11622647	14	93664034	94795225	chr14	94173550	G	C	0.841954	ATP2A3	17	3923870	3964464	NA	@ENSG00000119698_PPP4R4_Chr14_94146128_94279735_+=intron_variant;upstream_gene_variant	-0.195805	0.0224112	17.6206	102	-	trans	Without_overlap_Sun	0	0	1	Old	No	0	NA	Diff_Bonf	No	Yes	Diff_Bonf	No	NA	NA	NA
9_300	SeqId_16583_8	AP4A	Bis(5'-nucleosyl)-tetraphosphatase [asymmetrical]	P50583	318	NUDT2	chr9:34151282:G:T	rs10971956	9	33089677	35198416	chr9	34151282	G	T	0.583697	NUDT2	9	34329506	34343713	NA	intergenic_variant	0.313433	0.0165609	79.1582	521	+	cis	NotIncludedInSun	NA	NA	2	Old	Yes	1	SeqId_16583_8=chr9:34252468:GCTAA:G	Validated	1	Yes	SeqId_16583_8=chr9:34252468:GCTAA:G	Yes	No	NA	NA
20_301	SeqId_3803_10	CYTD	Cystatin-D	P28325	1473	CST5	chr20:23872544:C:A	rs4642010	20	23098646	25439674	chr20	23872544	C	A	0.173873	CST5	20	23875935	23879750	#ENSG00000170367_CST5_Chr20_23875935_23879750_-=downstream_gene_variant	NA	0.645795	0.0212797	201.574	909	-	cis	NotIncludedInSun	NA	NA	3	Old	Yes	1	SeqId_3803_10=chr20:23872544:C:A	Validated	1	Yes	SeqId_3803_10=chr20:23872544:C:A	No	NA	NA	NA
5_302	SeqId_2888_49	C7	Complement component C7	P10643	730	C7	chr5:40972109:A:G	rs74480769	5	39313844	43573315	chr5	40972109	A	G	0.034688	C7	5	40909252	40982939	#@ENSG00000112936_C7_Chr5_40909252_40982939_+=intron_variant;intron_variant,non_coding_transcript_variant;upstream_gene_variant	NA_RP11-301A5.2_ChrNA_NA_NA_NA=upstream_gene_variant	-1.26209	0.0451379	171.312	688	+	cis	NotIncludedInSun	NA	NA	3	Old	No	0	NA	Diff_Bonf	No	Yes	Diff_Bonf	No	NA	NA	NA
21_303	SeqId_14008_22	DCP1A	mRNA-decapping enzyme 1A	Q9NPI6	NA	DCP1A	chr21:46120286:C:T	rs4458293	21	45596991	46642670	chr21	46120286	C	T	0.625678	DCP1A	3	53283428	53347610	NA	@ENSG00000142173_COL6A2_Chr21_46098097_46132849_+=downstream_gene_variant;intron_variant;upstream_gene_variant	-0.156014	0.0174127	18.4877	67	-	trans	NotSigInSun	NA	NA	1	Old	No	0	NA	Diff_nominal	No	Yes	Diff_nominal	No	NA	NA	NA
7_304	SeqId_14008_22	DCP1A	mRNA-decapping enzyme 1A	Q9NPI6	NA	DCP1A	chr7:135734133:C:T	rs113477191	7	135234133	136234133	chr7	135734133	C	T	0.0234798	DCP1A	3	53283428	53347610	NA	@ENSG00000189320_FAM180A_Chr7_135728348_135748846_-=intron_variant,non_coding_transcript_variant;missense_variant;missense_variant,NMD_transcript_variant*ENSG00000164707_SLC13A4_Chr7_135681237_135729258_-=upstream_gene_variant	-0.457886	0.0576737	14.6916	1	-	trans	NotSigInSun	NA	NA	1	Old	No	0	NA	NA	No	Yes	NA	No	NA	NA	NA
20_305	SeqId_17398_55	HO-1	Heme oxygenase 1	P09601	3162	HMOX1	chr20:31549629:A:G	rs6059929	20	30992080	32135706	chr20	31549629	A	G	0.1622	HMOX1	22	35380361	35394214	NA	ENSG00000101898_MCTS2P_Chr20_31547504_31548049_+=downstream_gene_variant*@ENSG00000101294_HM13_Chr20_31514428_31577923_+=downstream_gene_variant;intron_variant;intron_variant,non_coding_transcript_variant;upstream_gene_variant	-0.173087	0.0220191	14.4182	206	+	trans	NotIncludedInSun	NA	NA	1	Old	No	0	NA	Diff_Bonf	No	Yes	Diff_Bonf	No	NA	NA	NA
2_306	SeqId_17398_55	HO-1	Heme oxygenase 1	P09601	3162	HMOX1	chr2:32264089:C:G	rs479333	2	31038682	32769893	chr2	32264089	C	G	0.608746	HMOX1	22	35380361	35394214	NA	@ENSG00000091106_NLRC4_Chr2_32224453_32265854_-=intron_variant	0.16634	0.0168719	22.2028	352	+	trans	NotIncludedInSun	NA	NA	1	Old	No	0	NA	Diff_Bonf	No	Yes	Diff_Bonf	No	NA	NA	NA
12_31	SeqId_17398_55	HO-1	Heme oxygenase 1	P09601	3162	HMOX1	chr12:124831509:A:C	rs11057840	12	124318708	125332197	chr12	124831509	A	C	0.150424	HMOX1	22	35380361	35394214	NA	@ENSG00000073060_SCARB1_Chr12_124776856_124882668_-=intron_variant;intron_variant,non_coding_transcript_variant	0.219967	0.0230103	20.9269	11	+	trans	NotIncludedInSun	NA	NA	1	Old	No	0	NA	Diff_nominal	No	Yes	Diff_nominal	No	NA	NA	NA
10_307	SeqId_17398_55	HO-1	Heme oxygenase 1	P09601	3162	HMOX1	chr10:113588287:G:A	rs7080536	10	113088287	114088287	chr10	113588287	G	A	0.0384579	HMOX1	22	35380361	35394214	NA	@ENSG00000148702_HABP2_Chr10_113550837_113589602_+=missense_variant*ENSG00000197893_NRAP_Chr10_113588716_113664127_-=downstream_gene_variant	0.291966	0.0425089	11.1874	1	+	trans	NotIncludedInSun	NA	NA	1	Old	No	0	NA	Diff_Bonf	No	Yes	Diff_Bonf	No	NA	NA	NA
7_308	SeqId_2681_23	HGF	Hepatocyte growth factor	P14210	3082	HGF	chr7:81727739:T:C	rs7810969	7	81194241	82403126	chr7	81727739	T	C	0.759668	HGF	7	81699008	81770438	#@ENSG00000019991_HGF_Chr7_81699008_81770438_-=intron_variant	NA	0.167321	0.0192649	17.4227	92	-	cis	7:80358075-82358075:7_13	0.604291	1	1	Old	No	0	NA	Diff_nominal	No	Yes	Diff_nominal	No	NA	NA	NA
13_111	SeqId_12746_4	CYH4	Cytohesin-4	Q9UIA0	NA	CYTH4	chr13:46081314:T:C	rs723391	13	45440527	46610746	chr13	46081314	T	C	0.351976	CYTH4	22	37282027	37315345	NA	@ENSG00000235903_CPB2-AS1_Chr13_46052806_46113332_+=intron_variant,non_coding_transcript_variant*@ENSG00000080618_CPB2_Chr13_46053195_46105033_-=intron_variant	0.166148	0.017315	21.0788	197	+	trans	NotSigInSun	NA	NA	1	Old	No	0	NA	Diff_nominal	No	No	Diff_nominal	No	NA	NA	NA
10_309	SeqId_12746_4	CYH4	Cytohesin-4	Q9UIA0	NA	CYTH4	chr10:7580046:G:A	rs41298373	10	7079808	8080143	chr10	7580046	G	A	0.106877	CYTH4	22	37282027	37315345	NA	@ENSG00000123243_ITIH5_Chr10_7559270_7666998_-=3_prime_UTR_variant,NMD_transcript_variant;missense_variant;non_coding_transcript_exon_variant,non_coding_transcript_variant;upstream_gene_variant	0.320476	0.0280606	29.4828	3	+	trans	NotSigInSun	NA	NA	1	Old	No	0	NA	Diff_nominal	No	Yes	Diff_nominal	No	NA	NA	NA
1_310	SeqId_9263_57	SIAE	Sialate O-acetylesterase	Q9HAT2	54414	SIAE	chr1:207107358:A:G	rs2808468	1	206596574	207613842	chr1	207107358	A	G	0.129645	SIAE	11	124633113	124695707	NA	@ENSG00000123838_C4BPA_Chr1_207104262_207144972_+=intron_variant;intron_variant,NMD_transcript_variant	0.179334	0.0241484	12.9521	8	-	trans	NotSigInSun	NA	NA	1	Old	No	0	NA	Diff_nominal	No	Yes	Diff_nominal	No	NA	NA	NA
1_5	SeqId_7267_2	LCB2	Serine palmitoyltransferase 2	O15270	9517	SPTLC2	chr1:196701627:C:T	rs4658046	1	196177046	197427230	chr1	196701627	C	T	0.607909	SPTLC2	14	77505997	77616773	NA	@ENSG00000000971_CFH_Chr1_196651878_196747504_+=downstream_gene_variant;intron_variant;intron_variant,non_coding_transcript_variant	-0.156554	0.016789	19.9541	96	-	trans	NotSigInSun	NA	NA	1	Old	No	0	NA	Diff_Bonf	No	Yes	Diff_Bonf	No	NA	NA	NA
9_311	SeqId_8556_5	F134B	Protein FAM134B	Q9H6L5	54463	FAM134B	chr9:134860694:A:T	rs57136797	9	134358369	135418662	chr9	134860694	A	T	0.143146	FAM134B	NA	NA	NA	NA	NA_NA_ChrNA_NA_NA_NA=	-0.235702	0.0234838	22.9788	29	NA	trans	NotSigInSun	NA	NA	1	Old	No	0	NA	Diff_Bonf	No	Yes	Diff_Bonf	No	NA	NA	NA
19_312	SeqId_5090_49	ILT-2	Leukocyte immunoglobulin-like receptor subfamily B member 1	Q8NHL6	10859	LILRB1	chr19:54633642:G:C	rs2114511	19	53954030	55288615	chr19	54633642	G	C	0.0538926	LILRB1	19	54617158	54637528	#@ENSG00000104972_LILRB1_Chr19_54617158_54637528_+=downstream_gene_variant;intron_variant;non_coding_transcript_exon_variant,non_coding_transcript_variant;synonymous_variant;synonymous_variant,NMD_transcript_variant;upstream_gene_variant	ENSG00000213016_AC245036.1_Chr19_54521723_54522031_+=upstream_gene_variant*NA_AC009892.10_ChrNA_NA_NA_NA=downstream_gene_variant	-1.47212	0.036153	10000	424	+	cis	19:53965209-56198658:19_69	0.552262	1	3	New	Yes	1	SeqId_5090_49=chr19:54634003:G:A	Validated	1	Yes	SeqId_5090_49=chr19:54634003:G:A	No	NA	NA	NA
1_313	SeqId_4834_61	Epithelial cell kinase	Ephrin type-A receptor 2	P29317	1969	EPHA2	chr1:16199699:G:C	rs11260936	1	15637994	16770063	chr1	16199699	G	C	0.485441	EPHA2	1	16124337	16156087	NA	@ENSG00000142632_ARHGEF19_Chr1_16197854_16212609_-=intron_variant;intron_variant,non_coding_transcript_variant*ENSG00000234166_ARHGEF19-AS1_Chr1_16197854_16198357_+=downstream_gene_variant	-0.151751	0.0164224	19.6101	72	-	cis	NotSigInSun	NA	NA	1	Old	No	0	NA	Diff_nominal	No	Yes	Diff_nominal	No	NA	NA	NA
3_24	SeqId_4712_28	Apo D	Apolipoprotein D	P05090	347	APOD	chr3:165787632:C:T	rs1355536	3	165258405	166489067	chr3	165787632	C	T	0.632339	APOD	3	195568702	195584205	NA	@ENSG00000114200_BCHE_Chr3_165772904_165837472_-=intron_variant;intron_variant,NMD_transcript_variant	-0.142635	0.0168304	16.6282	162	-	trans	Without_overlap_Sun	0	0	1	Old	No	0	NA	Diff_nominal	No	Yes	Diff_nominal	No	NA	NA	NA
1_5	SeqId_4712_28	Apo D	Apolipoprotein D	P05090	347	APOD	chr1:196697958:A:T	rs28853072	1	196065276	197658448	chr1	196697958	A	T	0.607735	APOD	3	195568702	195584205	NA	@ENSG00000000971_CFH_Chr1_196651878_196747504_+=intron_variant;intron_variant,non_coding_transcript_variant	-0.244647	0.0168013	47.3044	267	-	trans	1:195646176-197881420:1_78	0.712751	1	1	Old	Yes	1	SeqId_4712_28=chr1:196688284:A:G	Validated	1	Yes	SeqId_4712_28=chr1:196688284:A:G	No	NA	NA	NA
17_11	SeqId_4712_28	Apo D	Apolipoprotein D	P05090	347	APOD	chr17:28367840:G:A	rs704	17	27765920	28867840	chr17	28367840	G	A	0.47343	APOD	3	195568702	195584205	NA	ENSG00000244045_TMEM199_Chr17_28357581_28363683_+=downstream_gene_variant*@ENSG00000109072_VTN_Chr17_28367276_28373091_-=downstream_gene_variant;missense_variant*NA_CTB-96E2.2_ChrNA_NA_NA_NA=missense_variant*NA_CTB-96E2.3_ChrNA_NA_NA_NA=intron_variant,non_coding_transcript_variant*NA_CTB-96E2.7_ChrNA_NA_NA_NA=upstream_gene_variant*@ENSG00000004139_SARM1_Chr17_28364356_28404049_+=intron_variant,non_coding_transcript_variant;upstream_gene_variant*ENSG00000274529_SEBOX_Chr17_28364268_28365244_-=upstream_gene_variant	0.116833	0.0163484	12.0503	2	-	trans	Without_overlap_Sun	0	0	1	Old	Yes	3	NA	Validated	No	No	Validated	No	NA	NA	NA
7_72	SeqId_12934_1	HERC5	E3 ISG15--protein ligase HERC5	Q9UII4	51191	HERC5	chr7:95305886:CA:C	rs3917549;rs397730288	7	94805886	95805886	chr7	95305886	CA	C	0.192552	HERC5	4	88457117	88506163	NA	@ENSG00000005421_PON1_Chr7_95297676_95324707_-=intron_variant;intron_variant,NMD_transcript_variant;upstream_gene_variant	0.151888	0.0206163	12.7595	1	+	trans	LostINliftOver	LostINliftOver	LostINliftOver	1	Old	No	0	NA	Diff_Bonf	No	Yes	Diff_Bonf	No	NA	NA	NA
3_24	SeqId_12616_45	NRBP	Nuclear receptor-binding protein	Q9UHY1	NA	NRBP1	chr3:165791089:G:T	rs3941625	3	165222014	166473876	chr3	165791089	G	T	0.632518	NRBP1	2	27427790	27442259	NA	@ENSG00000114200_BCHE_Chr3_165772904_165837472_-=intron_variant;intron_variant,NMD_transcript_variant	-0.139282	0.0168191	15.914	169	+	trans	Without_overlap_Sun	0	0	1	Old	No	0	NA	Diff_nominal	No	Yes	Diff_nominal	No	NA	NA	NA
19_96	SeqId_12616_45	NRBP	Nuclear receptor-binding protein	Q9UHY1	NA	NRBP1	chr19:44908822:C:T	rs7412	19	44408822	45409976	chr19	44908822	C	T	0.0779831	NRBP1	2	27427790	27442259	NA	NA_CTB-129P6.7_ChrNA_NA_NA_NA=upstream_gene_variant*@ENSG00000130203_APOE_Chr19_44905754_44909393_+=downstream_gene_variant;missense_variant	-0.222261	0.0323458	11.1967	2	+	trans	19:44382675-46428234:19_36	0.488864	1	1	Old	Yes	3	NA	Validated	No	Yes	Validated	No	NA	NA	NA
1_314	SeqId_11303_7	SAMH1	Deoxynucleoside triphosphate triphosphohydrolase SAMHD1	Q9Y3Z3	25939	SAMHD1	chr1:196748023:C:T	rs506317	1	196177046	197248023	chr1	196748023	C	T	0.574455	SAMHD1	20	36889773	36951901	NA	ENSG00000000971_CFH_Chr1_196651878_196747504_+=downstream_gene_variant	-0.129904	0.0165559	14.3683	85	-	trans	NotSigInSun	NA	NA	1	Old	No	0	NA	Diff_nominal	No	Yes	Diff_nominal	No	NA	NA	NA
17_11	SeqId_11303_7	SAMH1	Deoxynucleoside triphosphate triphosphohydrolase SAMHD1	Q9Y3Z3	25939	SAMHD1	chr17:28367840:G:A	rs704	17	27765920	28913121	chr17	28367840	G	A	0.47343	SAMHD1	20	36889773	36951901	NA	ENSG00000244045_TMEM199_Chr17_28357581_28363683_+=downstream_gene_variant*@ENSG00000109072_VTN_Chr17_28367276_28373091_-=downstream_gene_variant;missense_variant*NA_CTB-96E2.2_ChrNA_NA_NA_NA=missense_variant*NA_CTB-96E2.3_ChrNA_NA_NA_NA=intron_variant,non_coding_transcript_variant*NA_CTB-96E2.7_ChrNA_NA_NA_NA=upstream_gene_variant*@ENSG00000004139_SARM1_Chr17_28364356_28404049_+=intron_variant,non_coding_transcript_variant;upstream_gene_variant*ENSG00000274529_SEBOX_Chr17_28364268_28365244_-=upstream_gene_variant	0.156825	0.0163324	21.1059	43	-	trans	NotSigInSun	NA	NA	1	Old	Yes	3	NA	Validated	No	Yes	Validated	No	NA	NA	NA
21_315	SeqId_3168_8	ADAMTS-5	A disintegrin and metalloproteinase with thrombospondin motifs 5	Q9UNA0	11096	ADAMTS5	chr21:26932893:C:T	rs2830585	21	26339369	27517178	chr21	26932893	C	T	0.160738	ADAMTS5	21	26917912	26966513	#@ENSG00000154736_ADAMTS5_Chr21_26917912_26966513_-=missense_variant	NA_AP001601.2_ChrNA_NA_NA_NA=intron_variant,non_coding_transcript_variant	-0.826256	0.0220771	305.829	231	-	cis	21:27219724-29387923:21_02	0.54322	1	2	Old	Yes	1	SeqId_3168_8=chr21:26932893:C:T	Validated	1	Yes	SeqId_3168_8=chr21:26932893:C:T	No	NA	NA	NA
12_316	SeqId_12497_29	SDOS	Tudor-interacting repair regulator protein	Q9BRJ7	84309	NUDT16L1	chr12:9165188:A:G	rs2277413	12	8401065	9774270	chr12	9165188	A	G	0.294042	NUDT16L1	16	4693694	4695859	NA	@ENSG00000126838_PZP_Chr12_9148840_9208370_-=3_prime_UTR_variant,NMD_transcript_variant;downstream_gene_variant;missense_variant;non_coding_transcript_exon_variant,non_coding_transcript_variant	-0.3309	0.0179715	74.9813	216	+	trans	12:8288953-10385425:12_14	0.655008	1	2	Old	Yes	1	SeqId_12497_29=chr12:9181975:C:T	Validated	1	Yes	SeqId_12497_29=chr12:9181975:C:T	No	NA	NA	NA
3_37	SeqId_9082_25	SE1L2	Protein sel-1 homolog 2	Q5TEA6	80343	SEL1L2	chr3:165762312:G:A	rs6445035	3	165219231	166597130	chr3	165762312	G	A	0.203503	SEL1L2	20	13849247	13996443	NA	intergenic_variant	0.206048	0.0201052	23.9201	382	-	trans	Without_overlap_Sun	0	0	1	Old	No	0	NA	Diff_Bonf	No	Yes	Diff_Bonf	No	NA	NA	NA
1_5	SeqId_9082_25	SE1L2	Protein sel-1 homolog 2	Q5TEA6	80343	SEL1L2	chr1:196697958:A:T	rs28853072	1	196025417	197708502	chr1	196697958	A	T	0.607735	SEL1L2	20	13849247	13996443	NA	@ENSG00000000971_CFH_Chr1_196651878_196747504_+=intron_variant;intron_variant,non_coding_transcript_variant	-0.276161	0.0167912	60.0535	298	-	trans	Without_overlap_Sun	0	0	1	Old	Yes	1	SeqId_9082_25=chr1:196688284:A:G	Validated	1	Yes	SeqId_9082_25=chr1:196688284:A:G	No	NA	NA	NA
17_11	SeqId_9082_25	SE1L2	Protein sel-1 homolog 2	Q5TEA6	80343	SEL1L2	chr17:28367840:G:A	rs704	17	27765920	28906680	chr17	28367840	G	A	0.47343	SEL1L2	20	13849247	13996443	NA	ENSG00000244045_TMEM199_Chr17_28357581_28363683_+=downstream_gene_variant*@ENSG00000109072_VTN_Chr17_28367276_28373091_-=downstream_gene_variant;missense_variant*NA_CTB-96E2.2_ChrNA_NA_NA_NA=missense_variant*NA_CTB-96E2.3_ChrNA_NA_NA_NA=intron_variant,non_coding_transcript_variant*NA_CTB-96E2.7_ChrNA_NA_NA_NA=upstream_gene_variant*@ENSG00000004139_SARM1_Chr17_28364356_28404049_+=intron_variant,non_coding_transcript_variant;upstream_gene_variant*ENSG00000274529_SEBOX_Chr17_28364268_28365244_-=upstream_gene_variant	0.143599	0.0163385	17.8212	32	-	trans	17:25612996-27733698:17_12	0.537912	1	1	Old	Yes	3	NA	Validated	No	Yes	Validated	No	NA	NA	NA
4_317	SeqId_16805_5	PDE5A	cGMP-specific 3',5'-cyclic phosphodiesterase	O76074	8654	PDE5A	chr4:119691698:T:C	rs7683474	4	118903460	120244216	chr4	119691698	T	C	0.343225	PDE5A	4	119494395	119628991	NA	NA_NA_ChrNA_NA_NA_NA=	0.13237	0.0171949	13.8602	46	-	cis	NotIncludedInSun	NA	NA	1	Old	No	0	NA	Diff_nominal	No	Yes	Diff_nominal	No	NA	NA	NA
5_318	SeqId_12563_2	TFIP8	Tumor necrosis factor alpha-induced protein 8	O95379	NA	TNFAIP8	chr5:119285469:T:C	rs888772	5	118781211	119812555	chr5	119285469	T	C	0.880297	TNFAIP8	5	119268692	119399688	#@ENSG00000145779_TNFAIP8_Chr5_119268692_119399688_+=intron_variant	NA	0.177484	0.0251429	11.7755	12	+	cis	NotIncludedInSun	NA	NA	1	Old	No	0	NA	Diff_Bonf	No	Yes	Diff_Bonf	No	NA	NA	NA
19_99	SeqId_8950_4	CLCA2	Calcium-activated chloride channel regulator 2	Q9UQC9	9635	CLCA2	chr19:44912921:G:T	rs483082	19	44316374	45426286	chr19	44912921	G	T	0.228334	CLCA2	1	86424086	86456558	NA	ENSG00000130203_APOE_Chr19_44905754_44909393_+=downstream_gene_variant*NA_CTB-129P6.7_ChrNA_NA_NA_NA=non_coding_transcript_exon_variant,non_coding_transcript_variant*ENSG00000130208_APOC1_Chr19_44914247_44919349_+=upstream_gene_variant	-0.35662	0.020252	68.6786	60	+	trans	NotIncludedInSun	NA	NA	1	Old	Yes	3	SeqId_8950_4=chr19:44913574:T:G	Validated	1	Yes	SeqId_8950_4=chr19:44913574:T:G	No	NA	NA	NA
17_11	SeqId_8950_4	CLCA2	Calcium-activated chloride channel regulator 2	Q9UQC9	9635	CLCA2	chr17:28367840:G:A	rs704	17	27765920	28906680	chr17	28367840	G	A	0.47343	CLCA2	1	86424086	86456558	NA	ENSG00000244045_TMEM199_Chr17_28357581_28363683_+=downstream_gene_variant*@ENSG00000109072_VTN_Chr17_28367276_28373091_-=downstream_gene_variant;missense_variant*NA_CTB-96E2.2_ChrNA_NA_NA_NA=missense_variant*NA_CTB-96E2.3_ChrNA_NA_NA_NA=intron_variant,non_coding_transcript_variant*NA_CTB-96E2.7_ChrNA_NA_NA_NA=upstream_gene_variant*@ENSG00000004139_SARM1_Chr17_28364356_28404049_+=intron_variant,non_coding_transcript_variant;upstream_gene_variant*ENSG00000274529_SEBOX_Chr17_28364268_28365244_-=upstream_gene_variant	0.142786	0.0163417	17.623	40	+	trans	NotIncludedInSun	NA	NA	1	Old	Yes	3	NA	Validated	No	No	Validated	No	NA	NA	NA
3_37	SeqId_8950_4	CLCA2	Calcium-activated chloride channel regulator 2	Q9UQC9	9635	CLCA2	chr3:165764157:G:A	rs73165061	3	165260452	166281347	chr3	165764157	G	A	0.202664	CLCA2	1	86424086	86456558	NA	intergenic_variant	0.141254	0.0201376	11.6366	13	+	trans	NotIncludedInSun	NA	NA	1	Old	No	0	NA	Diff_Bonf	No	Yes	Diff_Bonf	No	NA	NA	NA
4_319	SeqId_3640_14	RAP	alpha-2-macroglobulin receptor-associated protein	P30533	4043	LRPAP1	chr4:3505659:C:A	rs149867039	4	2269861	4032033	chr4	3505659	C	A	0.0304153	LRPAP1	4	3506376	3532559	#ENSG00000163956_LRPAP1_Chr4_3506376_3532559_-=downstream_gene_variant	ENSG00000175920_DOK7_Chr4_3463311_3501473_+=downstream_gene_variant*NA_RP11-529E10.6_ChrNA_NA_NA_NA=upstream_gene_variant	-0.934878	0.0485726	81.8252	57	-	cis	4:2483173-4526645:4_02	0.7588	0.879929	1	Old	No	0	NA	Diff_Bonf	No	Yes	Diff_Bonf	No	NA	NA	NA
2_38	SeqId_5534_49	TRAIL R2	Tumor necrosis factor receptor superfamily member 10B	O14763	8795	TNFRSF10B	chr2:3592552:C:T	rs6542680	2	3084852	4100596	chr2	3592552	C	T	0.797207	TNFRSF10B	8	23020133	23069179	NA	ENSG00000118004_COLEC11_Chr2_3594832_3644644_+=upstream_gene_variant	-0.320393	0.0221305	46.774	10	-	trans	NotIncludedInSun	NA	NA	1	Old	No	0	NA	Diff_nominal	No	Yes	Diff_nominal	No	NA	NA	NA
1_320	SeqId_3323_37	LRP8	Low-density lipoprotein receptor-related protein 8	Q14114	7804	LRP8	chr1:53270941:A:G	rs7542607	1	52690621	53786462	chr1	53270941	A	G	0.414846	LRP8	1	53242364	53328070	#@ENSG00000157193_LRP8_Chr1_53242364_53328070_-=intron_variant;intron_variant,NMD_transcript_variant;upstream_gene_variant	NA_RP4-784A16.1_ChrNA_NA_NA_NA=downstream_gene_variant	0.163139	0.016609	22.0447	76	-	cis	NotSigInSun	NA	NA	1	Old	No	0	NA	Diff_nominal	No	Yes	Diff_nominal	No	NA	NA	NA
9_175	SeqId_3323_37	LRP8	Low-density lipoprotein receptor-related protein 8	Q14114	7804	LRP8	chr9:133271182:T:C	rs879055593	9	132757521	133779427	chr9	133271182	T	C	0.717342	LRP8	1	53242364	53328070	NA	@ENSG00000175164_ABO_Chr9_133250401_133275219_-=intron_variant;intron_variant,non_coding_transcript_variant	0.142684	0.0185265	13.8719	14	-	trans	NotSigInSun	NA	NA	1	Old	No	0	NA	Diff_nominal	No	Yes	Diff_nominal	No	NA	NA	NA
17_119	SeqId_3323_37	LRP8	Low-density lipoprotein receptor-related protein 8	Q14114	7804	LRP8	chr17:7176936:CCCCCAGCCCCAG:C	rs758641530	17	6587693	7676936	chr17	7176936	CCCCCAGCCCCAG	C	0.00557314	LRP8	1	53242364	53328070	NA	@ENSG00000141505_ASGR1_Chr17_7173431_7179564_-=intron_variant;intron_variant,non_coding_transcript_variant	1.08784	0.120882	18.6435	7	-	trans	NotSigInSun	NA	NA	1	Old	No	0	NA	NA	No	Yes	NA	No	NA	NA	NA
3_140	SeqId_9942_2	NXT1	NTF2-related export protein 1	Q9UKK6	29107	NXT1	chr3:186676096:T:C	rs7626301	3	186140979	187246318	chr3	186676096	T	C	0.488634	NXT1	20	23350736	23354777	NA	NA_RP11-573D15.8_ChrNA_NA_NA_NA=intron_variant,non_coding_transcript_variant;upstream_gene_variant*@ENSG00000113905_HRG_Chr3_186660216_186678240_+=intron_variant;intron_variant,non_coding_transcript_variant	0.373295	0.0160633	118.735	135	+	trans	3:185359810-187397474:3_56	0.542454	1	2	Old	Yes	1	SeqId_9942_2=chr3:186671770:T:C	Validated	1	Yes	SeqId_9942_2=chr3:186671770:T:C	No	NA	NA	NA
11_321	SeqId_8296_117	KDEL2	KDEL motif-containing protein 2	Q7Z4H8	143888	KDELC2	chr11:108486410:G:A	rs74911261	11	107334137	109442301	chr11	108486410	G	A	0.0278103	KDELC2	11	108472105	108498432	#@ENSG00000178202_KDELC2_Chr11_108472105_108498432_-=missense_variant;missense_variant,NMD_transcript_variant;non_coding_transcript_exon_variant,non_coding_transcript_variant;upstream_gene_variant	NA	-1.12976	0.0509992	108.005	346	-	cis	11:106901413-109431166:11_29	0.833348	1	2	Old	No	0	NA	NA	No	Yes	NA	No	NA	NA	NA
19_322	SeqId_2966_65	SCGF-beta	Stem cell growth factor-beta	Q9Y240	6320	CLEC11A	chr19:50727476:C:T	rs116924815	19	50192679	51260490	chr19	50727476	C	T	0.0276655	CLEC11A	19	50723329	50725718	#ENSG00000105472_CLEC11A_Chr19_50723329_50725718_+=downstream_gene_variant	NA	1.05705	0.050609	96.1488	30	+	cis	19:50208122-52251857:19_47	0.517028	1	2	Old	No	0	NA	NA	No	Yes	NA	Yes	Yes	0.9901	chr19:50727476:C:T
2_323	SeqId_4234_8	IL-1 R4	Interleukin-1 receptor-like 1	Q01638	9173	IL1RL1	chr2:102316102:C:A	rs950880	2	101480583	103186638	chr2	102316102	C	A	0.37249	IL1RL1	2	102311502	102352037	#@ENSG00000115602_IL1RL1_Chr2_102311502_102352037_+=intron_variant;intron_variant,non_coding_transcript_variant	@ENSG00000115604_IL18R1_Chr2_102311529_102398775_+=intron_variant	-0.585306	0.0167107	268.041	1061	+	cis	2:101665086-104303097:2_13	0.646719	1	3	Old	Yes	1	SeqId_4234_8=chr2:102341256:C:T	Validated	1	Yes	SeqId_4234_8=chr2:102341256:C:T	No	NA	NA	NA
11_324	SeqId_4234_8	IL-1 R4	Interleukin-1 receptor-like 1	Q01638	9173	IL1RL1	chr11:126435600:G:A	rs11603123	11	125935600	126937901	chr11	126435600	G	A	0.0331024	IL1RL1	2	102311502	102352037	NA	@ENSG00000149571_KIRREL3_Chr11_126423359_127003460_-=downstream_gene_variant;intron_variant;intron_variant,non_coding_transcript_variant*@ENSG00000110080_ST3GAL4_Chr11_126355640_126440344_+=intron_variant,non_coding_transcript_variant	0.387158	0.0450609	17.0678	2	+	trans	Without_overlap_Sun	0	0	1	Old	No	0	NA	Diff_nominal	No	Yes	Diff_nominal	No	NA	NA	NA
6_325	SeqId_9883_29	Glyoxalase I	Lactoylglutathione lyase	Q04760	2739	GLO1	chr6:38710119:T:C	rs1937779	6	38190751	39213427	chr6	38710119	T	C	0.41704	GLO1	6	38675925	38703141	NA	NA_RP3-503A6.2_ChrNA_NA_NA_NA=downstream_gene_variant	-0.137704	0.0164333	16.2746	23	-	cis	NotSigInSun	NA	NA	1	Old	No	0	NA	Diff_nominal	No	Yes	Diff_nominal	Yes	Yes	0.9957	chr6:38710119:T:C
5_326	SeqId_19193_18	PFD3	Prefoldin subunit 3	P61758	7411	VBP1	chr5:41173883:T:C	rs191791682	5	39931655	41897375	chr5	41173883	T	C	0.0123317	VBP1	X	155197007	155239817	NA	@ENSG00000039537_C6_Chr5_41142234_41261438_-=intron_variant;intron_variant,non_coding_transcript_variant;upstream_gene_variant	-1.22248	0.0750912	58.8637	189	+	trans	NotIncludedInSun	NA	NA	3	Old	No	0	NA	NA	No	Yes	NA	No	NA	NA	NA
1_5	SeqId_19193_18	PFD3	Prefoldin subunit 3	P61758	7411	VBP1	chr1:196695521:C:T	rs10922098	1	196177046	197468406	chr1	196695521	C	T	0.60707	VBP1	X	155197007	155239817	NA	@ENSG00000000971_CFH_Chr1_196651878_196747504_+=intron_variant;intron_variant,non_coding_transcript_variant	0.162056	0.0167804	21.34	125	+	trans	NotIncludedInSun	NA	NA	1	Old	Yes	3	NA	Validated	No	Yes	Validated	No	NA	NA	NA
4_50	SeqId_18943_4	PTGR2	Prostaglandin reductase 2	Q8N8N7	NA	PTGR2	chr4:186253529:A:G	rs4253311	4	185718785	186753529	chr4	186253529	A	G	0.513973	PTGR2	14	73851844	73886827	NA	@ENSG00000164344_KLKB1_Chr4_186208979_186258471_+=downstream_gene_variant;intron_variant;intron_variant,non_coding_transcript_variant	0.126751	0.0162314	14.2391	27	+	trans	NotIncludedInSun	NA	NA	1	Old	No	0	NA	Diff_Bonf	No	No	Diff_Bonf	No	NA	NA	NA
1_5	SeqId_18943_4	PTGR2	Prostaglandin reductase 2	Q8N8N7	NA	PTGR2	chr1:196691865:A:T	rs528298	1	196177046	197468406	chr1	196691865	A	T	0.609904	PTGR2	14	73851844	73886827	NA	@ENSG00000000971_CFH_Chr1_196651878_196747504_+=intron_variant;intron_variant,non_coding_transcript_variant	-0.168811	0.0168163	22.9864	127	+	trans	NotIncludedInSun	NA	NA	1	Old	No	0	NA	Diff_Bonf	No	Yes	Diff_Bonf	No	NA	NA	NA
17_327	SeqId_8382_47	MAPK5	MAP kinase-activated protein kinase 5	Q8IW41	8550	MAPKAPK5	chr17:28392769:G:A	rs35714695	17	27060332	29182031	chr17	28392769	G	A	0.171359	MAPKAPK5	12	111841978	111902238	NA	ENSG00000076351_SLC46A1_Chr17_28394756_28407197_-=downstream_gene_variant*@ENSG00000004139_SARM1_Chr17_28364356_28404049_+=downstream_gene_variant;intron_variant;intron_variant,non_coding_transcript_variant	-0.549008	0.0220919	10000	669	+	trans	17:25327892-27797556:17_12	0.859101	1	5	New	Yes	1	SeqId_8382_47=chr17:28367840:G:A	Validated	1	Yes	SeqId_8382_47=chr17:28367840:G:A	No	NA	NA	NA
19_178	SeqId_8382_47	MAPK5	MAP kinase-activated protein kinase 5	Q8IW41	8550	MAPKAPK5	chr19:44945208:T:G	rs5167	19	44437272	45521421	chr19	44945208	T	G	0.342299	MAPKAPK5	12	111841978	111902238	NA	@ENSG00000224916_APOC4-APOC2_Chr19_44942238_44949565_+=intron_variant;missense_variant,NMD_transcript_variant;upstream_gene_variant*ENSG00000234906_APOC2_Chr19_44945982_44949565_+=upstream_gene_variant*@ENSG00000267467_APOC4_Chr19_44942238_44945496_+=downstream_gene_variant;missense_variant*NA_CTB-129P6.11_ChrNA_NA_NA_NA=downstream_gene_variant	0.265279	0.0177266	49.9056	128	+	trans	19:44430280-46559799:19_40	0.508591	1	2	Old	Yes	3	NA	Validated	No	Yes	Validated	No	NA	NA	NA
4_4	SeqId_5014_49	NCK1	Cytoplasmic protein NCK1	P16333	4690	NCK1	chr4:186229556:A:T	rs1511801	4	185694478	186771327	chr4	186229556	A	T	0.513982	NCK1	3	136862208	136949823	NA	@ENSG00000164344_KLKB1_Chr4_186208979_186258471_+=intron_variant;intron_variant,non_coding_transcript_variant	-0.168021	0.0162372	24.3689	88	+	trans	NotIncludedInSun	NA	NA	1	Old	No	0	NA	Diff_Bonf	No	No	Diff_Bonf	No	NA	NA	NA
3_328	SeqId_5014_49	NCK1	Cytoplasmic protein NCK1	P16333	4690	NCK1	chr3:186676026:T:C	rs148829642	3	186176026	187176026	chr3	186676026	T	C	0.0181072	NCK1	3	136862208	136949823	NA	NA_RP11-573D15.8_ChrNA_NA_NA_NA=intron_variant,non_coding_transcript_variant;upstream_gene_variant*@ENSG00000113905_HRG_Chr3_186660216_186678240_+=intron_variant;intron_variant,non_coding_transcript_variant	-0.420579	0.0609571	11.2827	1	+	trans	NotIncludedInSun	NA	NA	1	Old	No	0	NA	NA	No	Yes	NA	No	NA	NA	NA
6_289	SeqId_13094_75	RSPO3	R-spondin-3	Q9BXY4	84870	RSPO3	chr6:127142500:G:A	rs9285458	6	126388468	127708064	chr6	127142500	G	A	0.512958	RSPO3	6	127118604	127197765	#@ENSG00000146374_RSPO3_Chr6_127118604_127197765_+=intron_variant;intron_variant,non_coding_transcript_variant	NA	0.314646	0.0160529	84.815	268	+	cis	6:126413222-128532807:6_22	0.622573	1	1	Old	Yes	1	SeqId_13094_75=chr6:127171230:C:T	Validated	1	Yes	SeqId_13094_75=chr6:127171230:C:T	No	NA	NA	NA
4_4	SeqId_4978_54	DBNL	Drebrin-like protein	Q9UJU6	28988	DBNL	chr4:186218785:A:G	rs12331618	4	185718785	186757146	chr4	186218785	A	G	0.513541	DBNL	7	44044640	44069456	NA	@ENSG00000164344_KLKB1_Chr4_186208979_186258471_+=intron_variant	0.121341	0.0162444	13.0949	32	+	trans	4:186129780-188179803:4_33	0.506512	1	1	Old	No	0	NA	Diff_Bonf	No	Yes	Diff_Bonf	No	NA	NA	NA
5_75	SeqId_4978_54	DBNL	Drebrin-like protein	Q9UJU6	28988	DBNL	chr5:177406305:A:G	rs4976692	5	176659897	177912584	chr5	177406305	A	G	0.254289	DBNL	7	44044640	44069456	NA	@ENSG00000198055_GRK6_Chr5_177403204_177442901_+=intron_variant*@ENSG00000131187_F12_Chr5_177402140_177409576_-=intron_variant;upstream_gene_variant	-0.171984	0.0209995	15.5827	5	+	trans	5:175836532-177842474:5_30	0.499012	1	1	Old	Yes	1	SeqId_4978_54=chr5:177409531:A:G	Validated	No	Yes	SeqId_4978_54=chr5:177409531:A:G	No	NA	NA	NA
19_329	SeqId_10880_38	F163B	Protein FAM163B	P0C2L3	642968	FAM163B	chr19:10096277:A:G	rs559282550	19	9596277	10596277	chr19	10096277	A	G	0.0229081	FAM163B	9	133578415	133586197	NA	ENSG00000130813_C19orf66_Chr19_10086122_10093252_+=downstream_gene_variant*@ENSG00000130812_ANGPTL6_Chr19_10092338_10102796_-=missense_variant;upstream_gene_variant	0.524001	0.0590875	18.1289	1	-	trans	LostINliftOver	LostINliftOver	LostINliftOver	1	Old	No	0	NA	NA	No	No	NA	No	NA	NA	NA
17_330	SeqId_2900_53	HCC-1	C-C motif chemokine 14	Q16627	6358	CCL14	chr17:36008654:C:T	rs7222922	17	35047659	36609345	chr17	36008654	C	T	0.109026	CCL14	17	35983291	35987004	NA	ENSG00000274736_CCL23_Chr17_36013056_36017968_-=downstream_gene_variant*NA_RP11-104J23.1_ChrNA_NA_NA_NA=intron_variant,non_coding_transcript_variant;upstream_gene_variant*NA_RP11-104J23.2_ChrNA_NA_NA_NA=upstream_gene_variant	-0.878639	0.026441	241.403	239	-	cis	17:33281657-35392013:17_16	0.740188	1	3	Old	Yes	1	SeqId_2900_53=chr17:35984351:T:C	Validated	1	Yes	SeqId_2900_53=chr17:35984351:T:C	No	NA	NA	NA
1_59	SeqId_2900_53	HCC-1	C-C motif chemokine 14	Q16627	6358	CCL14	chr1:159205564:G:A	rs12075	1	158703354	159707958	chr1	159205564	G	A	0.580095	CCL14	17	35983291	35987004	NA	ENSG00000162706_CADM3_Chr1_159171609_159203313_+=downstream_gene_variant*@ENSG00000213088_ACKR1_Chr1_159203307_159206500_+=missense_variant*@ENSG00000225670_CADM3-AS1_Chr1_159194325_159207973_-=intron_variant,non_coding_transcript_variant;upstream_gene_variant	-0.225205	0.0166996	40.7214	11	-	trans	1:158175494-160176831:1_48	0.501966	1	1	Old	No	0	NA	Diff_nominal	No	Yes	Diff_nominal	No	NA	NA	NA
1_331	SeqId_10396_6	Mcl-1	Induced myeloid leukemia cell differentiation protein Mcl-1	Q07820	4170	MCL1	chr1:150578851:G:A	rs11580946	1	149099091	152294756	chr1	150578851	G	A	0.0126052	MCL1	1	150574551	150579738	#@ENSG00000143384_MCL1_Chr1_150574551_150579738_-=missense_variant;upstream_gene_variant	ENSG00000203804_ADAMTSL4-AS1_Chr1_150560202_150574552_-=upstream_gene_variant	-1.19325	0.074117	57.5898	44	-	cis	NotIncludedInSun	NA	NA	1	Old	No	0	NA	NA	No	Yes	NA	No	NA	NA	NA
1_5	SeqId_6372_7	YBOX2	Y-box-binding protein 2	Q9Y2T7	51087	YBX2	chr1:196701709:A:G	rs10754199	1	196177046	197468406	chr1	196701709	A	G	0.607804	YBX2	17	7288252	7294615	NA	@ENSG00000000971_CFH_Chr1_196651878_196747504_+=downstream_gene_variant;intron_variant;intron_variant,non_coding_transcript_variant	-0.167088	0.0167856	22.6169	124	-	trans	Without_overlap_Sun	0	0	1	Old	No	0	NA	Diff_Bonf	No	Yes	Diff_Bonf	No	NA	NA	NA
22_332	SeqId_15560_52	Apo-TC II	Transcobalamin-2	P20062	6948	TCN2	chr22:30633212:G:T	rs4340628	22	29045948	32171865	chr22	30633212	G	T	0.317541	TCN2	22	30606838	30627278	NA	ENSG00000100036_SLC35E4_Chr22_30635652_30669016_+=upstream_gene_variant	-0.6713	0.017446	10000	1171	+	cis	NotIncludedInSun	NA	NA	4	New	Yes	1	SeqId_15560_52=chr22:30622137:A:G	Validated	1	Yes	SeqId_15560_52=chr22:30622137:A:G	No	NA	NA	NA
19_333	SeqId_11096_57	HEMK2	HemK methyltransferase family member 2	Q9Y5N5	29104	N6AMT1	chr19:4255824:C:T	rs55662512	19	3730124	4782631	chr19	4255824	C	T	0.272866	N6AMT1	21	28872191	28885371	NA	@ENSG00000105248_CCDC94_Chr19_4247079_4269090_+=intron_variant	0.192046	0.0188131	23.739	92	-	trans	Without_overlap_Sun	0	0	1	Old	Yes	3	NA	Validated	No	Yes	Validated	No	NA	NA	NA
1_5	SeqId_14024_196	EDA	Ectodysplasin-A, secreted form	Q92838	1896	EDA	chr1:196695521:C:T	rs10922098	1	196177046	197515549	chr1	196695521	C	T	0.60707	EDA	X	69616067	70039469	NA	@ENSG00000000971_CFH_Chr1_196651878_196747504_+=intron_variant;intron_variant,non_coding_transcript_variant	-0.197413	0.0167846	31.2103	253	+	trans	NotSigInSun	NA	NA	1	Old	Yes	3	NA	Validated	No	Yes	Validated	No	NA	NA	NA
1_5	SeqId_10703_203	SDS3	Sin3 histone deacetylase corepressor complex component SDS3	Q9H7L9	64426	SUDS3	chr1:196701627:C:T	rs4658046	1	196177046	197203343	chr1	196701627	C	T	0.607909	SUDS3	12	118376380	118418031	NA	@ENSG00000000971_CFH_Chr1_196651878_196747504_+=downstream_gene_variant;intron_variant;intron_variant,non_coding_transcript_variant	-0.119236	0.0167686	11.9375	50	+	trans	NotIncludedInSun	NA	NA	1	Old	No	0	NA	Diff_Bonf	No	Yes	Diff_Bonf	No	NA	NA	NA
17_11	SeqId_16585_16	B3GN4	N-acetyllactosaminide beta-1,3-N-acetylglucosaminyltransferase 4	Q9C0J1	NA	B3GNT4	chr17:28367840:G:A	rs704	17	27765920	28913121	chr17	28367840	G	A	0.47343	B3GNT4	12	122203543	122208952	NA	ENSG00000244045_TMEM199_Chr17_28357581_28363683_+=downstream_gene_variant*@ENSG00000109072_VTN_Chr17_28367276_28373091_-=downstream_gene_variant;missense_variant*NA_CTB-96E2.2_ChrNA_NA_NA_NA=missense_variant*NA_CTB-96E2.3_ChrNA_NA_NA_NA=intron_variant,non_coding_transcript_variant*NA_CTB-96E2.7_ChrNA_NA_NA_NA=upstream_gene_variant*@ENSG00000004139_SARM1_Chr17_28364356_28404049_+=intron_variant,non_coding_transcript_variant;upstream_gene_variant*ENSG00000274529_SEBOX_Chr17_28364268_28365244_-=upstream_gene_variant	0.142407	0.0163485	17.52	44	+	trans	NotIncludedInSun	NA	NA	1	Old	Yes	3	NA	Validated	No	No	Validated	No	NA	NA	NA
8_253	SeqId_8007_19	Cathepsin B	Cathepsin B	P07858	1508	CTSB	chr8:11845085:G:C	rs709821	8	7734503	10730976	chr8	11845085	G	C	0.259507	CTSB	8	11842524	11869448	#@ENSG00000164733_CTSB_Chr8_11842524_11869448_-=3_prime_UTR_variant;3_prime_UTR_variant,NMD_transcript_variant;downstream_gene_variant;non_coding_transcript_exon_variant,non_coding_transcript_variant	NA_RP11-589N15.2_ChrNA_NA_NA_NA=downstream_gene_variant	0.591609	0.0187365	218.092	1831	-	cis	NotIncludedInSun	NA	NA	2	Old	Yes	1	SeqId_8007_19=chr8:11845331:T:G	Validated	1	Yes	SeqId_8007_19=chr8:11845331:T:G	No	NA	NA	NA
1_334	SeqId_15521_4	Alcadein alpha-1	Calsyntenin-1	O94985	22883	CLSTN1	chr1:9751595:C:T	rs35331030	1	9135686	10416804	chr1	9751595	C	T	0.0172957	CLSTN1	1	9729026	9824526	#@ENSG00000171603_CLSTN1_Chr1_9729026_9824526_-=missense_variant;upstream_gene_variant	NA	1.88987	0.0645323	187.802	20	-	cis	NotIncludedInSun	NA	NA	1	Old	No	0	NA	NA	No	Yes	NA	No	NA	NA	NA
3_335	SeqId_4540_11	CBX5	Chromobox protein homolog 5	P45973	23468	CBX5	chr3:165776951:A:G	rs2668210	3	165258405	166383633	chr3	165776951	A	G	0.715545	CBX5	12	54230940	54280133	NA	@ENSG00000114200_BCHE_Chr3_165772904_165837472_-=downstream_gene_variant;intron_variant;intron_variant,NMD_transcript_variant	-0.130468	0.0181128	12.2301	58	-	trans	Without_overlap_Sun	0	0	1	Old	No	0	NA	Diff_nominal	No	Yes	Diff_nominal	No	NA	NA	NA
1_5	SeqId_4540_11	CBX5	Chromobox protein homolog 5	P45973	23468	CBX5	chr1:196677046:T:G	rs1329424	1	196177046	197473491	chr1	196677046	T	G	0.608415	CBX5	12	54230940	54280133	NA	@ENSG00000000971_CFH_Chr1_196651878_196747504_+=downstream_gene_variant;intron_variant;non_coding_transcript_exon_variant,non_coding_transcript_variant	-0.182173	0.016779	26.7344	198	-	trans	Without_overlap_Sun	0	0	1	Old	Yes	3	SeqId_4540_11=chr1:196687075:A:T	Validated	1	Yes	SeqId_4540_11=chr1:196687075:A:T	No	NA	NA	NA
3_336	SeqId_5593_11	PDIA5	Protein disulfide-isomerase A5	Q14554	10954	PDIA5	chr3:123114156:C:T	rs3804749	3	122483360	123649591	chr3	123114156	C	T	0.580678	PDIA5	3	123067062	123225227	#@ENSG00000065485_PDIA5_Chr3_123067062_123225227_+=downstream_gene_variant;intron_variant;intron_variant,NMD_transcript_variant	NA	-0.450743	0.0168127	157.604	134	+	cis	3:121815872-123857849:3_33	0.571128	1	1	Old	Yes	1	SeqId_5593_11=chr3:123114156:C:T	Validated	1	Yes	SeqId_5593_11=chr3:123114156:C:T	No	NA	NA	NA
13_337	SeqId_16593_3	FADD	FAS-associated death domain protein	Q13158	8772	FADD	chr13:46055809:A:G	rs1926447	13	45299373	46674952	chr13	46055809	A	G	0.710429	FADD	11	70203163	70207390	NA	@ENSG00000080618_CPB2_Chr13_46053195_46105033_-=missense_variant*ENSG00000123200_ZC3H13_Chr13_45954465_46052759_-=upstream_gene_variant*@ENSG00000235903_CPB2-AS1_Chr13_46052806_46113332_+=intron_variant,non_coding_transcript_variant	0.767994	0.017837	10000	489	+	trans	NotIncludedInSun	NA	NA	2	New	Yes	2	SeqId_16593_3=chr13:46055860:C:A	Validated	1	Yes	SeqId_16593_3=chr13:46055860:C:A	No	NA	NA	NA
3_24	SeqId_15675_3	CEBPB	CCAAT/enhancer-binding protein beta	P17676	1051	CEBPB	chr3:165781469:A:G	rs829502	3	165254460	166484008	chr3	165781469	A	G	0.632461	CEBPB	20	50190734	50192689	NA	@ENSG00000114200_BCHE_Chr3_165772904_165837472_-=intron_variant;intron_variant,NMD_transcript_variant	-0.150225	0.0168315	18.3518	85	+	trans	NotIncludedInSun	NA	NA	1	Old	No	0	NA	Diff_Bonf	No	Yes	Diff_Bonf	No	NA	NA	NA
1_5	SeqId_15675_3	CEBPB	CCAAT/enhancer-binding protein beta	P17676	1051	CEBPB	chr1:196701627:C:T	rs4658046	1	196025417	197658448	chr1	196701627	C	T	0.607909	CEBPB	20	50190734	50192689	NA	@ENSG00000000971_CFH_Chr1_196651878_196747504_+=downstream_gene_variant;intron_variant;intron_variant,non_coding_transcript_variant	-0.238322	0.0167851	45.028	267	+	trans	NotIncludedInSun	NA	NA	1	Old	Yes	1	SeqId_15675_3=chr1:196688284:A:G	Validated	1	Yes	SeqId_15675_3=chr1:196688284:A:G	No	NA	NA	NA
2_38	SeqId_3065_65	FGF-5	Fibroblast growth factor 5	P12034	2250	FGF5	chr2:3594771:T:C	rs3820897	2	3084852	4100596	chr2	3594771	T	C	0.797586	FGF5	4	80266599	80336680	NA	ENSG00000118004_COLEC11_Chr2_3594832_3644644_+=upstream_gene_variant	-0.209353	0.0221126	20.543	10	+	trans	NotSigInSun	NA	NA	1	Old	No	0	NA	Diff_nominal	No	Yes	Diff_nominal	No	NA	NA	NA
6_338	SeqId_15635_4	SMOC2	SPARC-related modular calcium-binding protein 2	Q9H3U7	64094	SMOC2	chr6:168463127:T:C	rs56296467	6	167836633	169339455	chr6	168463127	T	C	0.268636	SMOC2	6	168441151	168673445	#@ENSG00000112562_SMOC2_Chr6_168441151_168673445_+=intron_variant	NA	-0.358604	0.0183073	84.7089	332	+	cis	NotIncludedInSun	NA	NA	3	Old	Yes	3	SeqId_15635_4=chr6:168466737:T:C	Validated	1	Yes	SeqId_15635_4=chr6:168466737:T:C	No	NA	NA	NA
19_149	SeqId_15635_4	SMOC2	SPARC-related modular calcium-binding protein 2	Q9H3U7	64094	SMOC2	chr19:51810615:T:C	rs7247412	19	51310615	52320963	chr19	51810615	T	C	0.265934	SMOC2	6	168441151	168673445	NA	@ENSG00000187474_FPR3_Chr19_51795163_51826189_+=intron_variant	-0.142173	0.0184862	13.8349	4	+	trans	NotIncludedInSun	NA	NA	1	Old	No	0	NA	Diff_nominal	No	Yes	Diff_nominal	No	NA	NA	NA
4_339	SeqId_9264_11	CATO	Cathepsin O	P43234	1513	CTSO	chr4:155953072:A:T	rs10030488	4	155435041	156693420	chr4	155953072	A	T	0.639002	CTSO	4	155924118	155953917	#@ENSG00000256043_CTSO_Chr4_155924118_155953917_-=intron_variant	NA	0.132085	0.0173213	13.6145	38	-	cis	NotSigInSun	NA	NA	1	Old	No	0	NA	Diff_nominal	No	Yes	Diff_nominal	No	NA	NA	NA
12_61	SeqId_9264_11	CATO	Cathepsin O	P43234	1513	CTSO	chr12:101823942:C:A	rs10860794	12	101322895	102331973	chr12	101823942	C	A	0.297372	CTSO	4	155924118	155953917	NA	@ENSG00000111670_GNPTAB_Chr12_101745497_101830938_-=intron_variant	-0.143875	0.0180278	14.8372	9	-	trans	NotSigInSun	NA	NA	1	Old	No	0	NA	Diff_Bonf	No	Yes	Diff_Bonf	No	NA	NA	NA
3_37	SeqId_19596_18	BRF-1	Transcription factor IIIB 90 kDa subunit	Q92994	2972	BRF1	chr3:165760452:G:T	rs114115200	3	165219231	166597130	chr3	165760452	G	T	0.203504	BRF1	14	105209286	105315589	NA	intergenic_variant	0.190089	0.0201299	20.4415	342	-	trans	NotIncludedInSun	NA	NA	1	Old	No	0	NA	Diff_Bonf	No	Yes	Diff_Bonf	No	NA	NA	NA
1_5	SeqId_19596_18	BRF-1	Transcription factor IIIB 90 kDa subunit	Q92994	2972	BRF1	chr1:196695521:C:T	rs10922098	1	196177046	197468406	chr1	196695521	C	T	0.60707	BRF1	14	105209286	105315589	NA	@ENSG00000000971_CFH_Chr1_196651878_196747504_+=intron_variant;intron_variant,non_coding_transcript_variant	-0.177869	0.016785	25.5114	113	-	trans	NotIncludedInSun	NA	NA	1	Old	Yes	3	NA	Validated	No	Yes	Validated	No	NA	NA	NA
20_177	SeqId_19596_18	BRF-1	Transcription factor IIIB 90 kDa subunit	Q92994	2972	BRF1	chr20:38369011:C:T	rs2232613	20	37791483	38881869	chr20	38369011	C	T	0.0794794	BRF1	14	105209286	105315589	NA	@ENSG00000129988_LBP_Chr20_38346356_38377023_+=missense_variant	-0.372849	0.0301231	34.461	7	-	trans	NotIncludedInSun	NA	NA	1	Old	Yes	3	NA	Validated	No	Yes	Validated	No	NA	NA	NA
2_340	SeqId_12812_25	ACYP2	Acylphosphatase-2	P14621	98	ACYP2	chr2:54152396:T:C	rs11125524	2	53465020	54677776	chr2	54152396	T	C	0.493668	ACYP2	2	53970838	54305300	#@ENSG00000170634_ACYP2_Chr2_53970838_54305300_+=intron_variant;intron_variant,NMD_transcript_variant	NA	0.14656	0.0163306	18.546	110	+	cis	Without_overlap_Sun	0	0	1	Old	No	0	NA	Diff_Bonf	No	Yes	Diff_Bonf	Yes	No	NA	NA
1_341	SeqId_6257_56	CGRE1	Cell growth regulator with EF hand domain protein 1	Q99674	10669	CGREF1	chr1:236110847:G:A	rs7516388	1	235603739	236619121	chr1	236110847	G	A	0.374984	CGREF1	2	27098889	27119115	NA	NA_RP4-764D2.1_ChrNA_NA_NA_NA=non_coding_transcript_exon_variant,non_coding_transcript_variant	0.126509	0.0170316	12.9572	7	-	trans	Without_overlap_Sun	0	0	1	Old	No	0	NA	Diff_nominal	No	Yes	Diff_nominal	No	NA	NA	NA
10_342	SeqId_6257_56	CGRE1	Cell growth regulator with EF hand domain protein 1	Q99674	10669	CGREF1	chr10:19938338:A:G	rs1409338	10	19349279	20483733	chr10	19938338	A	G	0.719027	CGREF1	2	27098889	27119115	NA	@ENSG00000120594_PLXDC2_Chr10_19816239_20289856_+=intron_variant	0.284253	0.0181408	54.6102	115	-	trans	Without_overlap_Sun	0	0	1	Old	No	0	NA	Diff_Bonf	No	Yes	Diff_Bonf	No	NA	NA	NA
3_24	SeqId_18210_12	SPIN1	Spindlin-1	Q9Y657	10927	SPIN1	chr3:165781469:A:G	rs829502	3	165222014	166412184	chr3	165781469	A	G	0.632461	SPIN1	9	88388419	88478694	NA	@ENSG00000114200_BCHE_Chr3_165772904_165837472_-=intron_variant;intron_variant,NMD_transcript_variant	-0.15032	0.0168309	18.3753	93	+	trans	NotIncludedInSun	NA	NA	1	Old	No	0	NA	Diff_nominal	No	Yes	Diff_nominal	No	NA	NA	NA
1_5	SeqId_18210_12	SPIN1	Spindlin-1	Q9Y657	10927	SPIN1	chr1:196695521:C:T	rs10922098	1	196177046	197433746	chr1	196695521	C	T	0.60707	SPIN1	9	88388419	88478694	NA	@ENSG00000000971_CFH_Chr1_196651878_196747504_+=intron_variant;intron_variant,non_coding_transcript_variant	-0.159745	0.0167716	20.7812	96	+	trans	NotIncludedInSun	NA	NA	1	Old	Yes	3	NA	Validated	No	Yes	Validated	No	NA	NA	NA
1_343	SeqId_7624_19	ANK2	Ankyrin-2	Q01484	287	ANK2	chr1:203483281:G:A	rs41313926	1	202771214	204012442	chr1	203483281	G	A	0.0117855	ANK2	4	112818109	113383740	NA	@ENSG00000188783_PRELP_Chr1_203475828_203491352_+=missense_variant	1.94206	0.075908	143.643	89	+	trans	1:202240342-204666313:1_86	0.511642	1	1	Old	No	0	NA	NA	No	Yes	NA	No	NA	NA	NA
1_344	SeqId_12682_5	KAT3	Kynurenine--oxoglutarate transaminase 3	Q6YP21	NA	CCBL2	chr1:88937277:C:G	rs12729558	1	88153278	89482295	chr1	88937277	C	G	0.497903	CCBL2	NA	NA	NA	#NA_CCBL2_ChrNA_NA_NA_NA=intron_variant;intron_variant,non_coding_transcript_variant	NA	-0.173114	0.0162943	25.6382	210	NA	trans	1:88373371-90440917:1_29	0.642799	1	1	Old	No	0	NA	Diff_nominal	No	Yes	Diff_nominal	No	NA	NA	NA
4_50	SeqId_10940_25	SRCA	Sarcalumenin	Q86TD4	6345	SRL	chr4:186253529:A:G	rs4253311	4	185694478	186797569	chr4	186253529	A	G	0.513973	SRL	16	4189374	4242080	NA	@ENSG00000164344_KLKB1_Chr4_186208979_186258471_+=downstream_gene_variant;intron_variant;intron_variant,non_coding_transcript_variant	-0.316455	0.0162283	83.9617	195	-	trans	NotIncludedInSun	NA	NA	1	Old	Yes	3	NA	Validated	No	No	Validated	No	NA	NA	NA
3_278	SeqId_10940_25	SRCA	Sarcalumenin	Q86TD4	6345	SRL	chr3:186737038:G:A	rs5030068	3	186232972	187242138	chr3	186737038	G	A	0.432607	SRL	16	4189374	4242080	NA	@ENSG00000113889_KNG1_Chr3_186717276_186744410_+=intron_variant*NA_RP11-573D15.8_ChrNA_NA_NA_NA=downstream_gene_variant;intron_variant,non_coding_transcript_variant	-0.136628	0.0163564	16.1774	13	-	trans	NotIncludedInSun	NA	NA	1	Old	No	0	NA	Diff_nominal	No	No	Diff_nominal	No	NA	NA	NA
10_345	SeqId_10940_25	SRCA	Sarcalumenin	Q86TD4	6345	SRL	chr10:122468686:T:A	rs2672594	10	121953371	122975088	chr10	122468686	T	A	0.245914	SRL	16	4189374	4242080	NA	@ENSG00000166033_HTRA1_Chr10_122461525_122514908_+=intron_variant	-0.143811	0.0189503	13.4911	13	-	trans	NotIncludedInSun	NA	NA	1	Old	No	0	NA	Diff_Bonf	No	Yes	Diff_Bonf	No	NA	NA	NA
5_75	SeqId_10940_25	SRCA	Sarcalumenin	Q86TD4	6345	SRL	chr5:177406305:A:G	rs4976692	5	176906302	177906305	chr5	177406305	A	G	0.254289	SRL	16	4189374	4242080	NA	@ENSG00000198055_GRK6_Chr5_177403204_177442901_+=intron_variant*@ENSG00000131187_F12_Chr5_177402140_177409576_-=intron_variant;upstream_gene_variant	0.156555	0.0209964	13.0506	2	-	trans	LostINliftOver	LostINliftOver	LostINliftOver	1	Old	Yes	1	SeqId_10940_25=chr5:177409531:A:G	Validated	No	No	SeqId_10940_25=chr5:177409531:A:G	No	NA	NA	NA
4_346	SeqId_11377_19	ADH7	Alcohol dehydrogenase class 4 mu/sigma chain	P40394	131	ADH7	chr4:99447629:T:C	rs17589306	4	98918259	100016644	chr4	99447629	T	C	0.100413	ADH7	4	99412261	99435737	NA	intergenic_variant	-0.361046	0.0270711	39.8505	79	-	cis	NotIncludedInSun	NA	NA	1	Old	No	0	NA	Diff_Bonf	No	Yes	Diff_Bonf	No	NA	NA	NA
7_135	SeqId_6371_50	ANGL7	Angiopoietin-related protein 7	O43827	10218	ANGPTL7	chr7:95324583:G:A	rs705379	7	94780936	95948984	chr7	95324583	G	A	0.483641	ANGPTL7	1	11189341	11195981	NA	@ENSG00000005421_PON1_Chr7_95297676_95324707_-=5_prime_UTR_variant;upstream_gene_variant	-0.211289	0.016371	37.3821	99	+	trans	NotSigInSun	NA	NA	2	Old	No	0	NA	Diff_Bonf	No	Yes	Diff_Bonf	No	NA	NA	NA
4_347	SeqId_10435_2	ASPG	N(4)-(beta-N-acetylglucosaminyl)-L-asparaginase	P20933	175	AGA	chr4:73422997:A:G	rs12510553	4	72490797	74189334	chr4	73422997	A	G	0.237368	AGA	4	177430770	177442503	NA	ENSG00000163631_ALB_Chr4_73397114_73421412_+=downstream_gene_variant	-0.260779	0.0191711	41.4138	250	-	trans	NotIncludedInSun	NA	NA	1	Old	Yes	3	NA	Validated	No	Yes	Validated	No	NA	NA	NA
7_135	SeqId_10435_2	ASPG	N(4)-(beta-N-acetylglucosaminyl)-L-asparaginase	P20933	175	AGA	chr7:95324583:G:A	rs705379	7	94797009	95826216	chr7	95324583	G	A	0.483641	AGA	4	177430770	177442503	NA	@ENSG00000005421_PON1_Chr7_95297676_95324707_-=5_prime_UTR_variant;upstream_gene_variant	-0.146843	0.0163896	18.4868	14	-	trans	NotIncludedInSun	NA	NA	1	Old	No	0	NA	Diff_nominal	No	Yes	Diff_nominal	No	NA	NA	NA
9_146	SeqId_2837_3	Met	Hepatocyte growth factor receptor	P08581	4233	MET	chr9:133263362:GCGCCCACCACTA:G	.	9	132666478	133994477	chr9	133263362	GCGCCCACCACTA	G	0.204329	MET	7	116672390	116798386	NA	@ENSG00000175164_ABO_Chr9_133250401_133275219_-=intron_variant;intron_variant,non_coding_transcript_variant	-0.389018	0.0203343	80.8571	157	+	trans	9:135131846-137184782:9_23	0.641683	1	1	Old	Yes	3	SeqId_2837_3=chr9:133274414:A:G	Validated	1	Yes	SeqId_2837_3=chr9:133274414:A:G	No	NA	NA	NA
7_348	SeqId_2837_3	Met	Hepatocyte growth factor receptor	P08581	4233	MET	chr7:116672385:C:G	rs1858830	7	116172385	117306828	chr7	116672385	C	G	0.436902	MET	7	116672390	116798386	#ENSG00000105976_MET_Chr7_116672390_116798386_+=upstream_gene_variant	NA	-0.123067	0.0171823	12.101	27	+	cis	Without_overlap_Sun	0	0	2	Old	No	0	NA	Diff_nominal	No	Yes	Diff_nominal	No	NA	NA	NA
17_11	SeqId_13991_47	IF4G3	Eukaryotic translation initiation factor 4 gamma 3	O43432	NA	EIF4G3	chr17:28367840:G:A	rs704	17	27571104	28915105	chr17	28367840	G	A	0.47343	EIF4G3	1	20806292	21176888	NA	ENSG00000244045_TMEM199_Chr17_28357581_28363683_+=downstream_gene_variant*@ENSG00000109072_VTN_Chr17_28367276_28373091_-=downstream_gene_variant;missense_variant*NA_CTB-96E2.2_ChrNA_NA_NA_NA=missense_variant*NA_CTB-96E2.3_ChrNA_NA_NA_NA=intron_variant,non_coding_transcript_variant*NA_CTB-96E2.7_ChrNA_NA_NA_NA=upstream_gene_variant*@ENSG00000004139_SARM1_Chr17_28364356_28404049_+=intron_variant,non_coding_transcript_variant;upstream_gene_variant*ENSG00000274529_SEBOX_Chr17_28364268_28365244_-=upstream_gene_variant	0.233977	0.0163441	45.7581	76	-	trans	NotSigInSun	NA	NA	1	Old	Yes	1	SeqId_13991_47=chr17:28367840:G:A	Validated	1	Yes	SeqId_13991_47=chr17:28367840:G:A	No	NA	NA	NA
11_349	SeqId_2668_70	Calpain I	Calpain I	P07384 P04632	826	CAPNS1	chr11:65169248:A:C	rs12292693	11	64609268	65670910	chr11	65169248	A	C	0.253915	CAPNS1	19	36139575	36150353	NA	NA_AP003068.18_ChrNA_NA_NA_NA=downstream_gene_variant*ENSG00000204710_SPDYC_Chr11_65170154_65173244_+=upstream_gene_variant	-0.2028	0.0189369	26.0358	12	+	trans	NotIncludedInSun	NA	NA	1	Old	No	0	NA	Diff_Bonf	No	Yes	Diff_Bonf	No	NA	NA	NA
7_72	SeqId_12756_3	BACH2	Transcription regulator protein BACH2	Q9BYV9	NA	BACH2	chr7:95305886:CA:C	rs3917549;rs397730288	7	94804888	95948984	chr7	95305886	CA	C	0.192552	BACH2	6	89926529	90296908	NA	@ENSG00000005421_PON1_Chr7_95297676_95324707_-=intron_variant;intron_variant,NMD_transcript_variant;upstream_gene_variant	0.268745	0.0206209	38.098	112	-	trans	NotSigInSun	NA	NA	1	Old	Yes	3	SeqId_12756_3=chr7:95310923:A:G	Validated	1	Yes	SeqId_12756_3=chr7:95310923:A:G	No	NA	NA	NA
4_350	SeqId_3169_70	IDUA	Alpha-L-iduronidase	P35475	3425	IDUA	chr4:984600:A:G	rs6814642	4	7656	2007020	chr4	984600	A	G	0.635361	IDUA	4	986997	1004506	#ENSG00000127415_IDUA_Chr4_986997_1004506_+=upstream_gene_variant	@ENSG00000145214_DGKQ_Chr4_958887_986895_-=intron_variant*@ENSG00000145217_SLC26A1_Chr4_979073_993440_-=downstream_gene_variant;intron_variant	0.468615	0.017321	160.473	441	+	cis	4:0-2415113:4_01	0.752627	1	4	Old	Yes	1	SeqId_3169_70=chr4:1003402:C:G	Validated	No	Yes	SeqId_3169_70=chr4:1003402:C:G	No	NA	NA	NA
12_61	SeqId_3169_70	IDUA	Alpha-L-iduronidase	P35475	3425	IDUA	chr12:101831973:A:G	rs10778152	12	101115359	102444869	chr12	101831973	A	G	0.297512	IDUA	4	986997	1004506	NA	ENSG00000111670_GNPTAB_Chr12_101745497_101830938_-=upstream_gene_variant*ENSG00000223046_RNA5SP369_Chr12_101836820_101836927_+=upstream_gene_variant	-0.225879	0.0180439	35.2271	158	+	trans	12:101212154-103306509:12_36	0.634806	1	1	Old	No	0	NA	Diff_Bonf	No	Yes	Diff_Bonf	No	NA	NA	NA
3_37	SeqId_2723_9	IL-1F7	Interleukin-37	Q9NZH6	27178	IL37	chr3:165762312:G:A	rs6445035	3	165222014	166529717	chr3	165762312	G	A	0.203503	IL37	2	112912971	112918882	NA	intergenic_variant	0.184748	0.0201261	19.3634	267	+	trans	Without_overlap_Sun	0	0	1	Old	No	0	NA	Diff_Bonf	No	Yes	Diff_Bonf	No	NA	NA	NA
1_5	SeqId_2723_9	IL-1F7	Interleukin-37	Q9NZH6	27178	IL37	chr1:196677046:T:G	rs1329424	1	196025417	197619863	chr1	196677046	T	G	0.608415	IL37	2	112912971	112918882	NA	@ENSG00000000971_CFH_Chr1_196651878_196747504_+=downstream_gene_variant;intron_variant;non_coding_transcript_exon_variant,non_coding_transcript_variant	-0.242724	0.016802	46.5764	276	+	trans	Without_overlap_Sun	0	0	1	Old	Yes	1	SeqId_2723_9=chr1:196688284:A:G	Validated	1	Yes	SeqId_2723_9=chr1:196688284:A:G	No	NA	NA	NA
17_11	SeqId_13468_5	NEUL4	Neuralized-like protein 4	Q96JN8	NA	NEURL4	chr17:28367840:G:A	rs704	17	27765920	28906680	chr17	28367840	G	A	0.47343	NEURL4	17	7315628	7329393	NA	ENSG00000244045_TMEM199_Chr17_28357581_28363683_+=downstream_gene_variant*@ENSG00000109072_VTN_Chr17_28367276_28373091_-=downstream_gene_variant;missense_variant*NA_CTB-96E2.2_ChrNA_NA_NA_NA=missense_variant*NA_CTB-96E2.3_ChrNA_NA_NA_NA=intron_variant,non_coding_transcript_variant*NA_CTB-96E2.7_ChrNA_NA_NA_NA=upstream_gene_variant*@ENSG00000004139_SARM1_Chr17_28364356_28404049_+=intron_variant,non_coding_transcript_variant;upstream_gene_variant*ENSG00000274529_SEBOX_Chr17_28364268_28365244_-=upstream_gene_variant	0.14662	0.0163544	18.509	32	-	trans	NotSigInSun	NA	NA	1	Old	Yes	3	NA	Validated	No	Yes	Validated	No	NA	NA	NA
1_5	SeqId_18297_8	RASM	Ras-related protein M-Ras	O14807	22808	MRAS	chr1:196695521:C:T	rs10922098	1	196177046	197412290	chr1	196695521	C	T	0.60707	MRAS	3	138347648	138405534	NA	@ENSG00000000971_CFH_Chr1_196651878_196747504_+=intron_variant;intron_variant,non_coding_transcript_variant	-0.147843	0.0167711	17.9234	86	+	trans	NotIncludedInSun	NA	NA	1	Old	Yes	3	NA	Validated	No	Yes	Validated	No	NA	NA	NA
3_37	SeqId_3178_5	CATC	Dipeptidyl peptidase 1	P53634	1075	CTSC	chr3:165773492:C:T	rs1803274	3	165246942	166484008	chr3	165773492	C	T	0.20253	CTSC	11	88293592	88337787	NA	@ENSG00000114200_BCHE_Chr3_165772904_165837472_-=3_prime_UTR_variant,NMD_transcript_variant;downstream_gene_variant;missense_variant	0.162823	0.0201506	15.1898	71	-	trans	NotSigInSun	NA	NA	1	Old	No	0	NA	Diff_nominal	No	Yes	Diff_nominal	No	NA	NA	NA
1_5	SeqId_3178_5	CATC	Dipeptidyl peptidase 1	P53634	1075	CTSC	chr1:196697958:A:T	rs28853072	1	196025417	197468406	chr1	196697958	A	T	0.607735	CTSC	11	88293592	88337787	NA	@ENSG00000000971_CFH_Chr1_196651878_196747504_+=intron_variant;intron_variant,non_coding_transcript_variant	-0.184653	0.016803	27.3662	129	-	trans	NotSigInSun	NA	NA	1	Old	Yes	3	NA	Validated	No	Yes	Validated	No	NA	NA	NA
1_5	SeqId_12450_42	PMVK	Phosphomevalonate kinase	Q15126	10654	PMVK	chr1:196701627:C:T	rs4658046	1	196025417	197708502	chr1	196701627	C	T	0.607909	PMVK	1	154924734	154936991	NA	@ENSG00000000971_CFH_Chr1_196651878_196747504_+=downstream_gene_variant;intron_variant;intron_variant,non_coding_transcript_variant	0.211308	0.0167874	35.6055	144	-	trans	Without_overlap_Sun	0	0	1	Old	Yes	4	NA	Validated	No	No	Validated	No	NA	NA	NA
15_351	SeqId_8900_28	NEO1	Neogenin	Q92859	4756	NEO1	chr15:73050440:T:C	rs13379875	15	72444326	73864926	chr15	73050440	T	C	0.412154	NEO1	15	73051710	73305206	#ENSG00000067141_NEO1_Chr15_73051710_73305206_+=upstream_gene_variant	NA	-0.234105	0.0167139	43.8476	254	+	cis	15:72326961-74412972:15_06	0.681013	1	1	Old	No	0	NA	Diff_Bonf	No	Yes	Diff_Bonf	No	NA	NA	NA
1_352	SeqId_8900_28	NEO1	Neogenin	Q92859	4756	NEO1	chr1:109272258:C:T	rs4970834	1	108772258	109779544	chr1	109272258	C	T	0.189453	NEO1	15	73051710	73305206	NA	@ENSG00000143126_CELSR2_Chr1_109250019_109275750_+=intron_variant;intron_variant,non_coding_transcript_variant	0.155038	0.02089	12.9366	10	+	trans	1:108816863-110822166:1_32	0.502311	1	1	Old	No	0	NA	Diff_nominal	No	Yes	Diff_nominal	No	NA	NA	NA
7_72	SeqId_11120_49	NAT14	N-acetyltransferase 14	Q8WUY8	NA	NAT14	chr7:95305886:CA:C	rs3917549;rs397730288	7	94804888	95817483	chr7	95305886	CA	C	0.192552	NAT14	19	55485004	55487568	NA	@ENSG00000005421_PON1_Chr7_95297676_95324707_-=intron_variant;intron_variant,NMD_transcript_variant;upstream_gene_variant	0.180058	0.0206021	17.6317	16	+	trans	Without_overlap_Sun	0	0	1	Old	No	0	NA	Diff_Bonf	No	No	Diff_Bonf	No	NA	NA	NA
17_11	SeqId_11120_49	NAT14	N-acetyltransferase 14	Q8WUY8	NA	NAT14	chr17:28367840:G:A	rs704	17	27548441	28966928	chr17	28367840	G	A	0.47343	NAT14	19	55485004	55487568	NA	ENSG00000244045_TMEM199_Chr17_28357581_28363683_+=downstream_gene_variant*@ENSG00000109072_VTN_Chr17_28367276_28373091_-=downstream_gene_variant;missense_variant*NA_CTB-96E2.2_ChrNA_NA_NA_NA=missense_variant*NA_CTB-96E2.3_ChrNA_NA_NA_NA=intron_variant,non_coding_transcript_variant*NA_CTB-96E2.7_ChrNA_NA_NA_NA=upstream_gene_variant*@ENSG00000004139_SARM1_Chr17_28364356_28404049_+=intron_variant,non_coding_transcript_variant;upstream_gene_variant*ENSG00000274529_SEBOX_Chr17_28364268_28365244_-=upstream_gene_variant	-0.268599	0.0163342	60.0333	147	+	trans	Without_overlap_Sun	0	0	1	Old	Yes	1	SeqId_11120_49=chr17:28367840:G:A	Validated	1	Yes	SeqId_11120_49=chr17:28367840:G:A	No	NA	NA	NA
4_4	SeqId_11120_49	NAT14	N-acetyltransferase 14	Q8WUY8	NA	NAT14	chr4:186220857:CA:C	rs34970894;rs397878847	4	185718785	186753529	chr4	186220857	CA	C	0.513382	NAT14	19	55485004	55487568	NA	@ENSG00000164344_KLKB1_Chr4_186208979_186258471_+=intron_variant	-0.124522	0.016224	13.7821	27	+	trans	Without_overlap_Sun	0	0	1	Old	No	0	NA	Diff_nominal	No	No	Diff_nominal	No	NA	NA	NA
12_353	SeqId_7208_60	MGT4C	Alpha-1,3-mannosyl-glycoprotein 4-beta-N-acetylglucosaminyltransferase C	Q9UBM8	25834	MGAT4C	chr12:85922898:C:A	rs61929371	12	85394675	86567566	chr12	85922898	C	A	0.109552	MGAT4C	12	85955666	86838904	NA	intergenic_variant	0.201695	0.0262783	13.7826	89	-	trans	NotSigInSun	NA	NA	1	Old	No	0	NA	Diff_Bonf	No	Yes	Diff_Bonf	No	NA	NA	NA
5_354	SeqId_7810_20	C1QTNF5	Complement C1q tumor necrosis factor-related protein 5	Q9BXJ0	114902	C1QTNF5	chr5:96890492:A:G	rs6556942	5	96384383	97528359	chr5	96890492	A	G	0.574702	C1QTNF5	11	119338939	119340940	NA	NA_CTD-2260A17.2_ChrNA_NA_NA_NA=intron_variant,non_coding_transcript_variant*@ENSG00000164308_ERAP2_Chr5_96875939_96919716_+=downstream_gene_variant;intron_variant;intron_variant,NMD_transcript_variant;upstream_gene_variant	-0.118974	0.016462	12.307	182	-	trans	Without_overlap_Sun	0	0	1	Old	No	0	NA	Diff_Bonf	No	Yes	Diff_Bonf	No	NA	NA	NA
11_355	SeqId_7810_20	C1QTNF5	Complement C1q tumor necrosis factor-related protein 5	Q9BXJ0	114902	C1QTNF5	chr11:119339269:T:A	rs9640	11	118809671	119867745	chr11	119339269	T	A	0.13001	C1QTNF5	11	119338939	119340940	#@ENSG00000223953_C1QTNF5_Chr11_119338939_119340940_-=3_prime_UTR_variant;downstream_gene_variant	@ENSG00000235718_MFRP_Chr11_119338942_119346673_-=3_prime_UTR_variant;downstream_gene_variant*ENSG00000173456_RNF26_Chr11_119334527_119337313_+=downstream_gene_variant*NA_RP11-334E6.10_ChrNA_NA_NA_NA=upstream_gene_variant	0.254854	0.0262029	21.6322	41	-	cis	11:118203359-120214135:11_36	0.514774	1	2	Old	No	0	NA	Diff_Bonf	No	Yes	Diff_Bonf	No	NA	NA	NA
5_356	SeqId_7810_20	C1QTNF5	Complement C1q tumor necrosis factor-related protein 5	Q9BXJ0	114902	C1QTNF5	chr5:132261312:C:T	rs7735891	5	129940872	131081377	chr5	132261312	C	T	0.44865	C1QTNF5	11	119338939	119340940	NA	@ENSG00000131435_PDLIM4_Chr5_132257671_132273454_+=intron_variant;intron_variant,non_coding_transcript_variant;upstream_gene_variant*@ENSG00000072682_P4HA2_Chr5_132191838_132295315_-=intron_variant;intron_variant,non_coding_transcript_variant	-0.20029	0.0164268	33.4693	835	-	trans	5:129059750-132811182:5_22	0.814898	1	1	Old	Yes	3	NA	Validated	No	Yes	Validated	No	NA	NA	NA
12_357	SeqId_7810_20	C1QTNF5	Complement C1q tumor necrosis factor-related protein 5	Q9BXJ0	114902	C1QTNF5	chr12:98721890:C:G	rs12368428	12	98084053	99244375	chr12	98721890	C	G	0.204013	C1QTNF5	11	119338939	119340940	NA	ENSG00000185046_ANKS1B_Chr12_98726457_99984654_-=downstream_gene_variant*@ENSG00000120868_APAF1_Chr12_98645141_98735433_+=intron_variant;upstream_gene_variant	-0.176857	0.0203611	17.4255	62	-	trans	12:97998274-100127695:12_33	0.544539	1	1	Old	No	0	NA	Diff_Bonf	No	Yes	Diff_Bonf	No	NA	NA	NA
3_358	SeqId_10754_113	Prokineticin-2	Prokineticin-2	Q9HC23	60675	PROK2	chr3:71780091:G:A	rs7644362	3	71195861	72325533	chr3	71780091	G	A	0.832316	PROK2	3	71771656	71785206	#@ENSG00000163421_PROK2_Chr3_71771656_71785206_-=intron_variant	NA	-0.606769	0.021926	167.837	151	-	cis	NotIncludedInSun	NA	NA	2	Old	Yes	1	SeqId_10754_113=chr3:71780091:G:A	Validated	1	Yes	SeqId_10754_113=chr3:71780091:G:A	No	NA	NA	NA
17_40	SeqId_10754_113	Prokineticin-2	Prokineticin-2	Q9HC23	60675	PROK2	chr17:69085137:A:G	rs77542162	17	68585137	69585137	chr17	69085137	A	G	0.0205699	PROK2	3	71771656	71785206	NA	@ENSG00000154262_ABCA6_Chr17_69078702_69141888_-=downstream_gene_variant;missense_variant;non_coding_transcript_exon_variant,non_coding_transcript_variant	0.435814	0.058797	12.9058	1	-	trans	NotIncludedInSun	NA	NA	1	Old	No	0	NA	NA	No	No	NA	No	NA	NA	NA
1_5	SeqId_13131_5	HXK1	Hexokinase-1	P19367	3098	HK1	chr1:196695521:C:T	rs10922098	1	196177046	197515549	chr1	196695521	C	T	0.60707	HK1	10	69269984	69401884	NA	@ENSG00000000971_CFH_Chr1_196651878_196747504_+=intron_variant;intron_variant,non_coding_transcript_variant	-0.216652	0.0167762	37.4269	257	+	trans	Without_overlap_Sun	0	0	1	Old	Yes	1	SeqId_13131_5=chr1:196688284:A:G	Validated	1	Yes	SeqId_13131_5=chr1:196688284:A:G	No	NA	NA	NA
3_37	SeqId_13131_5	HXK1	Hexokinase-1	P19367	3098	HK1	chr3:165770816:G:T	rs17713088	3	165260452	166291089	chr3	165770816	G	T	0.202659	HK1	10	69269984	69401884	NA	ENSG00000114200_BCHE_Chr3_165772904_165837472_-=downstream_gene_variant	0.141983	0.0201374	11.7495	24	+	trans	Without_overlap_Sun	0	0	1	Old	No	0	NA	Diff_Bonf	No	Yes	Diff_Bonf	No	NA	NA	NA
6_359	SeqId_15452_5	5'-Nucleotidase	5'-Nucleotidase	P21589	4907	NT5E	chr6:85696953:T:C	rs6903114	6	84842102	86906518	chr6	85696953	T	C	0.687657	NT5E	6	85449584	85495791	NA	intergenic_variant	-0.339418	0.0177341	80.9252	1367	+	cis	NotIncludedInSun	NA	NA	2	Old	No	0	SeqId_15452_5=chr6:85381304:G:A	Diff_Bonf	1	Yes	SeqId_15452_5=chr6:85381304:G:A	No	NA	NA	NA
2_360	SeqId_9015_1	PRG3	Proteoglycan 3	Q9Y2Y8	10394	PRG3	chr2:61175579:C:T	rs2600670	2	60485412	62117025	chr2	61175579	C	T	0.432083	PRG3	11	57376769	57381150	NA	ENSG00000212978_AC016747.1_Chr2_61141592_61144969_-=upstream_gene_variant*NA_AHSA2_ChrNA_NA_NA_NA=upstream_gene_variant	-0.158001	0.016376	21.3015	460	-	trans	NotSigInSun	NA	NA	1	Old	No	0	NA	Diff_nominal	No	Yes	Diff_nominal	No	NA	NA	NA
5_354	SeqId_8960_3	LRAP	Endoplasmic reticulum aminopeptidase 2	Q6P179	64167	ERAP2	chr5:96898979:A:C	rs17486181	5	95941847	97891180	chr5	96898979	A	C	0.0581935	ERAP2	5	96875939	96919716	#@ENSG00000164308_ERAP2_Chr5_96875939_96919716_+=downstream_gene_variant;intron_variant;intron_variant,NMD_transcript_variant;intron_variant,non_coding_transcript_variant	NA_CTD-2260A17.2_ChrNA_NA_NA_NA=intron_variant,non_coding_transcript_variant	-1.24624	0.0346545	10000	1291	+	cis	5:94964823-97478001:5_15	0.775645	1	5	New	Yes	1	SeqId_8960_3=chr5:96916728:G:A	Validated	1	Yes	SeqId_8960_3=chr5:96916728:G:A	No	NA	NA	NA
1_361	SeqId_18173_11	ARK73	Aflatoxin B1 aldehyde reductase member 3	O95154	22977	AKR7A3	chr1:19246319:A:G	rs55689911	1	18433903	19952117	chr1	19246319	A	G	0.371519	AKR7A3	1	19282558	19289250	NA	@ENSG00000127463_EMC1_Chr1_19215664_19251552_-=intron_variant;intron_variant,NMD_transcript_variant;intron_variant,non_coding_transcript_variant	-0.253239	0.0169986	49.4666	479	-	cis	NotIncludedInSun	NA	NA	3	Old	No	0	NA	Diff_Bonf	No	Yes	Diff_Bonf	No	NA	NA	NA
22_251	SeqId_18173_11	ARK73	Aflatoxin B1 aldehyde reductase member 3	O95154	22977	AKR7A3	chr22:43928847:C:G	rs738409	22	43428847	44445024	chr22	43928847	C	G	0.225283	AKR7A3	1	19282558	19289250	NA	@ENSG00000100344_PNPLA3_Chr22_43923739_43964488_+=3_prime_UTR_variant,NMD_transcript_variant;missense_variant;non_coding_transcript_exon_variant,non_coding_transcript_variant;upstream_gene_variant	0.151521	0.0197035	13.8324	4	-	trans	NotIncludedInSun	NA	NA	1	Old	No	0	NA	Diff_nominal	No	Yes	Diff_nominal	No	NA	NA	NA
1_5	SeqId_11220_53	CJ105	Uncharacterized protein C10orf105	Q8TEF2	NA	C10orf105	chr1:196695125:T:G	rs12033127	1	195773866	197708502	chr1	196695125	T	G	0.608349	C10orf105	10	71711702	71737824	NA	@ENSG00000000971_CFH_Chr1_196651878_196747504_+=intron_variant;intron_variant,non_coding_transcript_variant	0.297026	0.0167988	69.2339	313	-	trans	NotIncludedInSun	NA	NA	1	Old	Yes	1	SeqId_11220_53=chr1:196692375:G:C	Validated	1	Yes	SeqId_11220_53=chr1:196692375:G:C	No	NA	NA	NA
1_362	SeqId_9969_8	S22AG	Solute carrier family 22 member 16	Q86VW1	85413	SLC22A16	chr1:169532794:C:T	rs10919184	1	168999904	170089797	chr1	169532794	C	T	0.0591152	SLC22A16	6	110424687	110476641	NA	@ENSG00000198734_F5_Chr1_169514166_169586588_-=intron_variant	-0.329935	0.0346148	20.8101	171	-	trans	1:168467610-170576753:1_63	0.516747	1	2	Old	No	0	NA	Diff_nominal	No	Yes	Diff_nominal	No	NA	NA	NA
4_4	SeqId_9969_8	S22AG	Solute carrier family 22 member 16	Q86VW1	85413	SLC22A16	chr4:186222648:T:G	rs11132382	4	185694842	186758649	chr4	186222648	T	G	0.514127	SLC22A16	6	110424687	110476641	NA	@ENSG00000164344_KLKB1_Chr4_186208979_186258471_+=intron_variant;upstream_gene_variant	-0.187912	0.0162228	30.3001	89	-	trans	Without_overlap_Sun	0	0	1	Old	No	0	NA	Diff_Bonf	No	No	Diff_Bonf	No	NA	NA	NA
1_363	SeqId_11138_16	RUNX3	Runt-related transcription factor 3	Q13761	864	RUNX3	chr1:157834858:G:A	rs2765501	1	157317463	158334858	chr1	157834858	G	A	0.42004	RUNX3	1	24899511	24965121	NA	@ENSG00000073754_CD5L_Chr1_157830914_157898256_-=downstream_gene_variant;intron_variant	0.120538	0.0166236	12.3834	3	-	trans	Without_overlap_Sun	0	0	1	Old	No	0	NA	Diff_nominal	No	No	Diff_nominal	No	NA	NA	NA
4_4	SeqId_5687_5	GLU2B	Glucosidase 2 subunit beta	P14314	5589	PRKCSH	chr4:186232632:T:C	rs4241818	4	185694478	186797569	chr4	186232632	T	C	0.513624	PRKCSH	19	11435288	11450968	NA	@ENSG00000164344_KLKB1_Chr4_186208979_186258471_+=intron_variant;intron_variant,non_coding_transcript_variant	0.319524	0.0162314	85.5424	208	+	trans	4:186129780-188183502:4_33	0.537118	1	1	Old	Yes	3	SeqId_5687_5=chr4:186236880:G:A	Validated	1	Yes	SeqId_5687_5=chr4:186236880:G:A	No	NA	NA	NA
3_93	SeqId_5687_5	GLU2B	Glucosidase 2 subunit beta	P14314	5589	PRKCSH	chr3:186741438:A:G	rs698078	3	186236391	187242138	chr3	186741438	A	G	0.409978	PRKCSH	19	11435288	11450968	NA	@ENSG00000113889_KNG1_Chr3_186717276_186744410_+=intron_variant*NA_RP11-573D15.8_ChrNA_NA_NA_NA=downstream_gene_variant;intron_variant,non_coding_transcript_variant	0.144415	0.0163569	17.9763	9	+	trans	Without_overlap_Sun	0	0	1	Old	No	0	NA	Diff_Bonf	No	No	Diff_Bonf	No	NA	NA	NA
5_120	SeqId_5687_5	GLU2B	Glucosidase 2 subunit beta	P14314	5589	PRKCSH	chr5:177411594:C:T	rs13155336	5	176906302	177912584	chr5	177411594	C	T	0.0989511	PRKCSH	19	11435288	11450968	NA	ENSG00000131187_F12_Chr5_177402140_177409576_-=upstream_gene_variant*@ENSG00000198055_GRK6_Chr5_177403204_177442901_+=intron_variant	-0.255596	0.0302998	16.482	4	+	trans	5:175827815-177842474:5_30	0.496853	1	2	Old	No	0	NA	Diff_nominal	No	Yes	Diff_nominal	No	NA	NA	NA
10_364	SeqId_9221_6	IPIL1	Inositol 1,4,5-trisphosphate receptor-interacting protein-like 1	Q6GPH6	150771	ITPRIPL1	chr10:14520794:C:T	rs11259151	10	13993114	15077960	chr10	14520794	C	T	0.481901	ITPRIPL1	2	96325331	96330517	NA	@ENSG00000065809_FAM107B_Chr10_14518557_14774897_-=3_prime_UTR_variant;3_prime_UTR_variant,NMD_transcript_variant;downstream_gene_variant	-0.137482	0.0164423	16.2081	42	+	trans	Without_overlap_Sun	0	0	1	Old	No	0	NA	Diff_Bonf	No	Yes	Diff_Bonf	No	NA	NA	NA
17_11	SeqId_6991_24	FUT9	Alpha-(1,3)-fucosyltransferase 9	Q9Y231	10690	FUT9	chr17:28367840:G:A	rs704	17	27488093	28970538	chr17	28367840	G	A	0.47343	FUT9	6	96015984	96215612	NA	ENSG00000244045_TMEM199_Chr17_28357581_28363683_+=downstream_gene_variant*@ENSG00000109072_VTN_Chr17_28367276_28373091_-=downstream_gene_variant;missense_variant*NA_CTB-96E2.2_ChrNA_NA_NA_NA=missense_variant*NA_CTB-96E2.3_ChrNA_NA_NA_NA=intron_variant,non_coding_transcript_variant*NA_CTB-96E2.7_ChrNA_NA_NA_NA=upstream_gene_variant*@ENSG00000004139_SARM1_Chr17_28364356_28404049_+=intron_variant,non_coding_transcript_variant;upstream_gene_variant*ENSG00000274529_SEBOX_Chr17_28364268_28365244_-=upstream_gene_variant	-0.391525	0.0163527	125.957	284	+	trans	17:25327892-27797556:17_12	0.600201	1	1	Old	Yes	1	SeqId_6991_24=chr17:28367840:G:A	Validated	1	Yes	SeqId_6991_24=chr17:28367840:G:A	No	NA	NA	NA
3_37	SeqId_9786_310	IEX1	Radiation-inducible immediate-early gene IEX-1	P46695	8870	IER3	chr3:165760452:G:T	rs114115200	3	165260452	166407419	chr3	165760452	G	T	0.203504	IER3	6	30743199	30744554	NA	intergenic_variant	0.145883	0.0201119	12.3916	16	-	trans	NotSigInSun	NA	NA	1	Old	No	0	NA	Diff_Bonf	No	Yes	Diff_Bonf	No	NA	NA	NA
1_5	SeqId_9786_310	IEX1	Radiation-inducible immediate-early gene IEX-1	P46695	8870	IER3	chr1:196701627:C:T	rs4658046	1	196065276	197473491	chr1	196701627	C	T	0.607909	IER3	6	30743199	30744554	NA	@ENSG00000000971_CFH_Chr1_196651878_196747504_+=downstream_gene_variant;intron_variant;intron_variant,non_coding_transcript_variant	-0.214382	0.016783	36.6389	260	-	trans	NotSigInSun	NA	NA	1	Old	Yes	3	NA	Validated	No	Yes	Validated	No	NA	NA	NA
20_365	SeqId_18231_147	PRND	Prion-like protein doppel	Q9UKY0	23627	PRND	chr20:62330999:C:T	rs73613564	20	61817060	62866004	chr20	62330999	C	T	0.644603	PRND	20	4721910	4728460	NA	@ENSG00000130702_LAMA5_Chr20_62307955_62367312_-=downstream_gene_variant;intron_variant;upstream_gene_variant*ENSG00000284074_MIR4758_Chr20_62332487_62332557_-=downstream_gene_variant	0.195093	0.0173221	28.6978	82	+	trans	NotIncludedInSun	NA	NA	1	Old	No	0	NA	Diff_nominal	No	Yes	Diff_nominal	No	NA	NA	NA
4_50	SeqId_16926_44	Alkaline phosphatase, liver	Alkaline phosphatase, tissue-nonspecific isozyme	P05186	249	ALPL	chr4:186243195:G:A	rs4253281	4	185694478	186797569	chr4	186243195	G	A	0.513534	ALPL	1	21509372	21578412	NA	@ENSG00000164344_KLKB1_Chr4_186208979_186258471_+=downstream_gene_variant;intron_variant;intron_variant,non_coding_transcript_variant	0.354004	0.0157937	110.544	228	+	trans	NotIncludedInSun	NA	NA	1	Old	Yes	1	SeqId_16926_44=chr4:186236880:G:A	Validated	1	No	SeqId_16926_44=chr4:186236880:G:A	No	NA	NA	NA
3_93	SeqId_16926_44	Alkaline phosphatase, liver	Alkaline phosphatase, tissue-nonspecific isozyme	P05186	249	ALPL	chr3:186736391:A:C	rs5030062	3	186233952	187242138	chr3	186736391	A	C	0.376288	ALPL	1	21509372	21578412	NA	@ENSG00000113889_KNG1_Chr3_186717276_186744410_+=intron_variant*NA_RP11-573D15.8_ChrNA_NA_NA_NA=downstream_gene_variant;intron_variant,non_coding_transcript_variant;non_coding_transcript_exon_variant,non_coding_transcript_variant	0.132019	0.0162695	15.3118	10	+	trans	NotIncludedInSun	NA	NA	1	Old	No	0	NA	Diff_nominal	No	No	Diff_nominal	No	NA	NA	NA
8_366	SeqId_16926_44	Alkaline phosphatase, liver	Alkaline phosphatase, tissue-nonspecific isozyme	P05186	249	ALPL	chr8:119067120:GAAAAT:G	rs148350292	8	118567120	119629684	chr8	119067120	GAAAAT	G	0.0106016	ALPL	1	21509372	21578412	NA	NA_RP11-278I4.2_ChrNA_NA_NA_NA=intron_variant,non_coding_transcript_variant*@ENSG00000184374_COLEC10_Chr8_118995452_119106582_+=intron_variant,non_coding_transcript_variant;upstream_gene_variant	-0.621828	0.082194	13.4125	3	+	trans	NotIncludedInSun	NA	NA	1	Old	No	0	NA	NA	No	Yes	NA	No	NA	NA	NA
2_38	SeqId_16926_44	Alkaline phosphatase, liver	Alkaline phosphatase, tissue-nonspecific isozyme	P05186	249	ALPL	chr2:3592552:C:T	rs6542680	2	3084852	4094771	chr2	3592552	C	T	0.797207	ALPL	1	21509372	21578412	NA	ENSG00000118004_COLEC11_Chr2_3594832_3644644_+=upstream_gene_variant	0.167485	0.0215582	14.1016	7	+	trans	NotIncludedInSun	NA	NA	1	Old	No	0	NA	Diff_nominal	No	Yes	Diff_nominal	No	NA	NA	NA
5_75	SeqId_16926_44	Alkaline phosphatase, liver	Alkaline phosphatase, tissue-nonspecific isozyme	P05186	249	ALPL	chr5:177406305:A:G	rs4976692	5	176659897	177912584	chr5	177406305	A	G	0.254289	ALPL	1	21509372	21578412	NA	@ENSG00000198055_GRK6_Chr5_177403204_177442901_+=intron_variant*@ENSG00000131187_F12_Chr5_177402140_177409576_-=intron_variant;upstream_gene_variant	-0.196882	0.0204515	21.2102	5	+	trans	NotIncludedInSun	NA	NA	1	Old	Yes	1	SeqId_16926_44=chr5:177409531:A:G	Validated	No	No	SeqId_16926_44=chr5:177409531:A:G	No	NA	NA	NA
1_5	SeqId_4301_58	Thymidine kinase	Thymidine kinase, cytosolic	P04183	7083	TK1	chr1:196701627:C:T	rs4658046	1	196177046	197203343	chr1	196701627	C	T	0.607909	TK1	17	78174075	78187233	NA	@ENSG00000000971_CFH_Chr1_196651878_196747504_+=downstream_gene_variant;intron_variant;intron_variant,non_coding_transcript_variant	-0.124235	0.0167798	12.8784	50	-	trans	NotSigInSun	NA	NA	1	Old	No	0	NA	Diff_Bonf	No	Yes	Diff_Bonf	No	NA	NA	NA
1_5	SeqId_4359_87	DYRK3	Dual specificity tyrosine-phosphorylation-regulated kinase 3	O43781	8444	DYRK3	chr1:196697958:A:T	rs28853072	1	196177046	197472531	chr1	196697958	A	T	0.607735	DYRK3	1	206635536	206684419	NA	@ENSG00000000971_CFH_Chr1_196651878_196747504_+=intron_variant;intron_variant,non_coding_transcript_variant	-0.188142	0.0168097	28.3527	127	+	trans	NotSigInSun	NA	NA	1	Old	No	0	NA	Diff_Bonf	No	Yes	Diff_Bonf	No	NA	NA	NA
6_367	SeqId_6713_4	LRP11	Low-density lipoprotein receptor-related protein 11	Q86VZ4	84918	LRP11	chr6:149740716:G:A	rs62441282	6	148553281	150686079	chr6	149740716	G	A	0.203341	LRP11	6	149818798	149864026	NA	@ENSG00000120253_NUP43_Chr6_149724315_149749665_-=downstream_gene_variant;intron_variant;intron_variant,NMD_transcript_variant	0.748675	0.0203034	10000	1539	-	cis	NotIncludedInSun	NA	NA	3	New	Yes	3	SeqId_6713_4=chr6:149864388:C:T	Validated	1	Yes	SeqId_6713_4=chr6:149864388:C:T	No	NA	NA	NA
3_368	SeqId_4160_49	MMP-2	72 kDa type IV collagenase	P08253	4313	MMP2	chr3:52476576:G:A	rs9856575	3	51695664	53140986	chr3	52476576	G	A	0.970043	MMP2	16	55389700	55506691	NA	@ENSG00000010322_NISCH_Chr3_52455118_52493071_+=downstream_gene_variant;missense_variant;non_coding_transcript_exon_variant,non_coding_transcript_variant;upstream_gene_variant	-0.52003	0.0588358	18.0138	11	+	trans	NotSigInSun	NA	NA	1	Old	No	0	NA	Diff_Bonf	No	Yes	Diff_Bonf	No	NA	NA	NA
1_5	SeqId_9302_90	G45IP	Growth arrest and DNA damage-inducible proteins-interacting protein 1	Q8TAE8	90480	GADD45GIP1	chr1:196701627:C:T	rs4658046	1	196177046	197468406	chr1	196701627	C	T	0.607909	GADD45GIP1	19	12953119	12957236	NA	@ENSG00000000971_CFH_Chr1_196651878_196747504_+=downstream_gene_variant;intron_variant;intron_variant,non_coding_transcript_variant	-0.165349	0.0168006	22.129	104	-	trans	1:195277289-197984679:1_78	0.476976	1	1	Old	No	0	NA	Diff_Bonf	No	Yes	Diff_Bonf	No	NA	NA	NA
7_369	SeqId_12554_10	RA51D	DNA repair protein RAD51 homolog 4	O75771	5892	RAD51L3	chr7:99693521:G:A	rs118168183	7	98741182	100975149	chr7	99693521	G	A	0.0304677	RAD51L3	NA	NA	NA	NA	@ENSG00000282301_CYP3A7-CYP3A51P_Chr7_99685226_99735093_-=intron_variant*@ENSG00000282277_CYP3A51P_Chr7_99685145_99700034_-=intron_variant,non_coding_transcript_variant	-0.742436	0.0479569	53.3335	112	NA	trans	7:97520815-101197642:7_19	0.60758	1	1	Old	No	0	NA	Diff_Bonf	No	Yes	Diff_Bonf	No	NA	NA	NA
10_109	SeqId_6453_70	LIRB4	Leukocyte immunoglobulin-like receptor subfamily B member 4	Q8NHJ6	11006	LILRB4	chr10:71804746:C:T	rs4747196	10	71278699	72322995	chr10	71804746	C	T	0.281183	LILRB4	19	54643889	54670359	NA	@ENSG00000107736_CDH23_Chr10_71396934_71815947_+=intron_variant;intron_variant,non_coding_transcript_variant	0.134307	0.0181485	12.8673	27	+	trans	10:72516463-74729650:10_25	0.471852	1	1	Old	Yes	3	NA	Validated	No	Yes	Validated	No	NA	NA	NA
8_253	SeqId_6453_70	LIRB4	Leukocyte immunoglobulin-like receptor subfamily B member 4	Q8NHJ6	11006	LILRB4	chr8:11845085:G:C	rs709821	8	11279375	12355130	chr8	11845085	G	C	0.259507	LILRB4	19	54643889	54670359	NA	NA_RP11-589N15.2_ChrNA_NA_NA_NA=downstream_gene_variant*@ENSG00000164733_CTSB_Chr8_11842524_11869448_-=3_prime_UTR_variant;3_prime_UTR_variant,NMD_transcript_variant;downstream_gene_variant;non_coding_transcript_exon_variant,non_coding_transcript_variant	0.183415	0.0187439	21.8854	49	+	trans	Without_overlap_Sun	0	0	1	Old	Yes	3	NA	Validated	No	Yes	Validated	No	NA	NA	NA
12_370	SeqId_6453_70	LIRB4	Leukocyte immunoglobulin-like receptor subfamily B member 4	Q8NHJ6	11006	LILRB4	chr12:101799025:G:T	rs11111026	12	101187198	102341480	chr12	101799025	G	T	0.181966	LILRB4	19	54643889	54670359	NA	@ENSG00000111670_GNPTAB_Chr12_101745497_101830938_-=intron_variant*ENSG00000222932_RNU6-172P_Chr12_101796410_101796502_-=upstream_gene_variant	-0.205336	0.0212749	21.3151	72	+	trans	12:101187941-103225751:12_34	0.566176	1	1	Old	No	0	NA	Diff_Bonf	No	Yes	Diff_Bonf	No	NA	NA	NA
19_371	SeqId_18310_26	SELW	Selenoprotein W	P63302	6415	SEPW1	chr19:47780768:C:CG	rs560049065;rs34362700;rs72528751	19	47206476	48293828	chr19	47780768	C	CG	0.496743	SEPW1	NA	NA	NA	#NA_SEPW1_ChrNA_NA_NA_NA=downstream_gene_variant;intron_variant;intron_variant,NMD_transcript_variant;intron_variant,non_coding_transcript_variant;non_coding_transcript_exon_variant,non_coding_transcript_variant;upstream_gene_variant	NA	0.181066	0.0167174	26.61	61	NA	trans	NotIncludedInSun	NA	NA	1	Old	No	0	NA	Diff_nominal	No	Yes	Diff_nominal	No	NA	NA	NA
12_372	SeqId_3143_3	sCD4	T-cell surface glycoprotein CD4	P01730	920	CD4	chr12:6787380:A:G	rs73053728	12	6287380	7295624	chr12	6787380	A	G	0.303132	CD4	12	6786858	6820808	#@ENSG00000010610_CD4_Chr12_6786858_6820808_+=intron_variant,non_coding_transcript_variant;upstream_gene_variant	ENSG00000244532_RN7SL380P_Chr12_6783854_6784161_-=upstream_gene_variant	-0.124512	0.0177378	11.6527	4	+	cis	NotSigInSun	NA	NA	1	Old	No	0	NA	Diff_Bonf	No	Yes	Diff_Bonf	No	NA	NA	NA
2_373	SeqId_3605_77	MASP3	Mannan-binding lectin serine protease 1	P48740	5648	MASP1	chr2:179874723:C:A	rs1486236	2	179301118	180376645	chr2	179874723	C	A	0.365207	MASP1	3	187217285	187292022	NA	intergenic_variant	0.156335	0.0171016	19.2108	64	-	trans	Without_overlap_Sun	0	0	1	Old	Yes	3	NA	Validated	No	Yes	Validated	No	NA	NA	NA
9_374	SeqId_3605_77	MASP3	Mannan-binding lectin serine protease 1	P48740	5648	MASP1	chr9:134883003:G:A	rs3124956	9	134360694	135383003	chr9	134883003	G	A	0.468791	MASP1	3	187217285	187292022	NA	@ENSG00000160339_FCN2_Chr9_134880812_134887520_+=intron_variant	-0.129422	0.016295	14.7027	3	-	trans	Without_overlap_Sun	0	0	1	Old	No	0	NA	Diff_Bonf	No	Yes	Diff_Bonf	No	NA	NA	NA
1_375	SeqId_16055_3	complement factor H-related 5	Complement factor H-related protein 5	Q9BXR6	81494	CFHR5	chr1:197032789:G:C	rs79801780	1	195551973	198363619	chr1	197032789	G	C	0.0239972	CFHR5	1	196977556	197009674	NA	intergenic_variant	-0.945709	0.0538112	68.4135	655	+	cis	NotIncludedInSun	NA	NA	3	Old	No	0	NA	NA	No	Yes	NA	No	NA	NA	NA
14_376	SeqId_3628_3	MP2K2	Dual specificity mitogen-activated protein kinase kinase 2	P36507	5605	MAP2K2	chr14:94284149:T:C	rs2232710	14	93660346	94835937	chr14	94284149	T	C	0.0119003	MAP2K2	19	4090321	4124129	NA	@ENSG00000140093_SERPINA10_Chr14_94280455_94293271_-=missense_variant*ENSG00000119698_PPP4R4_Chr14_94146128_94279735_+=downstream_gene_variant	-1.0246	0.0756571	41.0579	42	-	trans	NotIncludedInSun	NA	NA	2	Old	No	0	NA	NA	No	Yes	NA	No	NA	NA	NA
13_377	SeqId_3628_3	MP2K2	Dual specificity mitogen-activated protein kinase kinase 2	P36507	5605	MAP2K2	chr13:113234407:C:G	rs56119221	13	112641832	113869310	chr13	113234407	C	G	0.177931	MAP2K2	19	4090321	4124129	NA	@ENSG00000139842_CUL4A_Chr13_113208193_113267108_+=downstream_gene_variant;intron_variant;intron_variant,non_coding_transcript_variant	-0.479877	0.0218117	149.363	206	-	trans	NotIncludedInSun	NA	NA	2	New	No	0	SeqId_3628_3=chr13:113257337:C:T	Diff_Bonf	1	Yes	SeqId_3628_3=chr13:113257337:C:T	No	NA	NA	NA
19_141	SeqId_15606_19	Keratin 19	Keratin, type I cytoskeletal 19	P08727	3880	KRT19	chr19:44908684:T:C	rs429358	19	44334661	45428401	chr19	44908684	T	C	0.147963	KRT19	17	41523617	41528308	NA	ENSG00000130204_TOMM40_Chr19_44890569_44903689_+=downstream_gene_variant*NA_CTB-129P6.7_ChrNA_NA_NA_NA=upstream_gene_variant*@ENSG00000130203_APOE_Chr19_44905754_44909393_+=downstream_gene_variant;missense_variant	-0.488311	0.0235132	95.0695	75	-	trans	NotIncludedInSun	NA	NA	2	Old	Yes	1	SeqId_15606_19=chr19:44908684:T:C	Validated	1	Yes	SeqId_15606_19=chr19:44908684:T:C	No	NA	NA	NA
17_53	SeqId_7795_14	NKG2E	NKG2-E type II integral membrane protein	Q07444	3823	KLRC3	chr17:35980421:T:C	rs112689088	17	35028056	36613200	chr17	35980421	T	C	0.0963529	KLRC3	12	10412312	10420595	NA	NA_CTB-186H2.3_ChrNA_NA_NA_NA=upstream_gene_variant*ENSG00000275688_CCL15-CCL14_Chr17_35983656_36001621_-=downstream_gene_variant*ENSG00000276409_CCL14_Chr17_35983291_35987004_-=downstream_gene_variant*@ENSG00000275152_CCL16_Chr17_35976493_35981496_-=intron_variant;missense_variant,NMD_transcript_variant;upstream_gene_variant	-1.08646	0.0285696	315.71	183	-	trans	17:33287400-35341558:17_15	0.71277	1	1	Old	No	0	NA	Diff_nominal	No	Yes	Diff_nominal	No	NA	NA	NA
3_37	SeqId_13055_53	PSD1	PH and SEC7 domain-containing protein 1	A5PKW4	NA	PSD	chr3:165760452:G:T	rs114115200	3	165218484	166597130	chr3	165760452	G	T	0.203504	PSD	10	102402617	102421539	NA	intergenic_variant	0.184441	0.0201257	19.3027	343	-	trans	Without_overlap_Sun	0	0	1	Old	No	0	NA	Diff_Bonf	No	Yes	Diff_Bonf	No	NA	NA	NA
1_5	SeqId_13055_53	PSD1	PH and SEC7 domain-containing protein 1	A5PKW4	NA	PSD	chr1:196697958:A:T	rs28853072	1	196025417	197515549	chr1	196697958	A	T	0.607735	PSD	10	102402617	102421539	NA	@ENSG00000000971_CFH_Chr1_196651878_196747504_+=intron_variant;intron_variant,non_coding_transcript_variant	-0.235287	0.0168059	43.8088	259	-	trans	Without_overlap_Sun	0	0	1	Old	Yes	3	SeqId_13055_53=chr1:196688284:A:G	Validated	1	Yes	SeqId_13055_53=chr1:196688284:A:G	No	NA	NA	NA
19_141	SeqId_13055_53	PSD1	PH and SEC7 domain-containing protein 1	A5PKW4	NA	PSD	chr19:44908684:T:C	rs429358	19	44383210	45424977	chr19	44908684	T	C	0.147963	PSD	10	102402617	102421539	NA	ENSG00000130204_TOMM40_Chr19_44890569_44903689_+=downstream_gene_variant*NA_CTB-129P6.7_ChrNA_NA_NA_NA=upstream_gene_variant*@ENSG00000130203_APOE_Chr19_44905754_44909393_+=downstream_gene_variant;missense_variant	0.327618	0.023527	43.3514	31	-	trans	19:44337918-46428234:19_35	0.497903	1	1	Old	Yes	1	SeqId_13055_53=chr19:44908684:T:C	Validated	1	Yes	SeqId_13055_53=chr19:44908684:T:C	No	NA	NA	NA
14_378	SeqId_13055_53	PSD1	PH and SEC7 domain-containing protein 1	A5PKW4	NA	PSD	chr14:94378225:C:T	rs2073333	14	93874994	94882210	chr14	94378225	C	T	0.246567	PSD	10	102402617	102421539	NA	@ENSG00000197249_SERPINA1_Chr14_94376747_94390693_-=3_prime_UTR_variant;downstream_gene_variant	0.16173	0.0189227	16.898	5	-	trans	14:93782262-95853679:14_21	0.486245	1	1	Old	No	0	NA	Diff_Bonf	No	Yes	Diff_Bonf	No	NA	NA	NA
3_379	SeqId_18299_13	CPNS1	Calpain small subunit 1	P04632	826	CAPNS1	chr3:186742321:G:C	rs5030087	3	186122220	187255105	chr3	186742321	G	C	0.0338445	CAPNS1	19	36139575	36150353	NA	@ENSG00000113889_KNG1_Chr3_186717276_186744410_+=intron_variant;missense_variant*NA_RP11-573D15.8_ChrNA_NA_NA_NA=downstream_gene_variant;intron_variant,non_coding_transcript_variant	0.690669	0.0450876	52.2393	73	+	trans	NotIncludedInSun	NA	NA	2	Old	Yes	1	SeqId_18299_13=chr3:186742321:G:C	Validated	1	Yes	SeqId_18299_13=chr3:186742321:G:C	No	NA	NA	NA
11_349	SeqId_18299_13	CPNS1	Calpain small subunit 1	P04632	826	CAPNS1	chr11:65169248:A:C	rs12292693	11	64609268	65871695	chr11	65169248	A	C	0.253915	CAPNS1	19	36139575	36150353	NA	NA_AP003068.18_ChrNA_NA_NA_NA=downstream_gene_variant*ENSG00000204710_SPDYC_Chr11_65170154_65173244_+=upstream_gene_variant	-0.170921	0.0189486	18.7265	46	+	trans	NotIncludedInSun	NA	NA	1	Old	No	0	NA	Diff_nominal	No	Yes	Diff_nominal	No	NA	NA	NA
19_380	SeqId_8000_17	KI2LA	Killer cell immunoglobulin-like receptor 2DL5A	Q8N109	57292	KIR2DL5A	chr19:54811520:G:A	rs631717	19	54227771	55434407	chr19	54811520	G	A	0.443879	KIR2DL5A	19	46835	56299	NA	ENSG00000167633_KIR3DL1_Chr19_54816468_54830778_+=upstream_gene_variant*@ENSG00000189013_KIR2DL4_Chr19_54803535_54814517_+=intron_variant;intron_variant,non_coding_transcript_variant	0.481106	0.0178227	10000	285	NA	trans	19:54210931-56420924:19_71	0.544978	1	4	New	No	0	SeqId_8000_17=chr19:54828444:T:C	Diff_Bonf	1	Yes	SeqId_8000_17=chr19:54828444:T:C	No	NA	NA	NA
14_128	SeqId_13547_5	5HT7R	5-hydroxytryptamine receptor 7	P34969	3363	HTR7	chr14:94378610:C:T	rs28929474	14	93790606	94878610	chr14	94378610	C	T	0.0186975	HTR7	10	90740823	90857698	NA	@ENSG00000197249_SERPINA1_Chr14_94376747_94390693_-=3_prime_UTR_variant,NMD_transcript_variant;downstream_gene_variant;missense_variant	0.617216	0.0605465	23.6763	3	-	trans	NotIncludedInSun	NA	NA	1	Old	No	0	NA	NA	No	Yes	NA	No	NA	NA	NA
4_50	SeqId_4880_21	GDF2	Growth/differentiation factor 2	Q9UK05	2658	GDF2	chr4:186236880:G:A	rs3733402	4	185694478	186776840	chr4	186236880	G	A	0.513418	GDF2	10	47322490	47326270	NA	@ENSG00000164344_KLKB1_Chr4_186208979_186258471_+=missense_variant;non_coding_transcript_exon_variant,non_coding_transcript_variant	0.255978	0.0162214	55.371	138	+	trans	NotIncludedInSun	NA	NA	1	Old	Yes	3	NA	Validated	No	Yes	Validated	No	NA	NA	NA
3_93	SeqId_4880_21	GDF2	Growth/differentiation factor 2	Q9UK05	2658	GDF2	chr3:186741438:A:G	rs698078	3	186236391	187242138	chr3	186741438	A	G	0.409978	GDF2	10	47322490	47326270	NA	@ENSG00000113889_KNG1_Chr3_186717276_186744410_+=intron_variant*NA_RP11-573D15.8_ChrNA_NA_NA_NA=downstream_gene_variant;intron_variant,non_coding_transcript_variant	0.116904	0.0163508	12.0607	5	+	trans	NotIncludedInSun	NA	NA	1	Old	No	0	NA	Diff_Bonf	No	No	Diff_Bonf	No	NA	NA	NA
1_5	SeqId_10827_67	LIGO3	Leucine-rich repeat and immunoglobulin-like domain-containing nogo receptor-interacting protein 3	P0C6S8	645191	LINGO3	chr1:196706441:A:G	rs6428357	1	196177046	197412290	chr1	196706441	A	G	0.57538	LINGO3	19	2289784	2292024	NA	@ENSG00000000971_CFH_Chr1_196651878_196747504_+=downstream_gene_variant;intron_variant;intron_variant,non_coding_transcript_variant	0.135381	0.0165111	15.6169	86	-	trans	NotSigInSun	NA	NA	1	Old	No	0	NA	Diff_Bonf	No	Yes	Diff_Bonf	No	NA	NA	NA
9_381	SeqId_10514_5	PGD2 synthase	Prostaglandin-H2 D-isomerase	P41222	5730	PTGDS	chr9:136963460:G:A	rs11145948	9	136450501	137471795	chr9	136963460	G	A	0.515216	PTGDS	9	136975092	136981742	NA	intergenic_variant	0.128271	0.0162109	14.5986	22	+	cis	9:138848273-140866247:9_33	0.506099	1	1	Old	Yes	3	NA	Validated	No	Yes	Validated	Yes	Yes	0.9758	chr9:136965502:C:T
3_37	SeqId_19294_26	CRIPT	Cysteine-rich PDZ-binding protein	Q9P021	9419	CRIPT	chr3:165777354:AAAT:A	rs71674639	3	165219231	166597130	chr3	165777354	AAAT	A	0.202388	CRIPT	2	46616416	46625742	NA	@ENSG00000114200_BCHE_Chr3_165772904_165837472_-=downstream_gene_variant;intron_variant;intron_variant,NMD_transcript_variant	0.21173	0.0201577	25.0805	416	+	trans	NotIncludedInSun	NA	NA	1	Old	No	0	NA	Diff_Bonf	No	Yes	Diff_Bonf	No	NA	NA	NA
1_5	SeqId_19294_26	CRIPT	Cysteine-rich PDZ-binding protein	Q9P021	9419	CRIPT	chr1:196697958:A:T	rs28853072	1	195901254	197806023	chr1	196697958	A	T	0.607735	CRIPT	2	46616416	46625742	NA	@ENSG00000000971_CFH_Chr1_196651878_196747504_+=intron_variant;intron_variant,non_coding_transcript_variant	-0.316586	0.0168013	78.4743	486	+	trans	NotIncludedInSun	NA	NA	1	Old	Yes	2	SeqId_19294_26=chr1:196688284:A:G	Validated	1	Yes	SeqId_19294_26=chr1:196688284:A:G	No	NA	NA	NA
4_382	SeqId_8325_37	ADH4	Alcohol dehydrogenase 4	P08319	127	ADH4	chr4:99144766:T:C	rs6858148	4	98567057	99656592	chr4	99144766	T	C	0.36483	ADH4	4	99123657	99157792	#@ENSG00000198099_ADH4_Chr4_99123657_99157792_-=intron_variant,non_coding_transcript_variant;upstream_gene_variant	NA_RP11-696N14.1_ChrNA_NA_NA_NA=intron_variant,non_coding_transcript_variant	-0.156974	0.0169126	19.7769	273	-	cis	NotSigInSun	NA	NA	1	Old	No	0	NA	Diff_nominal	No	Yes	Diff_nominal	No	NA	NA	NA
22_251	SeqId_8325_37	ADH4	Alcohol dehydrogenase 4	P08319	127	ADH4	chr22:43928847:C:G	rs738409	22	43428847	44428850	chr22	43928847	C	G	0.225283	ADH4	4	99123657	99157792	NA	@ENSG00000100344_PNPLA3_Chr22_43923739_43964488_+=3_prime_UTR_variant,NMD_transcript_variant;missense_variant;non_coding_transcript_exon_variant,non_coding_transcript_variant;upstream_gene_variant	0.135983	0.0196983	11.294	2	-	trans	NotSigInSun	NA	NA	1	Old	No	0	NA	Diff_nominal	No	Yes	Diff_nominal	No	NA	NA	NA
14_383	SeqId_5111_15	NRX3B	Neurexin-3-beta	Q9HDB5	9369	NRXN3	chr14:79031640:G:A	rs12880287	14	78487519	79644464	chr14	79031640	G	A	0.636233	NRXN3	14	78170373	79868290	#@ENSG00000021645_NRXN3_Chr14_78170373_79868290_+=intron_variant;intron_variant,NMD_transcript_variant	NA	0.149517	0.0170448	17.7556	162	+	trans	NotSigInSun	NA	NA	1	Old	No	0	NA	Diff_Bonf	No	Yes	Diff_Bonf	No	NA	NA	NA
2_67	SeqId_5111_15	NRX3B	Neurexin-3-beta	Q9HDB5	9369	NRXN3	chr2:27518370:T:C	rs780094	2	27018370	28026125	chr2	27518370	T	C	0.603017	NRXN3	14	78170373	79868290	NA	@ENSG00000084734_GCKR_Chr2_27496842_27523684_+=intron_variant	0.115848	0.0167381	11.3489	3	+	trans	NotSigInSun	NA	NA	1	Old	No	0	NA	Diff_Bonf	No	Yes	Diff_Bonf	No	NA	NA	NA
17_119	SeqId_5111_15	NRX3B	Neurexin-3-beta	Q9HDB5	9369	NRXN3	chr17:7176936:CCCCCAGCCCCAG:C	rs758641530	17	6666093	7676936	chr17	7176936	CCCCCAGCCCCAG	C	0.00557314	NRXN3	14	78170373	79868290	NA	@ENSG00000141505_ASGR1_Chr17_7173431_7179564_-=intron_variant;intron_variant,non_coding_transcript_variant	0.920968	0.120949	13.5772	2	+	trans	NotSigInSun	NA	NA	1	Old	No	0	NA	NA	No	Yes	NA	No	NA	NA	NA
11_384	SeqId_3727_35	PYY	Peptide YY	P10082	5697	PYY	chr11:111290028:C:T	rs4477469	11	110754787	111802565	chr11	111290028	C	T	0.714373	PYY	17	43952738	44004469	NA	ENSG00000150750_C11orf53_Chr11_111245805_111286401_+=downstream_gene_variant*ENSG00000196167_COLCA1_Chr11_111290787_111305045_-=downstream_gene_variant	-0.13309	0.0181126	12.6962	25	-	trans	NotSigInSun	NA	NA	1	Old	No	0	NA	Diff_Bonf	No	Yes	Diff_Bonf	No	NA	NA	NA
4_4	SeqId_8891_7	CPVL	Probable serine carboxypeptidase CPVL	Q9H3G5	54504	CPVL	chr4:186224068:G:C	rs4862669	4	185711877	186757146	chr4	186224068	G	C	0.513503	CPVL	7	28995231	29195451	NA	@ENSG00000164344_KLKB1_Chr4_186208979_186258471_+=intron_variant;upstream_gene_variant	-0.125192	0.016235	13.9046	34	-	trans	Without_overlap_Sun	0	0	1	Old	No	0	NA	Diff_Bonf	No	Yes	Diff_Bonf	No	NA	NA	NA
17_11	SeqId_8891_7	CPVL	Probable serine carboxypeptidase CPVL	Q9H3G5	54504	CPVL	chr17:28367840:G:A	rs704	17	27689182	28913121	chr17	28367840	G	A	0.47343	CPVL	7	28995231	29195451	NA	ENSG00000244045_TMEM199_Chr17_28357581_28363683_+=downstream_gene_variant*@ENSG00000109072_VTN_Chr17_28367276_28373091_-=downstream_gene_variant;missense_variant*NA_CTB-96E2.2_ChrNA_NA_NA_NA=missense_variant*NA_CTB-96E2.3_ChrNA_NA_NA_NA=intron_variant,non_coding_transcript_variant*NA_CTB-96E2.7_ChrNA_NA_NA_NA=upstream_gene_variant*@ENSG00000004139_SARM1_Chr17_28364356_28404049_+=intron_variant,non_coding_transcript_variant;upstream_gene_variant*ENSG00000274529_SEBOX_Chr17_28364268_28365244_-=upstream_gene_variant	0.207707	0.0163351	36.3134	50	-	trans	17:25605651-27737888:17_12	0.574013	1	1	Old	Yes	3	NA	Validated	No	Yes	Validated	No	NA	NA	NA
17_385	SeqId_15569_15	Collagen II	Collagen Type II	P02458	1280	COL2A1	chr17:62559897:C:A	rs146385050	17	61946550	63180622	chr17	62559897	C	A	0.194238	COL2A1	12	47972965	48004554	NA	@ENSG00000146872_TLK2_Chr17_62458658_62615481_+=intron_variant;intron_variant,non_coding_transcript_variant	0.214664	0.0208855	24.0535	6	-	trans	NotIncludedInSun	NA	NA	1	Old	No	0	NA	Diff_Bonf	No	Yes	Diff_Bonf	No	NA	NA	NA
19_141	SeqId_11143_32	NOE3	Noelin-3	Q96PB7	118427	OLFM3	chr19:44908684:T:C	rs429358	19	44408684	45408684	chr19	44908684	T	C	0.147963	OLFM3	1	101802574	101997030	NA	ENSG00000130204_TOMM40_Chr19_44890569_44903689_+=downstream_gene_variant*NA_CTB-129P6.7_ChrNA_NA_NA_NA=upstream_gene_variant*@ENSG00000130203_APOE_Chr19_44905754_44909393_+=downstream_gene_variant;missense_variant	0.169872	0.0235145	12.2973	1	-	trans	NotIncludedInSun	NA	NA	1	Old	Yes	3	NA	Validated	No	No	Validated	No	NA	NA	NA
3_386	SeqId_11342_59	PXDC2	Plexin domain-containing protein 2	Q6UX71	84898	PLXDC2	chr3:52529702:C:T	rs4687625	3	52022874	53213726	chr3	52529702	C	T	0.45336	PLXDC2	10	19816239	20289856	NA	ENSG00000168273_SMIM4_Chr3_52534013_52579237_+=upstream_gene_variant*@ENSG00000168268_NT5DC2_Chr3_52524385_52535054_-=intron_variant;intron_variant,NMD_transcript_variant;intron_variant,non_coding_transcript_variant;upstream_gene_variant	0.118597	0.0164078	12.31	16	+	trans	NotIncludedInSun	NA	NA	1	Old	No	0	NA	Diff_nominal	No	Yes	Diff_nominal	No	NA	NA	NA
1_108	SeqId_9380_2	sPLA(2)-XIII	Group XIIB secretory phospholipase A2-like protein	Q9BX93	84647	PLA2G12B	chr1:109274968:G:T	rs12740374	1	108673328	109796778	chr1	109274968	G	T	0.223264	PLA2G12B	10	72935170	72954778	NA	ENSG00000134222_PSRC1_Chr1_109279556_109283186_-=downstream_gene_variant*@ENSG00000143126_CELSR2_Chr1_109250019_109275750_+=3_prime_UTR_variant;downstream_gene_variant;non_coding_transcript_exon_variant,non_coding_transcript_variant	-0.371202	0.0196871	78.5734	61	-	trans	1:108757295-110839400:1_32	0.539574	1	1	Old	Yes	1	SeqId_9380_2=chr1:109274968:G:T	Validated	1	Yes	SeqId_9380_2=chr1:109274968:G:T	No	NA	NA	NA
7_387	SeqId_9380_2	sPLA(2)-XIII	Group XIIB secretory phospholipase A2-like protein	Q9BX93	84647	PLA2G12B	chr7:95316062:T:C	rs854558	7	94816062	95819032	chr7	95316062	T	C	0.70948	PLA2G12B	10	72935170	72954778	NA	@ENSG00000005421_PON1_Chr7_95297676_95324707_-=intron_variant;intron_variant,NMD_transcript_variant;intron_variant,non_coding_transcript_variant	-0.12784	0.0179127	12.02	3	-	trans	Without_overlap_Sun	0	0	1	Old	No	0	NA	Diff_nominal	No	Yes	Diff_nominal	No	NA	NA	NA
2_67	SeqId_9380_2	sPLA(2)-XIII	Group XIIB secretory phospholipase A2-like protein	Q9BX93	84647	PLA2G12B	chr2:27375230:T:C	rs4665972	2	26875230	28029596	chr2	27375230	T	C	0.590482	PLA2G12B	10	72935170	72954778	NA	@ENSG00000115234_SNX17_Chr2_27370496_27377533_+=downstream_gene_variant;intron_variant;intron_variant,NMD_transcript_variant;intron_variant,non_coding_transcript_variant*ENSG00000163795_ZNF513_Chr2_27377231_27380790_-=downstream_gene_variant*ENSG00000115211_EIF2B4_Chr2_27364352_27370486_-=upstream_gene_variant	-0.130837	0.0167429	14.2581	6	-	trans	Without_overlap_Sun	0	0	1	Old	No	0	NA	Diff_nominal	No	Yes	Diff_nominal	No	NA	NA	NA
17_11	SeqId_12532_28	UB2R1	Ubiquitin-conjugating enzyme E2 R1	P49427	997	CDC34	chr17:28367840:G:A	rs704	17	27765920	28879927	chr17	28367840	G	A	0.47343	CDC34	19	531712	542092	NA	ENSG00000244045_TMEM199_Chr17_28357581_28363683_+=downstream_gene_variant*@ENSG00000109072_VTN_Chr17_28367276_28373091_-=downstream_gene_variant;missense_variant*NA_CTB-96E2.2_ChrNA_NA_NA_NA=missense_variant*NA_CTB-96E2.3_ChrNA_NA_NA_NA=intron_variant,non_coding_transcript_variant*NA_CTB-96E2.7_ChrNA_NA_NA_NA=upstream_gene_variant*@ENSG00000004139_SARM1_Chr17_28364356_28404049_+=intron_variant,non_coding_transcript_variant;upstream_gene_variant*ENSG00000274529_SEBOX_Chr17_28364268_28365244_-=upstream_gene_variant	0.132956	0.0163466	15.38	16	+	trans	NotIncludedInSun	NA	NA	1	Old	No	0	NA	Diff_Bonf	No	No	Diff_Bonf	No	NA	NA	NA
14_388	SeqId_8923_94	GLTL1	Polypeptide N-acetylgalactosaminyltransferase 16	Q8N428	57452	GALNT16	chr14:69326758:G:A	rs12100668	14	68765402	70015552	chr14	69326758	G	A	0.599693	GALNT16	14	69259277	69357033	#@ENSG00000100626_GALNT16_Chr14_69259277_69357033_+=downstream_gene_variant;intron_variant;intron_variant,NMD_transcript_variant	NA	0.182588	0.016578	27.4846	177	+	cis	14:68819310-70905136:14_13	0.599355	1	2	Old	No	0	NA	Diff_nominal	No	Yes	Diff_nominal	No	NA	NA	NA
3_37	SeqId_8905_20	KCMB3	Calcium-activated potassium channel subunit beta-3	Q9NPA1	27094	KCNMB3	chr3:165766613:G:A	rs4554007	3	165218150	166489067	chr3	165766613	G	A	0.202687	KCNMB3	3	179236691	179267002	NA	intergenic_variant	0.162253	0.0201382	15.1068	112	-	trans	NotIncludedInSun	NA	NA	1	Old	No	0	NA	Diff_nominal	No	Yes	Diff_nominal	No	NA	NA	NA
2_389	SeqId_8905_20	KCMB3	Calcium-activated potassium channel subunit beta-3	Q9NPA1	27094	KCNMB3	chr2:21039555:G:A	rs597331	2	20517012	21555060	chr2	21039555	G	A	0.466581	KCNMB3	3	179236691	179267002	NA	@ENSG00000084674_APOB_Chr2_21001429_21044073_-=intron_variant	0.138856	0.0163284	16.737	18	-	trans	NotIncludedInSun	NA	NA	1	Old	Yes	3	NA	Validated	No	Yes	Validated	No	NA	NA	NA
4_50	SeqId_8905_20	KCMB3	Calcium-activated potassium channel subunit beta-3	Q9NPA1	27094	KCNMB3	chr4:186233118:T:TAA	rs3836616	4	185718785	186776840	chr4	186233118	T	TAA	0.513441	KCNMB3	3	179236691	179267002	NA	@ENSG00000164344_KLKB1_Chr4_186208979_186258471_+=intron_variant;intron_variant,non_coding_transcript_variant	-0.147681	0.016226	19.0499	42	-	trans	NotIncludedInSun	NA	NA	1	Old	No	0	NA	Diff_nominal	No	No	Diff_nominal	No	NA	NA	NA
10_390	SeqId_6597_24	TM157	Membrane protein FAM174A	Q8TBP5	345757	FAM174A	chr10:88673588:T:A	rs6586145	10	87791689	89475149	chr10	88673588	T	A	0.0843555	FAM174A	5	100535305	100586741	NA	@ENSG00000182333_LIPF_Chr10_88664441_88678814_+=downstream_gene_variant;missense_variant,splice_region_variant;upstream_gene_variant	-0.758365	0.0294276	145.722	156	+	trans	10:89215438-91731269:10_31	0.669147	1	1	Old	Yes	1	SeqId_6597_24=chr10:88673588:T:A	Validated	1	Yes	SeqId_6597_24=chr10:88673588:T:A	No	NA	NA	NA
4_391	SeqId_9482_110	NUDT9	ADP-ribose pyrophosphatase, mitochondrial	Q9BW91	53343	NUDT9	chr4:87435863:A:G	rs12640894	4	86759479	88069196	chr4	87435863	A	G	0.138516	NUDT9	4	87422582	87459454	#@ENSG00000170502_NUDT9_Chr4_87422582_87459454_+=downstream_gene_variant;intron_variant;intron_variant,NMD_transcript_variant	NA	-0.40383	0.02359	64.9678	263	+	cis	4:87284096-89461107:4_21	0.601612	1	2	Old	No	0	NA	Diff_nominal	No	Yes	Diff_nominal	No	NA	NA	NA
17_199	SeqId_9482_110	NUDT9	ADP-ribose pyrophosphatase, mitochondrial	Q9BW91	53343	NUDT9	chr17:66214462:A:C	rs1801689	17	65415703	66882324	chr17	66214462	A	C	0.0359036	NUDT9	4	87422582	87459454	NA	@ENSG00000091583_APOH_Chr17_66212033_66256525_-=downstream_gene_variant;intron_variant;missense_variant	0.767353	0.0480314	56.7267	21	+	trans	17:62911821-65378442:17_29	0.58789	1	1	Old	No	0	NA	Diff_nominal	No	Yes	Diff_nominal	No	NA	NA	NA
19_44	SeqId_9265_10	GLIP1	Glioma pathogenesis-related protein 1	P48060	11010	GLIPR1	chr19:58350442:A:G	rs145144275	19	57850442	59005181	chr19	58350442	A	G	0.00921862	GLIPR1	12	75480680	75503853	NA	@ENSG00000268895_A1BG-AS1_Chr19_58347751_58355183_+=intron_variant,non_coding_transcript_variant;upstream_gene_variant*ENSG00000174586_ZNF497_Chr19_58354357_58362848_-=downstream_gene_variant*@ENSG00000121410_A1BG_Chr19_58345178_58353499_-=downstream_gene_variant;missense_variant;non_coding_transcript_exon_variant,non_coding_transcript_variant;upstream_gene_variant*NA_CTD-2619J13.5_ChrNA_NA_NA_NA=upstream_gene_variant*NA_CTD-2619J13.8_ChrNA_NA_NA_NA=downstream_gene_variant;non_coding_transcript_exon_variant,non_coding_transcript_variant	0.753395	0.0910463	15.8907	5	+	trans	NotSigInSun	NA	NA	1	Old	No	0	NA	NA	No	Yes	NA	No	NA	NA	NA
1_5	SeqId_9265_10	GLIP1	Glioma pathogenesis-related protein 1	P48060	11010	GLIPR1	chr1:196695521:C:T	rs10922098	1	196177046	197203343	chr1	196695521	C	T	0.60707	GLIPR1	12	75480680	75503853	NA	@ENSG00000000971_CFH_Chr1_196651878_196747504_+=intron_variant;intron_variant,non_coding_transcript_variant	0.122767	0.0167781	12.5962	50	+	trans	NotSigInSun	NA	NA	1	Old	No	0	NA	Diff_Bonf	No	Yes	Diff_Bonf	No	NA	NA	NA
22_251	SeqId_17758_79	DCXR	L-xylulose reductase	Q7Z4W1	51181	DCXR	chr22:43928847:C:G	rs738409	22	43428847	44445024	chr22	43928847	C	G	0.225283	DCXR	17	82035136	82037732	NA	@ENSG00000100344_PNPLA3_Chr22_43923739_43964488_+=3_prime_UTR_variant,NMD_transcript_variant;missense_variant;non_coding_transcript_exon_variant,non_coding_transcript_variant;upstream_gene_variant	0.159132	0.0196971	15.185	12	-	trans	NotIncludedInSun	NA	NA	1	Old	No	0	NA	Diff_nominal	No	Yes	Diff_nominal	No	NA	NA	NA
1_392	SeqId_15388_24	FcRIIIa	Low affinity immunoglobulin gamma Fc region receptor III-A	P08637	2214	FCGR3A	chr1:161515469:G:T	rs17400517	1	160597847	162503620	chr1	161515469	G	T	0.122616	FCGR3A	1	161541759	161550737	NA	NA_RP11-25K21.6_ChrNA_NA_NA_NA=intron_variant,non_coding_transcript_variant*@ENSG00000143226_FCGR2A_Chr1_161505430_161524013_+=intron_variant;intron_variant,NMD_transcript_variant;intron_variant,non_coding_transcript_variant;upstream_gene_variant	0.788006	0.0250538	10000	844	-	cis	NotIncludedInSun	NA	NA	5	New	Yes	3	SeqId_15388_24=chr1:161535810:T:C	Validated	1	Yes	SeqId_15388_24=chr1:161535810:T:C	No	NA	NA	NA
7_72	SeqId_18277_28	TRIA1	TP53-regulated inhibitor of apoptosis 1	O43715	51499	TRIAP1	chr7:95305886:CA:C	rs3917549;rs397730288	7	94019432	96087385	chr7	95305886	CA	C	0.192552	TRIAP1	12	120443961	120446412	NA	@ENSG00000005421_PON1_Chr7_95297676_95324707_-=intron_variant;intron_variant,NMD_transcript_variant;upstream_gene_variant	0.429728	0.0206222	95.7086	211	-	trans	NotIncludedInSun	NA	NA	2	Old	Yes	1	SeqId_18277_28=chr7:95311726:G:T	Validated	1	Yes	SeqId_18277_28=chr7:95311726:G:T	No	NA	NA	NA
17_11	SeqId_11320_29	CHFR	E3 ubiquitin-protein ligase CHFR	Q96EP1	55743	CHFR	chr17:28367840:G:A	rs704	17	27765920	28913121	chr17	28367840	G	A	0.47343	CHFR	12	132822187	132956304	NA	ENSG00000244045_TMEM199_Chr17_28357581_28363683_+=downstream_gene_variant*@ENSG00000109072_VTN_Chr17_28367276_28373091_-=downstream_gene_variant;missense_variant*NA_CTB-96E2.2_ChrNA_NA_NA_NA=missense_variant*NA_CTB-96E2.3_ChrNA_NA_NA_NA=intron_variant,non_coding_transcript_variant*NA_CTB-96E2.7_ChrNA_NA_NA_NA=upstream_gene_variant*@ENSG00000004139_SARM1_Chr17_28364356_28404049_+=intron_variant,non_coding_transcript_variant;upstream_gene_variant*ENSG00000274529_SEBOX_Chr17_28364268_28365244_-=upstream_gene_variant	0.160785	0.0163511	22.0918	43	-	trans	NotIncludedInSun	NA	NA	1	Old	Yes	3	NA	Validated	No	No	Validated	No	NA	NA	NA
12_147	SeqId_11320_29	CHFR	E3 ubiquitin-protein ligase CHFR	Q96EP1	55743	CHFR	chr12:7063032:G:A	rs12146727	12	6548232	7574644	chr12	7063032	G	A	0.128391	CHFR	12	132822187	132956304	NA	@ENSG00000182326_C1S_Chr12_6988259_7071032_+=5_prime_UTR_variant;downstream_gene_variant;intron_variant;missense_variant;missense_variant,NMD_transcript_variant;non_coding_transcript_exon_variant,non_coding_transcript_variant;upstream_gene_variant	-0.213513	0.0245364	17.4862	25	-	trans	NotIncludedInSun	NA	NA	1	Old	No	0	NA	Diff_Bonf	No	Yes	Diff_Bonf	No	NA	NA	NA
12_393	SeqId_5879_51	Dynactin subunit 2	Dynactin subunit 2	Q13561	10540	DCTN2	chr12:7089608:C:T	rs1126605	12	6546158	7638610	chr12	7089608	C	T	0.0836676	DCTN2	12	57530102	57547331	NA	@ENSG00000139178_C1RL_Chr12_7089587_7109273_-=3_prime_UTR_variant,NMD_transcript_variant;downstream_gene_variant*@ENSG00000159403_C1R_Chr12_7080209_7092607_-=3_prime_UTR_variant,NMD_transcript_variant;downstream_gene_variant;missense_variant;non_coding_transcript_exon_variant,non_coding_transcript_variant;upstream_gene_variant	0.296519	0.0303528	21.8158	44	-	trans	NotSigInSun	NA	NA	2	Old	Yes	3	NA	Validated	No	Yes	Validated	No	NA	NA	NA
3_97	SeqId_14634_13	LSHR	Lutropin-choriogonadotropic hormone receptor	P22888	NA	LHCGR	chr3:49684099:G:A	rs3197999	3	45942469	47363917	chr3	49684099	G	A	0.282868	LHCGR	2	48686775	48755730	NA	@ENSG00000173531_MST1_Chr3_49683947_49689501_-=downstream_gene_variant;missense_variant;non_coding_transcript_exon_variant,non_coding_transcript_variant*ENSG00000164062_APEH_Chr3_49674002_49683963_+=downstream_gene_variant*NA_AC099668.5_ChrNA_NA_NA_NA=downstream_gene_variant	0.626356	0.0182077	258.609	1894	-	trans	NotIncludedInSun	NA	NA	1	Old	Yes	1	SeqId_14634_13=chr3:49684099:G:A	Validated	1	Yes	SeqId_14634_13=chr3:49684099:G:A	No	NA	NA	NA
3_394	SeqId_14634_13	LSHR	Lutropin-choriogonadotropic hormone receptor	P22888	NA	LHCGR	chr3:52858094:C:T	rs56136581	3	52004284	53540330	chr3	52858094	C	T	0.091413	LHCGR	2	48686775	48755730	NA	@ENSG00000248592_TMEM110-MUSTN1_Chr3_52833121_52897562_-=intron_variant*NA_TMEM110_ChrNA_NA_NA_NA=intron_variant;intron_variant,NMD_transcript_variant	0.270477	0.0288667	20.1389	4	-	trans	LostINliftOver	LostINliftOver	LostINliftOver	0	No	NA	NA	NA	NA	NA	Yes	NA	No	NA	NA	NA
3_142	SeqId_3519_3	TARC	C-C motif chemokine 17	Q92583	6361	CCL17	chr3:42864624:T:C	rs2228467	3	42259286	43557303	chr3	42864624	T	C	0.0662614	CCL17	16	57404767	57416062	NA	NA_RP11-141M3.6_ChrNA_NA_NA_NA=intron_variant,non_coding_transcript_variant*@ENSG00000240747_KRBOX1_Chr3_42809483_42942792_+=intron_variant*NA_RP11-136C24.3_ChrNA_NA_NA_NA=intron_variant,non_coding_transcript_variant*@ENSG00000180432_CYP8B1_Chr3_42856005_42876165_-=intron_variant*@ENSG00000144648_ACKR2_Chr3_42804752_42887974_+=downstream_gene_variant;missense_variant;non_coding_transcript_exon_variant,non_coding_transcript_variant	0.42018	0.0333526	35.6649	86	+	trans	3:41549257-44098795:3_08	0.509119	1	1	Old	No	0	NA	Diff_Bonf	No	Yes	Diff_Bonf	No	NA	NA	NA
16_395	SeqId_3519_3	TARC	C-C motif chemokine 17	Q92583	6361	CCL17	chr16:57408423:A:AT	rs113022368	16	56815434	57981650	chr16	57408423	A	AT	0.0837468	CCL17	16	57404767	57416062	#@ENSG00000102970_CCL17_Chr16_57404767_57416062_+=intron_variant	NA	0.408777	0.0296219	42.5925	98	+	cis	16:56408778-58503330:16_14	0.552765	1	1	Old	Yes	1	SeqId_3519_3=chr16:57408777:T:C	Validated	1	Yes	SeqId_3519_3=chr16:57408777:T:C	No	NA	NA	NA
3_396	SeqId_3519_3	TARC	C-C motif chemokine 17	Q92583	6361	CCL17	chr3:16895741:A:G	rs112751691	3	16378596	17436390	chr3	16895741	A	G	0.034378	CCL17	16	57404767	57416062	NA	@ENSG00000154822_PLCL2_Chr3_16802651_17090594_+=intron_variant;intron_variant,non_coding_transcript_variant	-0.357231	0.0465223	13.794	12	+	trans	Without_overlap_Sun	0	0	2	Old	No	0	NA	Diff_nominal	No	Yes	Diff_nominal	No	NA	NA	NA
10_397	SeqId_3519_3	TARC	C-C motif chemokine 17	Q92583	6361	CCL17	chr10:119250744:A:G	rs10886430	10	118750744	119750744	chr10	119250744	A	G	0.123022	CCL17	16	57404767	57416062	NA	@ENSG00000198873_GRK5_Chr10_119207589_119459742_+=intron_variant	-0.22595	0.0253532	18.3004	1	+	trans	Without_overlap_Sun	0	0	1	Old	No	0	NA	Diff_nominal	No	Yes	Diff_nominal	No	NA	NA	NA
2_398	SeqId_12333_87	RPIA	Ribose-5-phosphate isomerase	P49247	22934	RPIA	chr2:88824725:T:C	rs1843217	2	88163862	89348375	chr2	88824725	T	C	0.094914	RPIA	2	88691644	88750935	NA	NA_AC096579.13_ChrNA_NA_NA_NA=intron_variant,non_coding_transcript_variant	0.214048	0.0279044	13.767	221	+	cis	Without_overlap_Sun	0	0	2	Old	No	0	NA	Diff_Bonf	No	Yes	Diff_Bonf	No	NA	NA	NA
12_399	SeqId_12333_87	RPIA	Ribose-5-phosphate isomerase	P49247	22934	RPIA	chr12:7439598:T:C	rs61748920	12	6871835	7943240	chr12	7439598	T	C	0.0397364	RPIA	2	88691644	88750935	NA	NA_RP11-157G21.2_ChrNA_NA_NA_NA=non_coding_transcript_exon_variant,non_coding_transcript_variant*@ENSG00000177675_CD163L1_Chr12_7346685_7479897_-=intron_variant	0.481678	0.0414793	30.4484	53	+	trans	12:6591536-8592379:12_12	0.535477	1	1	Old	Yes	1	SeqId_12333_87=chr12:7439598:T:C	Validated	1	Yes	SeqId_12333_87=chr12:7439598:T:C	No	NA	NA	NA
22_400	SeqId_6077_63	CECR1	Adenosine deaminase CECR1	Q9NZK5	51816	CECR1	chr22:17188416:T:C	rs2231495	22	16600948	17742284	chr22	17188416	T	C	0.336651	CECR1	NA	NA	NA	#NA_CECR1_ChrNA_NA_NA_NA=downstream_gene_variant;missense_variant;non_coding_transcript_exon_variant,non_coding_transcript_variant	NA_AC005300.5_ChrNA_NA_NA_NA=upstream_gene_variant	-0.624156	0.0171583	288.997	168	NA	trans	22:16585441-18723174:22_02	0.5339	1	1	Old	Yes	1	SeqId_6077_63=chr22:17188416:T:C	Validated	1	Yes	SeqId_6077_63=chr22:17188416:T:C	No	NA	NA	NA
12_198	SeqId_6077_63	CECR1	Adenosine deaminase CECR1	Q9NZK5	51816	CECR1	chr12:111494996:C:T	rs7137828	12	110927245	111994996	chr12	111494996	C	T	0.501701	CECR1	NA	NA	NA	NA	@ENSG00000204842_ATXN2_Chr12_111443485_111599676_-=intron_variant;intron_variant,NMD_transcript_variant;intron_variant,non_coding_transcript_variant	-0.115636	0.0167509	11.2939	5	NA	trans	Without_overlap_Sun	0	0	1	Old	No	0	NA	Diff_nominal	No	Yes	Diff_nominal	No	NA	NA	NA
17_401	SeqId_11117_2	SPT20	Spermatogenesis-associated protein 20	Q8TB22	64847	SPATA20	chr17:50548567:C:G	rs8076632	17	49809238	51291468	chr17	50548567	C	G	0.366789	SPATA20	17	50543058	50555852	#@ENSG00000006282_SPATA20_Chr17_50543058_50555852_+=3_prime_UTR_variant,NMD_transcript_variant;downstream_gene_variant;intron_variant,NMD_transcript_variant;missense_variant;missense_variant,NMD_transcript_variant;non_coding_transcript_exon_variant,non_coding_transcript_variant;upstream_gene_variant	ENSG00000049283_EPN3_Chr17_50532543_50543750_+=downstream_gene_variant	-0.554582	0.0175566	218.271	236	+	cis	17:47595198-49637385:17_21	0.725805	1	2	Old	Yes	1	SeqId_11117_2=chr17:50548567:C:G	Validated	1	Yes	SeqId_11117_2=chr17:50548567:C:G	Yes	No	NA	NA
9_402	SeqId_5680_54	OBP2B	Odorant-binding protein 2b	Q9NPH6	29989	OBP2B	chr9:135575920:A:C	rs783768	9	134984687	136161619	chr9	135575920	A	C	0.184341	OBP2B	9	133205277	133209250	NA	@ENSG00000237339_LINC01502_Chr9_135574935_135587112_+=intron_variant,non_coding_transcript_variant	0.677485	0.0215233	216.745	220	-	trans	9:137425308-139551150:9_29	0.553631	1	4	Old	Yes	2	SeqId_5680_54=chr9:135576113:G:T	Validated	1	Yes	SeqId_5680_54=chr9:135576113:G:T	No	NA	NA	NA
9_403	SeqId_5680_54	OBP2B	Odorant-binding protein 2b	Q9NPH6	29989	OBP2B	chr9:133211660:T:C	rs4962104	9	132680887	133773734	chr9	133211660	T	C	0.786534	OBP2B	9	133205277	133209250	#ENSG00000171102_OBP2B_Chr9_133205277_133209250_-=upstream_gene_variant	NA	0.342845	0.0199258	65.6216	156	-	cis	9:135077559-137132516:9_20	0.531824	1	1	Old	Yes	3	NA	Validated	No	Yes	Validated	No	NA	NA	NA
20_177	SeqId_3074_6	LBP	Lipopolysaccharide-binding protein	P18428	3929	LBP	chr20:38369011:C:T	rs2232613	20	37575666	40036277	chr20	38369011	C	T	0.0794794	LBP	20	38346356	38377023	#@ENSG00000129988_LBP_Chr20_38346356_38377023_+=missense_variant	NA	-1.05925	0.0301098	270.388	223	+	cis	NotIncludedInSun	NA	NA	3	Old	Yes	1	SeqId_3074_6=chr20:38354411:G:A	Validated	1	Yes	SeqId_3074_6=chr20:38354411:G:A	No	NA	NA	NA
17_404	SeqId_11601_26	DHX8	ATP-dependent RNA helicase DHX8	Q14562	NA	DHX8	chr17:66219727:A:G	rs7212477	17	65133270	66915487	chr17	66219727	A	G	0.294031	DHX8	17	43483865	43544463	NA	@ENSG00000091583_APOH_Chr17_66212033_66256525_-=downstream_gene_variant;intron_variant	-0.630558	0.0180764	265.871	1861	+	trans	17:62604362-65396695:17_30	0.638254	1	3	Old	Yes	1	SeqId_11601_26=chr17:66214639:C:A	Validated	1	Yes	SeqId_11601_26=chr17:66214639:C:A	No	NA	NA	NA
6_405	SeqId_11601_26	DHX8	ATP-dependent RNA helicase DHX8	Q14562	NA	DHX8	chr6:160731873:C:T	rs4252129	6	160231873	161335497	chr6	160731873	C	T	0.016349	DHX8	17	43483865	43544463	NA	@ENSG00000122194_PLG_Chr6_160702238_160753315_+=downstream_gene_variant;missense_variant	-0.702706	0.0641375	27.2075	7	+	trans	6:160152905-162169060:6_26	0.54739	1	1	Old	No	0	NA	NA	No	Yes	NA	No	NA	NA	NA
4_50	SeqId_8606_39	GPNMB	Transmembrane glycoprotein NMB	Q14956	10457	GPNMB	chr4:186236880:G:A	rs3733402	4	185694478	186776840	chr4	186236880	G	A	0.513418	GPNMB	7	23235967	23275108	NA	@ENSG00000164344_KLKB1_Chr4_186208979_186258471_+=missense_variant;non_coding_transcript_exon_variant,non_coding_transcript_variant	-0.256528	0.0162282	55.5592	151	+	trans	4:186129780-188178787:4_33	0.528237	1	1	Old	Yes	3	NA	Validated	No	Yes	Validated	No	NA	NA	NA
7_406	SeqId_8606_39	GPNMB	Transmembrane glycoprotein NMB	Q14956	10457	GPNMB	chr7:23273552:T:C	rs2268748	7	22646825	23888128	chr7	23273552	T	C	0.0408681	GPNMB	7	23235967	23275108	#@ENSG00000136235_GPNMB_Chr7_23235967_23275108_+=downstream_gene_variant;non_coding_transcript_exon_variant,non_coding_transcript_variant;synonymous_variant	NA	0.431333	0.0423634	23.6212	5	+	cis	7:22186444-24427747:7_04	0.553831	1	1	Old	No	0	NA	Diff_Bonf	No	Yes	Diff_Bonf	No	NA	NA	NA
22_407	SeqId_16823_75	APOL3	Apolipoprotein L3	O95236	80833	APOL3	chr22:36149089:A:T	rs132642	22	35196139	36736597	chr22	36149089	A	T	0.831407	APOL3	22	36140330	36166177	#@ENSG00000128284_APOL3_Chr22_36140330_36166177_-=3_prime_UTR_variant,NMD_transcript_variant;5_prime_UTR_variant;intron_variant;intron_variant,non_coding_transcript_variant;missense_variant,NMD_transcript_variant;non_coding_transcript_exon_variant,non_coding_transcript_variant	NA	0.862844	0.0219504	10000	419	-	cis	NotIncludedInSun	NA	NA	2	New	Yes	1	SeqId_16823_75=chr22:36149089:A:T	Validated	1	Yes	SeqId_16823_75=chr22:36149089:A:T	No	NA	NA	NA
4_50	SeqId_16823_75	APOL3	Apolipoprotein L3	O95236	80833	APOL3	chr4:186240057:T:C	rs66530140	4	185695073	186757146	chr4	186240057	T	C	0.511392	APOL3	22	36140330	36166177	NA	@ENSG00000164344_KLKB1_Chr4_186208979_186258471_+=downstream_gene_variant;intron_variant;intron_variant,non_coding_transcript_variant	-0.151966	0.016305	19.9351	64	-	trans	NotIncludedInSun	NA	NA	1	Old	No	0	NA	Diff_Bonf	No	No	Diff_Bonf	No	NA	NA	NA
3_24	SeqId_7247_1	GORAB	RAB6-interacting golgin	Q5T7V8	92344	GORAB	chr3:165832248:C:G	rs4635756	3	165272680	166395929	chr3	165832248	C	G	0.651155	GORAB	1	170532129	170553446	NA	@ENSG00000114200_BCHE_Chr3_165772904_165837472_-=intron_variant;intron_variant,NMD_transcript_variant	-0.127088	0.0170476	13.046	24	+	trans	Without_overlap_Sun	0	0	1	Old	No	0	NA	Diff_nominal	No	Yes	Diff_nominal	No	NA	NA	NA
1_5	SeqId_7247_1	GORAB	RAB6-interacting golgin	Q5T7V8	92344	GORAB	chr1:196701627:C:T	rs4658046	1	196177046	197248023	chr1	196701627	C	T	0.607909	GORAB	1	170532129	170553446	NA	@ENSG00000000971_CFH_Chr1_196651878_196747504_+=downstream_gene_variant;intron_variant;intron_variant,non_coding_transcript_variant	-0.133807	0.0167754	14.8219	83	+	trans	Without_overlap_Sun	0	0	1	Old	No	0	NA	Diff_Bonf	No	Yes	Diff_Bonf	No	NA	NA	NA
17_11	SeqId_7247_1	GORAB	RAB6-interacting golgin	Q5T7V8	92344	GORAB	chr17:28367840:G:A	rs704	17	27765920	28913121	chr17	28367840	G	A	0.47343	GORAB	1	170532129	170553446	NA	ENSG00000244045_TMEM199_Chr17_28357581_28363683_+=downstream_gene_variant*@ENSG00000109072_VTN_Chr17_28367276_28373091_-=downstream_gene_variant;missense_variant*NA_CTB-96E2.2_ChrNA_NA_NA_NA=missense_variant*NA_CTB-96E2.3_ChrNA_NA_NA_NA=intron_variant,non_coding_transcript_variant*NA_CTB-96E2.7_ChrNA_NA_NA_NA=upstream_gene_variant*@ENSG00000004139_SARM1_Chr17_28364356_28404049_+=intron_variant,non_coding_transcript_variant;upstream_gene_variant*ENSG00000274529_SEBOX_Chr17_28364268_28365244_-=upstream_gene_variant	-0.165092	0.0163343	23.289	33	+	trans	17:25649724-27718592:17_12	0.554503	1	1	Old	No	0	NA	Diff_Bonf	No	Yes	Diff_Bonf	No	NA	NA	NA
1_5	SeqId_7864_3	SIGL8	Sialic acid-binding Ig-like lectin 8	Q9NYZ4	27181	SIGLEC8	chr1:196677046:T:G	rs1329424	1	196177046	197412290	chr1	196677046	T	G	0.608415	SIGLEC8	19	51450847	51458456	NA	@ENSG00000000971_CFH_Chr1_196651878_196747504_+=downstream_gene_variant;intron_variant;non_coding_transcript_exon_variant,non_coding_transcript_variant	-0.135157	0.0167936	15.0754	86	-	trans	Without_overlap_Sun	0	0	1	Old	Yes	3	NA	Validated	No	Yes	Validated	No	NA	NA	NA
17_11	SeqId_7864_3	SIGL8	Sialic acid-binding Ig-like lectin 8	Q9NYZ4	27181	SIGLEC8	chr17:28367840:G:A	rs704	17	27867840	28867840	chr17	28367840	G	A	0.47343	SIGLEC8	19	51450847	51458456	NA	ENSG00000244045_TMEM199_Chr17_28357581_28363683_+=downstream_gene_variant*@ENSG00000109072_VTN_Chr17_28367276_28373091_-=downstream_gene_variant;missense_variant*NA_CTB-96E2.2_ChrNA_NA_NA_NA=missense_variant*NA_CTB-96E2.3_ChrNA_NA_NA_NA=intron_variant,non_coding_transcript_variant*NA_CTB-96E2.7_ChrNA_NA_NA_NA=upstream_gene_variant*@ENSG00000004139_SARM1_Chr17_28364356_28404049_+=intron_variant,non_coding_transcript_variant;upstream_gene_variant*ENSG00000274529_SEBOX_Chr17_28364268_28365244_-=upstream_gene_variant	0.118785	0.0163473	12.4324	1	-	trans	Without_overlap_Sun	0	0	1	Old	Yes	3	NA	Validated	No	No	Validated	No	NA	NA	NA
17_11	SeqId_14294_61	MBD1	Methyl-CpG-binding domain protein 1	Q9UIS9	4152	MBD1	chr17:28367840:G:A	rs704	17	27297882	29036766	chr17	28367840	G	A	0.47343	MBD1	18	50266882	50281774	NA	ENSG00000244045_TMEM199_Chr17_28357581_28363683_+=downstream_gene_variant*@ENSG00000109072_VTN_Chr17_28367276_28373091_-=downstream_gene_variant;missense_variant*NA_CTB-96E2.2_ChrNA_NA_NA_NA=missense_variant*NA_CTB-96E2.3_ChrNA_NA_NA_NA=intron_variant,non_coding_transcript_variant*NA_CTB-96E2.7_ChrNA_NA_NA_NA=upstream_gene_variant*@ENSG00000004139_SARM1_Chr17_28364356_28404049_+=intron_variant,non_coding_transcript_variant;upstream_gene_variant*ENSG00000274529_SEBOX_Chr17_28364268_28365244_-=upstream_gene_variant	-0.6684	0.0163384	10000	454	-	trans	NotIncludedInSun	NA	NA	1	Old	Yes	1	SeqId_14294_61=chr17:28367840:G:A	Validated	1	Yes	SeqId_14294_61=chr17:28367840:G:A	No	NA	NA	NA
4_50	SeqId_14294_61	MBD1	Methyl-CpG-binding domain protein 1	Q9UIS9	4152	MBD1	chr4:186233118:T:TAA	rs3836616	4	185718785	186757146	chr4	186233118	T	TAA	0.513441	MBD1	18	50266882	50281774	NA	@ENSG00000164344_KLKB1_Chr4_186208979_186258471_+=intron_variant;intron_variant,non_coding_transcript_variant	-0.126581	0.0162166	14.2276	36	-	trans	NotIncludedInSun	NA	NA	1	Old	No	0	NA	Diff_nominal	No	No	Diff_nominal	No	NA	NA	NA
3_155	SeqId_3520_58	TGF-b3	Transforming growth factor beta-3	P10600	7043	TGFB3	chr3:186678827:T:C	rs1863622	3	186145352	187179685	chr3	186678827	T	C	0.227086	TGFB3	14	75958099	75982991	NA	NA_RP11-573D15.8_ChrNA_NA_NA_NA=intron_variant,non_coding_transcript_variant;upstream_gene_variant*ENSG00000113905_HRG_Chr3_186660216_186678240_+=downstream_gene_variant	0.179997	0.0192697	20.02	22	-	trans	Without_overlap_Sun	0	0	1	Old	Yes	3	NA	Validated	No	Yes	Validated	No	NA	NA	NA
1_5	SeqId_7054_87	CLC2D	C-type lectin domain family 2 member D	Q9UHP7	29121	CLEC2D	chr1:196697958:A:T	rs28853072	1	196177046	197473491	chr1	196697958	A	T	0.607735	CLEC2D	12	9664969	9699555	NA	@ENSG00000000971_CFH_Chr1_196651878_196747504_+=intron_variant;intron_variant,non_coding_transcript_variant	-0.161348	0.0168003	21.1137	143	+	trans	Without_overlap_Sun	0	0	1	Old	Yes	3	NA	Validated	No	Yes	Validated	No	NA	NA	NA
17_11	SeqId_7054_87	CLC2D	C-type lectin domain family 2 member D	Q9UHP7	29121	CLEC2D	chr17:28367840:G:A	rs704	17	27765920	28913121	chr17	28367840	G	A	0.47343	CLEC2D	12	9664969	9699555	NA	ENSG00000244045_TMEM199_Chr17_28357581_28363683_+=downstream_gene_variant*@ENSG00000109072_VTN_Chr17_28367276_28373091_-=downstream_gene_variant;missense_variant*NA_CTB-96E2.2_ChrNA_NA_NA_NA=missense_variant*NA_CTB-96E2.3_ChrNA_NA_NA_NA=intron_variant,non_coding_transcript_variant*NA_CTB-96E2.7_ChrNA_NA_NA_NA=upstream_gene_variant*@ENSG00000004139_SARM1_Chr17_28364356_28404049_+=intron_variant,non_coding_transcript_variant;upstream_gene_variant*ENSG00000274529_SEBOX_Chr17_28364268_28365244_-=upstream_gene_variant	0.157597	0.0163474	21.2682	42	+	trans	17:25564163-27740139:17_12	0.527208	1	1	Old	Yes	1	SeqId_7054_87=chr17:28367840:G:A	Validated	1	Yes	SeqId_7054_87=chr17:28367840:G:A	No	NA	NA	NA
16_408	SeqId_12800_5	TPPP2	Tubulin polymerization-promoting protein family member 2	P59282	NA	TPPP2	chr16:67351455:T:C	rs13334882	16	66499944	67986220	chr16	67351455	T	C	0.0761824	TPPP2	14	21024109	21036276	NA	@ENSG00000159708_LRRC36_Chr16_67326798_67385203_+=downstream_gene_variant;intron_variant;intron_variant,NMD_transcript_variant;intron_variant,non_coding_transcript_variant	-0.30669	0.0308199	22.6027	164	+	trans	16:66301107-68447667:16_15	0.692399	1	1	Old	Yes	1	SeqId_12800_5=chr16:67391295:A:G	Validated	1	Yes	SeqId_12800_5=chr16:67391295:A:G	No	NA	NA	NA
4_50	SeqId_12800_5	TPPP2	Tubulin polymerization-promoting protein family member 2	P59282	NA	TPPP2	chr4:186242460:C:T	rs4253272	4	185718785	186753529	chr4	186242460	C	T	0.513019	TPPP2	14	21024109	21036276	NA	@ENSG00000164344_KLKB1_Chr4_186208979_186258471_+=downstream_gene_variant;intron_variant;intron_variant,non_coding_transcript_variant	-0.134655	0.016223	15.9834	27	+	trans	Without_overlap_Sun	0	0	1	Old	No	0	NA	Diff_Bonf	No	No	Diff_Bonf	No	NA	NA	NA
4_409	SeqId_2950_57	IGFBP-4	Insulin-like growth factor-binding protein 4	P22692	3487	IGFBP4	chr4:186257146:T:C	rs4241822	4	185719122	186757146	chr4	186257146	T	C	0.417975	IGFBP4	17	40443461	40457731	NA	@ENSG00000164344_KLKB1_Chr4_186208979_186258471_+=downstream_gene_variant;intron_variant;intron_variant,non_coding_transcript_variant	-0.118869	0.0164855	12.2539	27	+	trans	NotIncludedInSun	NA	NA	1	Old	No	0	NA	Diff_nominal	No	No	Diff_nominal	No	NA	NA	NA
13_410	SeqId_3184_25	Coagulation Factor VII	Coagulation factor VII	P08709	2155	F7	chr13:113105212:A:G	rs762636	13	112491173	113772893	chr13	113105212	A	G	0.225344	F7	13	113105788	113120681	#ENSG00000057593_F7_Chr13_113105788_113120681_+=upstream_gene_variant	NA	0.37019	0.0206314	10000	144	+	cis	NotIncludedInSun	NA	NA	3	New	No	0	SeqId_3184_25=chr13:113118845:G:A	Diff_Bonf	1	Yes	SeqId_3184_25=chr13:113118845:G:A	No	NA	NA	NA
14_411	SeqId_8244_16	FUT8	Alpha-(1,6)-fucosyltransferase	Q9BYC5	2530	FUT8	chr14:65370785:C:T	rs8020305	14	64664671	66321793	chr14	65370785	C	T	0.937854	FUT8	14	65410592	65744121	NA	NA_NA_ChrNA_NA_NA_NA=	-0.597022	0.034166	67.6471	442	+	cis	14:64653895-67287921:14_11	0.629121	1	4	Old	Yes	3	SeqId_8244_16=chr14:65330128:G:C	Validated	1	Yes	SeqId_8244_16=chr14:65330128:G:C	No	NA	NA	NA
19_412	SeqId_8244_16	FUT8	Alpha-(1,6)-fucosyltransferase	Q9BYC5	2530	FUT8	chr19:54255803:T:C	rs10405357	19	53748358	54765351	chr19	54255803	T	C	0.45027	FUT8	14	65410592	65744121	NA	ENSG00000131042_LILRB2_Chr19_54273821_54281184_-=intron_variant*@ENSG00000105609_LILRB5_Chr19_54249431_54257301_-=intron_variant;intron_variant,non_coding_transcript_variant	-0.157288	0.0174709	18.6577	6	+	trans	Without_overlap_Sun	0	0	1	Old	No	0	NA	Diff_Bonf	No	Yes	Diff_Bonf	No	NA	NA	NA
4_50	SeqId_3805_16	Endocan	Endothelial cell-specific molecule 1	Q9NQ30	11082	ESM1	chr4:186240057:T:C	rs66530140	4	185694478	186776840	chr4	186240057	T	C	0.511392	ESM1	5	54977864	55022671	NA	@ENSG00000164344_KLKB1_Chr4_186208979_186258471_+=downstream_gene_variant;intron_variant;intron_variant,non_coding_transcript_variant	0.265499	0.0163046	58.8897	164	-	trans	NotSigInSun	NA	NA	1	Old	No	0	NA	Diff_Bonf	No	No	Diff_Bonf	No	NA	NA	NA
3_93	SeqId_3805_16	Endocan	Endothelial cell-specific molecule 1	Q9NQ30	11082	ESM1	chr3:186741438:A:G	rs698078	3	186241438	187241438	chr3	186741438	A	G	0.409978	ESM1	5	54977864	55022671	NA	@ENSG00000113889_KNG1_Chr3_186717276_186744410_+=intron_variant*NA_RP11-573D15.8_ChrNA_NA_NA_NA=downstream_gene_variant;intron_variant,non_coding_transcript_variant	0.112317	0.0163542	11.1856	1	-	trans	NotSigInSun	NA	NA	1	Old	No	0	NA	Diff_Bonf	No	No	Diff_Bonf	No	NA	NA	NA
7_184	SeqId_7154_92	CF058	Protein LEG1 homolog	Q6P5S2	352999	LEG1	chr7:143139553:C:T	rs75076193	7	142477847	143812394	chr7	143139553	C	T	0.00958107	LEG1	NA	NA	NA	NA	@ENSG00000159763_PIP_Chr7_143132077_143139746_+=missense_variant	-1.17745	0.0858164	42.1165	49	NA	trans	NotIncludedInSun	NA	NA	2	Old	No	0	NA	NA	No	Yes	NA	No	NA	NA	NA
19_185	SeqId_7154_92	CF058	Protein LEG1 homolog	Q6P5S2	352999	LEG1	chr19:48714803:C:T	rs35866622	19	48202851	49214803	chr19	48714803	C	T	0.458621	LEG1	NA	NA	NA	NA	@ENSG00000176909_MAMSTR_Chr19_48712742_48719721_-=downstream_gene_variant;splice_region_variant,intron_variant	0.120654	0.0165859	12.4588	8	NA	trans	NotIncludedInSun	NA	NA	1	Old	No	0	NA	Diff_nominal	No	Yes	Diff_nominal	No	NA	NA	NA
12_61	SeqId_19639_53	IAPP	Islet amyloid polypeptide	P10997	3375	IAPP	chr12:101827005:C:G	rs7964859	12	101187198	102394056	chr12	101827005	C	G	0.29722	IAPP	12	21354959	21379978	NA	@ENSG00000111670_GNPTAB_Chr12_101745497_101830938_-=intron_variant	-0.192499	0.0180166	25.9201	107	+	trans	NotIncludedInSun	NA	NA	1	Old	Yes	3	NA	Validated	No	Yes	Validated	No	NA	NA	NA
11_413	SeqId_19639_53	IAPP	Islet amyloid polypeptide	P10997	3375	IAPP	chr11:66568361:G:A	rs1044522	11	65940019	67382141	chr11	66568361	G	A	0.231739	IAPP	12	21354959	21379978	NA	@ENSG00000174080_CTSF_Chr11_66563463_66568841_-=intron_variant;synonymous_variant;upstream_gene_variant	0.178221	0.0194945	19.2129	49	+	trans	NotIncludedInSun	NA	NA	2	Old	No	0	NA	Diff_Bonf	No	Yes	Diff_Bonf	No	NA	NA	NA
4_4	SeqId_19639_53	IAPP	Islet amyloid polypeptide	P10997	3375	IAPP	chr4:186218785:A:G	rs12331618	4	185694478	186776840	chr4	186218785	A	G	0.513541	IAPP	12	21354959	21379978	NA	@ENSG00000164344_KLKB1_Chr4_186208979_186258471_+=intron_variant	0.205208	0.0162222	35.9503	102	+	trans	NotIncludedInSun	NA	NA	1	Old	No	0	NA	Diff_Bonf	No	No	Diff_Bonf	No	NA	NA	NA
1_5	SeqId_12455_48	MYNN	Myoneurin	Q9NPC7	NA	MYNN	chr1:196677131:A:G	rs572515	1	196177046	197515549	chr1	196677131	A	G	0.610715	MYNN	3	169772831	169789716	NA	@ENSG00000000971_CFH_Chr1_196651878_196747504_+=downstream_gene_variant;intron_variant;non_coding_transcript_exon_variant,non_coding_transcript_variant	-0.164327	0.01678	21.9187	137	+	trans	NotIncludedInSun	NA	NA	1	Old	No	0	NA	Diff_Bonf	No	Yes	Diff_Bonf	No	NA	NA	NA
17_11	SeqId_12455_48	MYNN	Myoneurin	Q9NPC7	NA	MYNN	chr17:28367840:G:A	rs704	17	27765920	28913121	chr17	28367840	G	A	0.47343	MYNN	3	169772831	169789716	NA	ENSG00000244045_TMEM199_Chr17_28357581_28363683_+=downstream_gene_variant*@ENSG00000109072_VTN_Chr17_28367276_28373091_-=downstream_gene_variant;missense_variant*NA_CTB-96E2.2_ChrNA_NA_NA_NA=missense_variant*NA_CTB-96E2.3_ChrNA_NA_NA_NA=intron_variant,non_coding_transcript_variant*NA_CTB-96E2.7_ChrNA_NA_NA_NA=upstream_gene_variant*@ENSG00000004139_SARM1_Chr17_28364356_28404049_+=intron_variant,non_coding_transcript_variant;upstream_gene_variant*ENSG00000274529_SEBOX_Chr17_28364268_28365244_-=upstream_gene_variant	0.179093	0.0163449	27.2114	45	+	trans	NotIncludedInSun	NA	NA	1	Old	Yes	3	NA	Validated	No	Yes	Validated	No	NA	NA	NA
13_337	SeqId_18178_13	SYSC	Serine--tRNA ligase, cytoplasmic	P49591	6301	SARS	chr13:46055860:C:A	rs1926446	13	45555809	46555860	chr13	46055860	C	A	0.710369	SARS	1	109213918	109238169	NA	@ENSG00000235903_CPB2-AS1_Chr13_46052806_46113332_+=intron_variant,non_coding_transcript_variant*ENSG00000123200_ZC3H13_Chr13_45954465_46052759_-=upstream_gene_variant*@ENSG00000080618_CPB2_Chr13_46053195_46105033_-=intron_variant	-0.123734	0.0178313	11.4039	2	+	trans	NotIncludedInSun	NA	NA	1	Old	No	0	NA	Diff_Bonf	No	No	Diff_Bonf	No	NA	NA	NA
12_414	SeqId_17783_9	MMAB	Cob(I)yrinic acid a,c-diamide adenosyltransferase, mitochondrial	Q96EY8	326625	MMAB	chr12:109555493:C:T	rs34921355	12	108446084	110265331	chr12	109555493	C	T	0.178311	MMAB	12	109553737	109573874	#@ENSG00000139428_MMAB_Chr12_109553737_109573874_-=3_prime_UTR_variant;downstream_gene_variant	NA	-0.51312	0.0211165	129.703	696	-	cis	NotIncludedInSun	NA	NA	1	Old	Yes	1	SeqId_17783_9=chr12:109571249:G:T	Validated	1	Yes	SeqId_17783_9=chr12:109571249:G:T	No	NA	NA	NA
3_24	SeqId_9025_5	AHSP	Alpha-hemoglobin-stabilizing protein	Q9NZD4	51327	AHSP	chr3:165781469:A:G	rs829502	3	165254460	166489067	chr3	165781469	A	G	0.632461	AHSP	16	31527864	31528803	NA	@ENSG00000114200_BCHE_Chr3_165772904_165837472_-=intron_variant;intron_variant,NMD_transcript_variant	-0.153393	0.0168433	19.0723	88	+	trans	NotIncludedInSun	NA	NA	1	Old	No	0	NA	Diff_nominal	No	Yes	Diff_nominal	No	NA	NA	NA
1_5	SeqId_9025_5	AHSP	Alpha-hemoglobin-stabilizing protein	Q9NZD4	51327	AHSP	chr1:196697958:A:T	rs28853072	1	196177046	197412290	chr1	196697958	A	T	0.607735	AHSP	16	31527864	31528803	NA	@ENSG00000000971_CFH_Chr1_196651878_196747504_+=intron_variant;intron_variant,non_coding_transcript_variant	-0.162257	0.0168084	21.3226	115	+	trans	NotIncludedInSun	NA	NA	1	Old	Yes	3	NA	Validated	No	Yes	Validated	No	NA	NA	NA
12_415	SeqId_14114_18	PIANP	PILR alpha-associated neural protein	Q8IYJ0	196500	PIANP	chr12:6700730:G:C	rs11064321	12	6166801	7200730	chr12	6700730	G	C	0.375885	PIANP	12	6693792	6700800	#@ENSG00000139200_PIANP_Chr12_6693792_6700800_-=5_prime_UTR_variant;upstream_gene_variant	NA	0.202717	0.0175136	30.2573	2	-	cis	12:5809896-7809896:12_07	0.5	1	1	Old	No	0	NA	Diff_Bonf	No	Yes	Diff_Bonf	No	NA	NA	NA
9_416	SeqId_4482_66	C5b, 6 Complex	Complement C5b-C6 complex	P01031 P13671	729	C6	chr9:120980540:G:A	rs1035029	9	120480540	121708890	chr9	120980540	G	A	0.601993	C6	5	41142234	41261438	NA	@ENSG00000106804_C5_Chr9_120952335_121050276_-=intron_variant;intron_variant,non_coding_transcript_variant	0.168958	0.0166126	23.5709	98	-	trans	NotIncludedInSun	NA	NA	3	Old	Yes	3	NA	Validated	No	Yes	Validated	No	NA	NA	NA
16_17	SeqId_5034_79	Trypsin 2	Trypsin-2	P07478	5645	PRSS2	chr16:75200974:C:A	rs72802342	16	74698630	75884265	chr16	75200974	C	A	0.0799254	PRSS2	7	142760398	142774564	NA	ENSG00000168928_CTRB2_Chr16_75204096_75207185_-=downstream_gene_variant	-0.328236	0.0300962	26.9681	85	+	trans	16:74234273-76252820:16_21	0.587371	1	1	Old	Yes	3	NA	Validated	No	Yes	Validated	No	NA	NA	NA
7_417	SeqId_5034_79	Trypsin 2	Trypsin-2	P07478	5645	PRSS2	chr7:142771005:C:T	rs62473563	7	142226322	143789591	chr7	142771005	C	T	0.0883058	PRSS2	7	142760398	142774564	#@ENSG00000275896_PRSS2_Chr7_142760398_142774564_+=intron_variant;missense_variant;non_coding_transcript_exon_variant,non_coding_transcript_variant;upstream_gene_variant	ENSG00000211751_TRBC1_Chr7_142791694_142793368_+=intron_variant	-0.344883	0.0299487	32.7687	76	+	cis	7:141434175-143542519:7_25	0.736364	1	2	New	No	0	NA	Diff_Bonf	No	Yes	Diff_Bonf	No	NA	NA	NA
9_418	SeqId_9796_4	CEL	Bile salt-activated lipase	P19835	1056	CEL	chr9:133072397:A:G	rs2075733	9	132528852	133572397	chr9	133072397	A	G	0.0412156	CEL	9	133061978	133071861	#ENSG00000170835_CEL_Chr9_133061978_133071861_+=downstream_gene_variant;intron_variant	NA	0.316092	0.041432	13.6266	26	+	cis	9:134904239-137061540:9_19	0.483727	1	1	Old	No	0	NA	Diff_nominal	No	Yes	Diff_nominal	No	NA	NA	NA
17_419	SeqId_5636_10	MFAP4	Microfibril-associated glycoprotein 4	P55083	4239	MFAP4	chr17:19385973:G:C	rs139356332	17	18511950	19905455	chr17	19385973	G	C	0.0221279	MFAP4	17	19383442	19387240	#@ENSG00000166482_MFAP4_Chr17_19383442_19387240_-=intron_variant;intron_variant,non_coding_transcript_variant;upstream_gene_variant	ENSG00000166484_MAPK7_Chr17_19377721_19383544_+=downstream_gene_variant	-0.71596	0.0589898	33.1724	4	-	cis	NotSigInSun	NA	NA	1	Old	No	0	NA	NA	No	Yes	NA	No	NA	NA	NA
3_278	SeqId_19631_13	Kininostatin	Kininostatin	P01042	3827	KNG1	chr3:186738246:G:A	rs5030074	3	186203159	187238246	chr3	186738246	G	A	0.432747	KNG1	3	186717276	186744410	#@ENSG00000113889_KNG1_Chr3_186717276_186744410_+=intron_variant	NA_RP11-573D15.8_ChrNA_NA_NA_NA=downstream_gene_variant;intron_variant,non_coding_transcript_variant	0.121594	0.0163425	12.9982	25	+	cis	NotIncludedInSun	NA	NA	1	Old	No	0	NA	Diff_Bonf	No	Yes	Diff_Bonf	No	NA	NA	NA
5_420	SeqId_19631_13	Kininostatin	Kininostatin	P01042	3827	KNG1	chr5:177412584:G:A	rs2731675	5	176659897	177912584	chr5	177412584	G	A	0.0933801	KNG1	3	186717276	186744410	NA	@ENSG00000198055_GRK6_Chr5_177403204_177442901_+=intron_variant*ENSG00000131187_F12_Chr5_177402140_177409576_-=upstream_gene_variant	-0.227095	0.0307505	12.8171	3	+	trans	NotIncludedInSun	NA	NA	1	Old	No	0	NA	Diff_Bonf	No	Yes	Diff_Bonf	No	NA	NA	NA
7_421	SeqId_10816_150	PILRA isoform FDF03-M14	Paired immunoglobulin-like type 2 receptor alpha isoform FDF03-M14	Q9UKJ1	NA	PILRA	chr7:100417088:T:C	rs6465770	7	98620081	101709892	chr7	100417088	T	C	0.0653618	PILRA	7	100367530	100400099	NA	@ENSG00000078487_ZCWPW1_Chr7_100400826_100428992_-=downstream_gene_variant;missense_variant;non_coding_transcript_exon_variant,non_coding_transcript_variant	0.932115	0.0359768	10000	1742	+	cis	NotIncludedInSun	NA	NA	14	New	Yes	1	SeqId_10816_150=chr7:100374211:A:G	Validated	1	Yes	SeqId_10816_150=chr7:100374211:A:G	No	NA	NA	NA
21_422	SeqId_14091_42	Carbonyl reductase 3	Carbonyl reductase [NADPH] 3	O75828	874	CBR3	chr21:36156814:G:A	rs59149636	21	35435824	36771295	chr21	36156814	G	A	0.356562	CBR3	21	36134912	36146566	NA	@ENSG00000142197_DOPEY2_Chr21_36156782_36294274_+=5_prime_UTR_variant*@ENSG00000236830_CBR3-AS1_Chr21_36131767_36175815_-=intron_variant,non_coding_transcript_variant;upstream_gene_variant	-0.592402	0.0170382	264.148	576	+	cis	21:36308691-38617630:21_06	0.578392	1	2	Old	Yes	1	SeqId_14091_42=chr21:36146408:G:A	Validated	1	Yes	SeqId_14091_42=chr21:36146408:G:A	Yes	No	NA	NA
2_38	SeqId_3620_67	IL22RA1	Interleukin-22 receptor subunit alpha-1	Q8N6P7	58985	IL22RA1	chr2:3594771:T:C	rs3820897	2	3084852	4100596	chr2	3594771	T	C	0.797586	IL22RA1	1	24119771	24143121	NA	ENSG00000118004_COLEC11_Chr2_3594832_3644644_+=upstream_gene_variant	-0.322223	0.022161	47.1705	12	-	trans	Without_overlap_Sun	0	0	1	Old	No	0	NA	Diff_Bonf	No	Yes	Diff_Bonf	No	NA	NA	NA
4_50	SeqId_5957_30	Somatostatin-28	Somatostatin-28	P61278	6750	SST	chr4:186236880:G:A	rs3733402	4	185694478	186797569	chr4	186236880	G	A	0.513418	SST	3	187668906	187670399	NA	@ENSG00000164344_KLKB1_Chr4_186208979_186258471_+=missense_variant;non_coding_transcript_exon_variant,non_coding_transcript_variant	-0.293191	0.0162309	72.2116	179	-	trans	NotSigInSun	NA	NA	1	Old	Yes	3	NA	Validated	No	No	Validated	No	NA	NA	NA
3_423	SeqId_5957_30	Somatostatin-28	Somatostatin-28	P61278	6750	SST	chr3:186671021:G:A	rs72625027	3	186158739	187177324	chr3	186671021	G	A	0.172235	SST	3	187668906	187670399	NA	NA_RP11-573D15.8_ChrNA_NA_NA_NA=downstream_gene_variant;intron_variant,non_coding_transcript_variant;upstream_gene_variant*@ENSG00000113905_HRG_Chr3_186660216_186678240_+=downstream_gene_variant;intron_variant;intron_variant,non_coding_transcript_variant	0.171606	0.0214249	14.9392	10	-	trans	NotSigInSun	NA	NA	1	Old	No	0	NA	Diff_Bonf	No	No	Diff_Bonf	No	NA	NA	NA
5_420	SeqId_5957_30	Somatostatin-28	Somatostatin-28	P61278	6750	SST	chr5:177412584:G:A	rs2731675	5	176912584	177912584	chr5	177412584	G	A	0.0933801	SST	3	187668906	187670399	NA	@ENSG00000198055_GRK6_Chr5_177403204_177442901_+=intron_variant*ENSG00000131187_F12_Chr5_177402140_177409576_-=upstream_gene_variant	0.232559	0.030763	13.3936	1	-	trans	NotSigInSun	NA	NA	1	Old	No	0	NA	Diff_nominal	No	No	Diff_nominal	No	NA	NA	NA
19_424	SeqId_8360_169	NKp46	Natural cytotoxicity triggering receptor 1	O76036	9437	NCR1	chr19:54906696:C:A	rs2278428	19	54300363	55432863	chr19	54906696	C	A	0.894254	NCR1	19	54906150	54916140	#@ENSG00000189430_NCR1_Chr19_54906150_54916140_+=intron_variant;missense_variant;non_coding_transcript_exon_variant,non_coding_transcript_variant	NA	0.442976	0.0340567	37.9523	33	+	cis	19:54409358-56420924:19_72	0.562951	1	2	Old	No	0	NA	Diff_Bonf	No	Yes	Diff_Bonf	No	NA	NA	NA
3_37	SeqId_6992_67	HBD	Hemoglobin subunit delta	P02042	3045	HBD	chr3:165762312:G:A	rs6445035	3	165244429	166412184	chr3	165762312	G	A	0.203503	HBD	11	5232678	5243657	NA	intergenic_variant	0.170153	0.0201242	16.5547	102	-	trans	NotIncludedInSun	NA	NA	1	Old	No	0	NA	Diff_Bonf	No	Yes	Diff_Bonf	No	NA	NA	NA
1_5	SeqId_6992_67	HBD	Hemoglobin subunit delta	P02042	3045	HBD	chr1:196695352:C:T	rs10922097	1	196177046	197515549	chr1	196695352	C	T	0.608576	HBD	11	5232678	5243657	NA	@ENSG00000000971_CFH_Chr1_196651878_196747504_+=intron_variant;intron_variant,non_coding_transcript_variant	-0.224217	0.0167955	39.9255	258	-	trans	NotIncludedInSun	NA	NA	1	Old	Yes	1	SeqId_6992_67=chr1:196688284:A:G	Validated	1	Yes	SeqId_6992_67=chr1:196688284:A:G	No	NA	NA	NA
17_11	SeqId_6992_67	HBD	Hemoglobin subunit delta	P02042	3045	HBD	chr17:28367840:G:A	rs704	17	27765920	28867840	chr17	28367840	G	A	0.47343	HBD	11	5232678	5243657	NA	ENSG00000244045_TMEM199_Chr17_28357581_28363683_+=downstream_gene_variant*@ENSG00000109072_VTN_Chr17_28367276_28373091_-=downstream_gene_variant;missense_variant*NA_CTB-96E2.2_ChrNA_NA_NA_NA=missense_variant*NA_CTB-96E2.3_ChrNA_NA_NA_NA=intron_variant,non_coding_transcript_variant*NA_CTB-96E2.7_ChrNA_NA_NA_NA=upstream_gene_variant*@ENSG00000004139_SARM1_Chr17_28364356_28404049_+=intron_variant,non_coding_transcript_variant;upstream_gene_variant*ENSG00000274529_SEBOX_Chr17_28364268_28365244_-=upstream_gene_variant	0.11636	0.016354	11.9513	2	-	trans	NotIncludedInSun	NA	NA	1	Old	No	0	NA	Diff_Bonf	No	Yes	Diff_Bonf	No	NA	NA	NA
7_72	SeqId_7796_10	CD79A	B-cell antigen receptor complex-associated protein alpha chain	P11912	973	CD79A	chr7:95305886:CA:C	rs3917549;rs397730288	7	94610239	95948984	chr7	95305886	CA	C	0.192552	CD79A	19	41877120	41881372	NA	@ENSG00000005421_PON1_Chr7_95297676_95324707_-=intron_variant;intron_variant,NMD_transcript_variant;upstream_gene_variant	0.281332	0.0206084	41.7028	153	+	trans	7:93934200-95946795:7_15	0.665184	1	2	Old	Yes	3	NA	Validated	No	Yes	Validated	No	NA	NA	NA
4_4	SeqId_7796_10	CD79A	B-cell antigen receptor complex-associated protein alpha chain	P11912	973	CD79A	chr4:186220857:CA:C	rs34970894;rs397878847	4	185718785	186753529	chr4	186220857	CA	C	0.513382	CD79A	19	41877120	41881372	NA	@ENSG00000164344_KLKB1_Chr4_186208979_186258471_+=intron_variant	-0.125026	0.016229	13.8794	27	+	trans	Without_overlap_Sun	0	0	1	Old	No	0	NA	Diff_Bonf	No	No	Diff_Bonf	No	NA	NA	NA
1_5	SeqId_7796_10	CD79A	B-cell antigen receptor complex-associated protein alpha chain	P11912	973	CD79A	chr1:196686613:A:C	rs10801553	1	196177046	197204300	chr1	196686613	A	C	0.609635	CD79A	19	41877120	41881372	NA	@ENSG00000000971_CFH_Chr1_196651878_196747504_+=intron_variant;intron_variant,non_coding_transcript_variant	0.126219	0.0167792	13.2692	51	+	trans	Without_overlap_Sun	0	0	1	Old	No	0	NA	Diff_Bonf	No	Yes	Diff_Bonf	No	NA	NA	NA
3_37	SeqId_17468_1	SUFU	Suppressor of fused homolog	Q9UMX1	NA	SUFU	chr3:165773492:C:T	rs1803274	3	165230119	166412184	chr3	165773492	C	T	0.20253	SUFU	10	102503987	102633535	NA	@ENSG00000114200_BCHE_Chr3_165772904_165837472_-=3_prime_UTR_variant,NMD_transcript_variant;downstream_gene_variant;missense_variant	0.188954	0.0201572	20.1561	194	+	trans	NotIncludedInSun	NA	NA	1	Old	No	0	NA	Diff_Bonf	No	Yes	Diff_Bonf	No	NA	NA	NA
1_5	SeqId_17468_1	SUFU	Suppressor of fused homolog	Q9UMX1	NA	SUFU	chr1:196701988:G:A	rs10922103	1	196177046	197248023	chr1	196701988	G	A	0.607832	SUFU	10	102503987	102633535	NA	@ENSG00000000971_CFH_Chr1_196651878_196747504_+=downstream_gene_variant;intron_variant;intron_variant,non_coding_transcript_variant	-0.126965	0.0167924	13.3974	83	+	trans	NotIncludedInSun	NA	NA	1	Old	No	0	NA	Diff_Bonf	No	Yes	Diff_Bonf	No	NA	NA	NA
19_99	SeqId_17468_1	SUFU	Suppressor of fused homolog	Q9UMX1	NA	SUFU	chr19:44913484:C:T	rs438811	19	44410319	45415533	chr19	44913484	C	T	0.228523	SUFU	10	102503987	102633535	NA	ENSG00000130203_APOE_Chr19_44905754_44909393_+=downstream_gene_variant*NA_CTB-129P6.7_ChrNA_NA_NA_NA=non_coding_transcript_exon_variant,non_coding_transcript_variant*ENSG00000130208_APOC1_Chr19_44914247_44919349_+=upstream_gene_variant	-0.17559	0.0202658	17.3428	4	+	trans	NotIncludedInSun	NA	NA	1	Old	No	0	NA	Diff_nominal	No	No	Diff_nominal	No	NA	NA	NA
1_5	SeqId_8970_9	RIPK2	Receptor-interacting serine/threonine-protein kinase 2	O43353	8767	RIPK2	chr1:196677131:A:G	rs572515	1	196177046	197203343	chr1	196677131	A	G	0.610715	RIPK2	8	89757747	89791063	NA	@ENSG00000000971_CFH_Chr1_196651878_196747504_+=downstream_gene_variant;intron_variant;non_coding_transcript_exon_variant,non_coding_transcript_variant	0.121362	0.0167616	12.3497	50	+	trans	NotSigInSun	NA	NA	1	Old	No	0	NA	Diff_nominal	No	No	Diff_nominal	No	NA	NA	NA
3_37	SeqId_8970_9	RIPK2	Receptor-interacting serine/threonine-protein kinase 2	O43353	8767	RIPK2	chr3:165771936:C:T	rs17713196	3	165260452	166281347	chr3	165771936	C	T	0.202531	RIPK2	8	89757747	89791063	NA	ENSG00000114200_BCHE_Chr3_165772904_165837472_-=downstream_gene_variant	-0.143552	0.0201211	12.0123	13	+	trans	NotSigInSun	NA	NA	1	Old	No	0	NA	Diff_nominal	No	No	Diff_nominal	No	NA	NA	NA
1_5	SeqId_16746_12	Activin B	Inhibin beta B chain	P09529	3625	INHBB	chr1:196701988:G:A	rs10922103	1	196177046	197460964	chr1	196701988	G	A	0.607832	INHBB	2	120346143	120351808	NA	@ENSG00000000971_CFH_Chr1_196651878_196747504_+=downstream_gene_variant;intron_variant;intron_variant,non_coding_transcript_variant	-0.156878	0.0167796	20.0547	117	+	trans	NotIncludedInSun	NA	NA	1	Old	Yes	3	NA	Validated	No	Yes	Validated	No	NA	NA	NA
3_425	SeqId_10565_19	SLIK3	SLIT and NTRK-like protein 3	O94933	22865	SLITRK3	chr3:165193906:T:G	rs62282371	3	163074313	165837681	chr3	165193906	T	G	0.121179	SLITRK3	3	165186720	165197109	#@ENSG00000121871_SLITRK3_Chr3_165186720_165197109_-=intron_variant	NA	-0.428702	0.0249759	65.3109	161	-	cis	3:163602947-166032563:3_44	0.803634	0.706573	1	Old	No	0	NA	Diff_nominal	No	Yes	Diff_nominal	No	NA	NA	NA
4_4	SeqId_9004_24	CR001	Low-density lipoprotein receptor class A domain-containing protein 4	O15165	753	LDLRAD4	chr4:186218785:A:G	rs12331618	4	185694478	186776840	chr4	186218785	A	G	0.513541	LDLRAD4	18	13217498	13652755	NA	@ENSG00000164344_KLKB1_Chr4_186208979_186258471_+=intron_variant	-0.267614	0.0162393	60.287	159	+	trans	NotIncludedInSun	NA	NA	1	Old	Yes	3	SeqId_9004_24=chr4:186236880:G:A	Validated	1	No	SeqId_9004_24=chr4:186236880:G:A	No	NA	NA	NA
5_420	SeqId_9004_24	CR001	Low-density lipoprotein receptor class A domain-containing protein 4	O15165	753	LDLRAD4	chr5:177412584:G:A	rs2731675	5	176912584	177912584	chr5	177412584	G	A	0.0933801	LDLRAD4	18	13217498	13652755	NA	@ENSG00000198055_GRK6_Chr5_177403204_177442901_+=intron_variant*ENSG00000131187_F12_Chr5_177402140_177409576_-=upstream_gene_variant	0.231952	0.0307465	13.3413	1	+	trans	NotIncludedInSun	NA	NA	1	Old	No	0	NA	Diff_Bonf	No	No	Diff_Bonf	No	NA	NA	NA
16_426	SeqId_3284_75	BGN	Biglycan	P21810	633	BGN	chr16:17470454:C:A	rs61758388	16	16822165	18029190	chr16	17470454	C	A	0.0293772	BGN	X	153494939	153509554	NA	@ENSG00000103489_XYLT1_Chr16_17101769_17470881_-=missense_variant	-0.779834	0.0505354	52.9975	6	+	trans	NotSigInSun	NA	NA	1	Old	No	0	NA	Diff_Bonf	No	Yes	Diff_Bonf	No	NA	NA	NA
17_427	SeqId_5939_42	TWEAK	Tumor necrosis factor ligand superfamily member 12	O43508	8742	TNFSF12	chr17:7547793:C:T	rs34790908	17	7034733	8058026	chr17	7547793	C	T	0.260363	TNFSF12	17	7548891	7557890	#ENSG00000239697_TNFSF12_Chr17_7548891_7557890_+=upstream_gene_variant	ENSG00000248871_TNFSF12-TNFSF13_Chr17_7549099_7561601_+=upstream_gene_variant	0.145195	0.0189601	13.7235	19	+	cis	17:6318061-8621528:17_07	0.44424	1	1	Old	No	0	NA	Diff_Bonf	No	Yes	Diff_Bonf	Yes	Yes	0.7443	chr17:7555478:A:G
10_428	SeqId_6930_95	SIA8F	Alpha-2,8-sialyltransferase 8F	P61647	338596	ST8SIA6	chr10:17448760:T:C	rs11595070	10	16931454	17955172	chr10	17448760	T	C	0.0351207	ST8SIA6	10	17318383	17454330	#@ENSG00000148488_ST8SIA6_Chr10_17318383_17454330_-=intron_variant	NA	-0.315696	0.0443811	11.9458	6	-	cis	NotSigInSun	NA	NA	1	Old	No	0	NA	Diff_nominal	No	Yes	Diff_nominal	No	NA	NA	NA
3_37	SeqId_7752_31	CLC4D	C-type lectin domain family 4 member D	Q8WXI8	338339	CLEC4D	chr3:165764276:G:A	rs62295996	3	165258405	166383633	chr3	165764276	G	A	0.202596	CLEC4D	12	8509475	8522366	NA	intergenic_variant	0.147693	0.0201422	12.6461	34	+	trans	NotSigInSun	NA	NA	1	Old	No	0	NA	Diff_Bonf	No	Yes	Diff_Bonf	No	NA	NA	NA
1_5	SeqId_7752_31	CLC4D	C-type lectin domain family 4 member D	Q8WXI8	338339	CLEC4D	chr1:196695125:T:G	rs12033127	1	196177046	197472531	chr1	196695125	T	G	0.608349	CLEC4D	12	8509475	8522366	NA	@ENSG00000000971_CFH_Chr1_196651878_196747504_+=intron_variant;intron_variant,non_coding_transcript_variant	-0.193207	0.0167931	29.9056	183	+	trans	NotSigInSun	NA	NA	1	Old	Yes	1	SeqId_7752_31=chr1:196688284:A:G	Validated	1	Yes	SeqId_7752_31=chr1:196688284:A:G	No	NA	NA	NA
1_5	SeqId_14229_5	MOCS3	Adenylyltransferase and sulfurtransferase MOCS3	O95396	NA	MOCS3	chr1:196697958:A:T	rs28853072	1	196025417	197515549	chr1	196697958	A	T	0.607735	MOCS3	20	50958826	50963931	NA	@ENSG00000000971_CFH_Chr1_196651878_196747504_+=intron_variant;intron_variant,non_coding_transcript_variant	-0.235219	0.0168066	43.7808	245	+	trans	NotSigInSun	NA	NA	1	Old	Yes	1	SeqId_14229_5=chr1:196688284:A:G	Validated	1	Yes	SeqId_14229_5=chr1:196688284:A:G	No	NA	NA	NA
3_37	SeqId_14229_5	MOCS3	Adenylyltransferase and sulfurtransferase MOCS3	O95396	NA	MOCS3	chr3:165773492:C:T	rs1803274	3	165219231	166529169	chr3	165773492	C	T	0.20253	MOCS3	20	50958826	50963931	NA	@ENSG00000114200_BCHE_Chr3_165772904_165837472_-=3_prime_UTR_variant,NMD_transcript_variant;downstream_gene_variant;missense_variant	0.181607	0.0201549	18.6883	203	+	trans	NotSigInSun	NA	NA	1	Old	No	0	NA	Diff_Bonf	No	Yes	Diff_Bonf	No	NA	NA	NA
1_5	SeqId_8366_19	CA115	Uncharacterized protein C1orf115	Q9H7X2	79762	C1orf115	chr1:196688284:A:G	rs10922092	1	196177046	197248023	chr1	196688284	A	G	0.608338	C1orf115	1	220689845	220699157	NA	@ENSG00000000971_CFH_Chr1_196651878_196747504_+=intron_variant;intron_variant,non_coding_transcript_variant	-0.133703	0.0167968	14.7645	83	+	trans	NotSigInSun	NA	NA	1	Old	No	0	NA	Diff_Bonf	No	Yes	Diff_Bonf	No	NA	NA	NA
1_5	SeqId_4261_55	paraoxonase 1	Serum paraoxonase/arylesterase 1	P27169	5444	PON1	chr1:196694783:C:T	rs514943	1	195959713	197833587	chr1	196694783	C	T	0.611091	PON1	7	95297676	95324707	NA	@ENSG00000000971_CFH_Chr1_196651878_196747504_+=intron_variant;intron_variant,non_coding_transcript_variant	0.326422	0.0167745	83.6153	499	-	trans	NotIncludedInSun	NA	NA	1	Old	Yes	3	SeqId_4261_55=chr1:196686613:A:C	Validated	1	Yes	SeqId_4261_55=chr1:196686613:A:C	No	NA	NA	NA
14_71	SeqId_18905_5	Keratin-16	Keratin, type I cytoskeletal 16	P08779	3868	KRT16	chr14:94380925:T:A	rs17580	14	93506387	94959937	chr14	94380925	T	A	0.0412536	KRT16	17	41609778	41615899	NA	@ENSG00000197249_SERPINA1_Chr14_94376747_94390693_-=downstream_gene_variant;missense_variant;missense_variant,NMD_transcript_variant	0.589297	0.0428792	42.2522	14	-	trans	NotIncludedInSun	NA	NA	1	Old	No	0	NA	Diff_Bonf	No	Yes	Diff_Bonf	No	NA	NA	NA
9_429	SeqId_19492_5	KAAG1	Kidney-associated antigen 1	Q9UBP8	353219	KAAG1	chr9:134966017:T:C	rs10858304	9	134434612	135481253	chr9	134966017	T	C	0.258636	KAAG1	6	24356903	24358284	NA	intergenic_variant	-0.191114	0.0187833	23.5896	34	+	trans	NotIncludedInSun	NA	NA	1	Old	No	0	NA	Diff_Bonf	No	Yes	Diff_Bonf	No	NA	NA	NA
1_430	SeqId_19492_5	KAAG1	Kidney-associated antigen 1	Q9UBP8	353219	KAAG1	chr1:11046609:T:C	rs72550870	1	10495794	12010302	chr1	11046609	T	C	0.0283644	KAAG1	6	24356903	24358284	NA	@ENSG00000009724_MASP2_Chr1_11026523_11047233_-=missense_variant;non_coding_transcript_exon_variant,non_coding_transcript_variant;upstream_gene_variant	-1.12068	0.0547343	92.4433	17	+	trans	NotIncludedInSun	NA	NA	2	Old	Yes	3	NA	Validated	No	Yes	Validated	No	NA	NA	NA
3_431	SeqId_19492_5	KAAG1	Kidney-associated antigen 1	Q9UBP8	353219	KAAG1	chr3:187281359:C:T	rs698082	3	186741254	187802828	chr3	187281359	C	T	0.63889	KAAG1	6	24356903	24358284	NA	@ENSG00000127241_MASP1_Chr3_187217285_187292022_-=intron_variant;intron_variant,non_coding_transcript_variant;upstream_gene_variant	-0.13497	0.0168812	14.8885	18	+	trans	NotIncludedInSun	NA	NA	1	Old	No	0	NA	Diff_nominal	No	Yes	Diff_nominal	No	NA	NA	NA
1_432	SeqId_19492_5	KAAG1	Kidney-associated antigen 1	Q9UBP8	353219	KAAG1	chr1:27373179:AG:A	rs532781899	1	26857124	27873179	chr1	27373179	AG	A	0.01722	KAAG1	6	24356903	24358284	NA	@ENSG00000142748_FCN3_Chr1_27369112_27374824_-=downstream_gene_variant;frameshift_variant;non_coding_transcript_exon_variant,non_coding_transcript_variant	-0.652326	0.0642533	23.4904	6	+	trans	NotIncludedInSun	NA	NA	1	Old	Yes	3	NA	Validated	No	Yes	Validated	No	NA	NA	NA
1_5	SeqId_7770_25	NFU1	NFU1 iron-sulfur cluster scaffold homolog, mitochondrial	Q9UMS0	27247	NFU1	chr1:196695521:C:T	rs10922098	1	196177046	197234577	chr1	196695521	C	T	0.60707	NFU1	2	69395750	69437628	NA	@ENSG00000000971_CFH_Chr1_196651878_196747504_+=intron_variant;intron_variant,non_coding_transcript_variant	0.119544	0.0167655	11.9996	62	-	trans	NotSigInSun	NA	NA	1	Old	No	0	NA	Diff_Bonf	No	No	Diff_Bonf	No	NA	NA	NA
17_11	SeqId_9000_177	SLC31	Neutral and basic amino acid transport protein rBAT	Q07837	6519	SLC3A1	chr17:28367840:G:A	rs704	17	27765920	28891573	chr17	28367840	G	A	0.47343	SLC3A1	2	44275458	44321494	NA	ENSG00000244045_TMEM199_Chr17_28357581_28363683_+=downstream_gene_variant*@ENSG00000109072_VTN_Chr17_28367276_28373091_-=downstream_gene_variant;missense_variant*NA_CTB-96E2.2_ChrNA_NA_NA_NA=missense_variant*NA_CTB-96E2.3_ChrNA_NA_NA_NA=intron_variant,non_coding_transcript_variant*NA_CTB-96E2.7_ChrNA_NA_NA_NA=upstream_gene_variant*@ENSG00000004139_SARM1_Chr17_28364356_28404049_+=intron_variant,non_coding_transcript_variant;upstream_gene_variant*ENSG00000274529_SEBOX_Chr17_28364268_28365244_-=upstream_gene_variant	0.138841	0.0163205	16.7489	21	+	trans	NotIncludedInSun	NA	NA	1	Old	Yes	3	NA	Validated	No	No	Validated	No	NA	NA	NA
6_433	SeqId_5736_1	TRML2	Trem-like transcript 2 protein	Q5T2D2	79865	TREML2	chr6:41200025:A:G	rs62396356	6	40408924	41831592	chr6	41200025	A	G	0.124867	TREML2	6	41190277	41201194	#@ENSG00000112195_TREML2_Chr6_41190277_41201194_-=intron_variant	NA	0.483078	0.0252617	80.7885	388	-	cis	6:39876663-42299330:6_07	0.587232	1	2	Old	Yes	3	NA	Validated	No	Yes	Validated	No	NA	NA	NA
6_434	SeqId_17672_184	Gastric intrinsic factor	Gastric intrinsic factor	P27352	2694	GIF	chr6:119644095:T:C	rs807309	6	118686898	120516783	chr6	119644095	T	C	0.266514	GIF	11	59829268	59845501	NA	intergenic_variant	0.416726	0.0184613	112.097	815	-	trans	NotIncludedInSun	NA	NA	2	Old	No	0	NA	Diff_Bonf	No	Yes	Diff_Bonf	No	NA	NA	NA
11_435	SeqId_17672_184	Gastric intrinsic factor	Gastric intrinsic factor	P27352	2694	GIF	chr11:61199808:T:A	rs7951166	11	60593908	61702327	chr11	61199808	T	A	0.355412	GIF	11	59829268	59845501	NA	ENSG00000229859_PGA3_Chr11_61203307_61213098_+=upstream_gene_variant	-0.198986	0.017036	30.7939	29	-	trans	NotIncludedInSun	NA	NA	1	Old	No	0	NA	Diff_Bonf	No	Yes	Diff_Bonf	No	NA	NA	NA
4_50	SeqId_6408_2	INHBC	Inhibin beta C chain	P55103	3626	INHBC	chr4:186240057:T:C	rs66530140	4	185694478	186776840	chr4	186240057	T	C	0.511392	INHBC	12	57434760	57450828	NA	@ENSG00000164344_KLKB1_Chr4_186208979_186258471_+=downstream_gene_variant;intron_variant;intron_variant,non_coding_transcript_variant	-0.257526	0.0162997	55.5032	156	+	trans	4:186139807-188169167:4_33	0.533351	1	1	Old	No	0	NA	Diff_Bonf	No	Yes	Diff_Bonf	No	NA	NA	NA
3_93	SeqId_6408_2	INHBC	Inhibin beta C chain	P55103	3626	INHBC	chr3:186741438:A:G	rs698078	3	186236391	187242138	chr3	186741438	A	G	0.409978	INHBC	12	57434760	57450828	NA	@ENSG00000113889_KNG1_Chr3_186717276_186744410_+=intron_variant*NA_RP11-573D15.8_ChrNA_NA_NA_NA=downstream_gene_variant;intron_variant,non_coding_transcript_variant	-0.132347	0.0163493	15.2419	9	+	trans	Without_overlap_Sun	0	0	1	Old	No	0	NA	Diff_Bonf	No	No	Diff_Bonf	No	NA	NA	NA
3_436	SeqId_5242_37	MP2K4	Dual specificity mitogen-activated protein kinase kinase 4	P45985	6416	MAP2K4	chr3:186677324:A:G	rs2228243	3	186016075	187292430	chr3	186677324	A	G	0.208307	MAP2K4	17	12020824	12143830	NA	NA_RP11-573D15.8_ChrNA_NA_NA_NA=intron_variant,non_coding_transcript_variant;upstream_gene_variant*@ENSG00000113905_HRG_Chr3_186660216_186678240_+=missense_variant;non_coding_transcript_exon_variant,non_coding_transcript_variant	0.747809	0.0198393	310.194	336	+	trans	3:185354049-187474684:3_54	0.601874	1	3	Old	Yes	1	SeqId_5242_37=chr3:186676249:G:C	Validated	1	Yes	SeqId_5242_37=chr3:186676249:G:C	No	NA	NA	NA
1_437	SeqId_5242_37	MP2K4	Dual specificity mitogen-activated protein kinase kinase 4	P45985	6416	MAP2K4	chr1:230160406:C:T	rs10864726	1	229642544	230690666	chr1	230160406	C	T	0.598315	MAP2K4	17	12020824	12143830	NA	@ENSG00000143641_GALNT2_Chr1_230057990_230282124_+=intron_variant;intron_variant,non_coding_transcript_variant	-0.245665	0.0165341	49.21	131	+	trans	1:229278291-231326412:1_94	0.511748	1	1	Old	No	0	NA	Diff_Bonf	No	Yes	Diff_Bonf	No	NA	NA	NA
3_24	SeqId_5005_4	MK12	Mitogen-activated protein kinase 12	P53778	6300	MAPK12	chr3:165832248:C:G	rs4635756	3	165332248	166332248	chr3	165832248	C	G	0.651155	MAPK12	22	50245450	50261825	NA	@ENSG00000114200_BCHE_Chr3_165772904_165837472_-=intron_variant;intron_variant,NMD_transcript_variant	0.116451	0.0170593	11.0597	1	-	trans	NotIncludedInSun	NA	NA	1	Old	No	0	NA	Diff_nominal	No	No	Diff_nominal	No	NA	NA	NA
1_5	SeqId_5005_4	MK12	Mitogen-activated protein kinase 12	P53778	6300	MAPK12	chr1:196697958:A:T	rs28853072	1	196177046	197248023	chr1	196697958	A	T	0.607735	MAPK12	22	50245450	50261825	NA	@ENSG00000000971_CFH_Chr1_196651878_196747504_+=intron_variant;intron_variant,non_coding_transcript_variant	0.121369	0.0167983	12.3002	83	-	trans	NotIncludedInSun	NA	NA	1	Old	No	0	NA	Diff_Bonf	No	Yes	Diff_Bonf	No	NA	NA	NA
22_438	SeqId_5005_4	MK12	Mitogen-activated protein kinase 12	P53778	6300	MAPK12	chr22:50260902:C:G	rs3817818	22	49760902	50766630	chr22	50260902	C	G	0.532813	MAPK12	22	50245450	50261825	#@ENSG00000188130_MAPK12_Chr22_50245450_50261825_-=intron_variant;intron_variant,non_coding_transcript_variant;non_coding_transcript_exon_variant,non_coding_transcript_variant;upstream_gene_variant	ENSG00000185386_MAPK11_Chr22_50263713_50270767_-=downstream_gene_variant	-0.141553	0.0169521	16.1664	7	-	cis	NotIncludedInSun	NA	NA	1	Old	No	0	NA	Diff_Bonf	No	Yes	Diff_Bonf	No	NA	NA	NA
4_50	SeqId_8906_60	LRTM2	Leucine-rich repeat and transmembrane domain-containing protein 2	Q8N967	654429	LRTM2	chr4:186253529:A:G	rs4253311	4	185718785	186753529	chr4	186253529	A	G	0.513973	LRTM2	12	1820267	1836752	NA	@ENSG00000164344_KLKB1_Chr4_186208979_186258471_+=downstream_gene_variant;intron_variant;intron_variant,non_coding_transcript_variant	0.128777	0.0162136	14.7031	30	+	trans	Without_overlap_Sun	0	0	1	Old	No	0	NA	Diff_nominal	No	No	Diff_nominal	No	NA	NA	NA
1_5	SeqId_8906_60	LRTM2	Leucine-rich repeat and transmembrane domain-containing protein 2	Q8N967	654429	LRTM2	chr1:196691865:A:T	rs528298	1	196025417	197793054	chr1	196691865	A	T	0.609904	LRTM2	12	1820267	1836752	NA	@ENSG00000000971_CFH_Chr1_196651878_196747504_+=intron_variant;intron_variant,non_coding_transcript_variant	-0.192096	0.0167978	29.5573	206	+	trans	Without_overlap_Sun	0	0	1	Old	No	0	NA	Diff_Bonf	No	Yes	Diff_Bonf	No	NA	NA	NA
19_69	SeqId_8906_60	LRTM2	Leucine-rich repeat and transmembrane domain-containing protein 2	Q8N967	654429	LRTM2	chr19:6718376:G:C	rs2230199	19	6216268	7218376	chr19	6718376	G	C	0.205705	LRTM2	12	1820267	1836752	NA	@ENSG00000125730_C3_Chr19_6677704_6730562_-=missense_variant;non_coding_transcript_exon_variant,non_coding_transcript_variant;upstream_gene_variant*NA_CTD-3128G10.7_ChrNA_NA_NA_NA=upstream_gene_variant	0.15189	0.0212953	12.0065	2	+	trans	Without_overlap_Sun	0	0	1	Old	No	0	NA	Diff_Bonf	No	No	Diff_Bonf	No	NA	NA	NA
3_37	SeqId_11967_23	RABP1	Cellular retinoic acid-binding protein 1	P29762	1381	CRABP1	chr3:165773492:C:T	rs1803274	3	165222014	166537927	chr3	165773492	C	T	0.20253	CRABP1	15	78340324	78348230	NA	@ENSG00000114200_BCHE_Chr3_165772904_165837472_-=3_prime_UTR_variant,NMD_transcript_variant;downstream_gene_variant;missense_variant	0.194261	0.0201533	21.2627	252	+	trans	Without_overlap_Sun	0	0	1	Old	No	0	NA	Diff_Bonf	No	Yes	Diff_Bonf	No	NA	NA	NA
1_5	SeqId_11967_23	RABP1	Cellular retinoic acid-binding protein 1	P29762	1381	CRABP1	chr1:196701988:G:A	rs10922103	1	196025417	197619863	chr1	196701988	G	A	0.607832	CRABP1	15	78340324	78348230	NA	@ENSG00000000971_CFH_Chr1_196651878_196747504_+=downstream_gene_variant;intron_variant;intron_variant,non_coding_transcript_variant	-0.233289	0.0167892	43.1693	262	+	trans	Without_overlap_Sun	0	0	1	Old	Yes	1	SeqId_11967_23=chr1:196695125:T:G	Validated	1	Yes	SeqId_11967_23=chr1:196695125:T:G	No	NA	NA	NA
1_5	SeqId_9310_2	CD8B	T-cell surface glycoprotein CD8 beta chain	P10966	926	CD8B	chr1:196695521:C:T	rs10922098	1	196177046	197248023	chr1	196695521	C	T	0.60707	CD8B	2	86815339	86861924	NA	@ENSG00000000971_CFH_Chr1_196651878_196747504_+=intron_variant;intron_variant,non_coding_transcript_variant	-0.123804	0.0167711	12.8071	63	-	trans	NotSigInSun	NA	NA	1	Old	Yes	3	NA	Validated	No	Yes	Validated	No	NA	NA	NA
1_5	SeqId_13658_31	PDGF-CC	Platelet-derived growth factor C	Q9NRA1	56034	PDGFC	chr1:196697958:A:T	rs28853072	1	196177046	197412290	chr1	196697958	A	T	0.607735	PDGFC	4	156760454	156971394	NA	@ENSG00000000971_CFH_Chr1_196651878_196747504_+=intron_variant;intron_variant,non_coding_transcript_variant	-0.176095	0.0167726	25.0588	115	-	trans	NotIncludedInSun	NA	NA	1	Old	Yes	3	NA	Validated	No	Yes	Validated	No	NA	NA	NA
1_5	SeqId_11180_17	SMRC1	SWI/SNF complex subunit SMARCC1	Q92922	NA	SMARCC1	chr1:196703343:C:T	rs12045503	1	196177046	197468406	chr1	196703343	C	T	0.607801	SMARCC1	3	47585272	47782106	NA	@ENSG00000000971_CFH_Chr1_196651878_196747504_+=downstream_gene_variant;intron_variant;intron_variant,non_coding_transcript_variant	-0.187561	0.0167922	28.2404	127	-	trans	NotIncludedInSun	NA	NA	1	Old	No	0	NA	Diff_Bonf	No	Yes	Diff_Bonf	No	NA	NA	NA
3_37	SeqId_11180_17	SMRC1	SWI/SNF complex subunit SMARCC1	Q92922	NA	SMARCC1	chr3:165777354:AAAT:A	rs71674639	3	165260452	166281347	chr3	165777354	AAAT	A	0.202388	SMARCC1	3	47585272	47782106	NA	@ENSG00000114200_BCHE_Chr3_165772904_165837472_-=downstream_gene_variant;intron_variant;intron_variant,NMD_transcript_variant	0.147149	0.0201658	12.5312	13	-	trans	NotIncludedInSun	NA	NA	1	Old	No	0	NA	Diff_nominal	No	Yes	Diff_nominal	No	NA	NA	NA
7_439	SeqId_3045_72	PTN	Pleiotrophin	P21246	5764	PTN	chr7:137325842:A:C	rs2290268	7	136794502	137896779	chr7	137325842	A	C	0.423306	PTN	7	137227341	137343865	#@ENSG00000105894_PTN_Chr7_137227341_137343865_-=intron_variant	NA_AC078842.4_ChrNA_NA_NA_NA=downstream_gene_variant;non_coding_transcript_exon_variant,non_coding_transcript_variant	0.179686	0.0165812	26.6375	86	-	cis	7:135989441-138081525:7_24	0.526879	1	1	Old	No	0	NA	Diff_Bonf	No	Yes	Diff_Bonf	No	NA	NA	NA
6_440	SeqId_3045_72	PTN	Pleiotrophin	P21246	5764	PTN	chr6:160712512:A:T	rs4252090	6	160206093	161240527	chr6	160712512	A	T	0.299797	PTN	7	137227341	137343865	NA	@ENSG00000122194_PLG_Chr6_160702238_160753315_+=downstream_gene_variant;intron_variant;intron_variant,non_coding_transcript_variant	0.132616	0.0177038	13.1646	43	-	trans	Without_overlap_Sun	0	0	1	Old	No	0	NA	Diff_nominal	No	Yes	Diff_nominal	No	NA	NA	NA
20_441	SeqId_15526_33	GSHB	Glutathione synthetase	P48637	2937	GSS	chr20:34877769:C:A	rs2024632	20	33717593	35776681	chr20	34877769	C	A	0.623296	GSS	20	34928433	34956027	NA	@ENSG00000131069_ACSS2_Chr20_34872146_34927962_+=intron_variant;intron_variant,NMD_transcript_variant;intron_variant,non_coding_transcript_variant*ENSG00000131067_GGT7_Chr20_34844720_34872860_-=upstream_gene_variant	0.232687	0.016597	43.9287	496	-	cis	NotIncludedInSun	NA	NA	1	Old	Yes	1	SeqId_15526_33=chr20:34900968:C:T	Validated	1	Yes	SeqId_15526_33=chr20:34900968:C:T	No	NA	NA	NA
9_21	SeqId_13499_30	Coagulation Factor VIII	Coagulation Factor VIII	P00451	2157	F8	chr9:133257521:T:TC	rs8176719	9	132682801	133994477	chr9	133257521	T	TC	0.366132	F8	X	154835788	155026940	NA	@ENSG00000175164_ABO_Chr9_133250401_133275219_-=frameshift_variant,splice_region_variant,intron_variant;non_coding_transcript_exon_variant,non_coding_transcript_variant	0.330185	0.0171627	81.7541	244	-	trans	9:135058188-137344410:9_25	0.569241	1	1	Old	Yes	1	SeqId_13499_30=chr9:133257521:T:TC	Validated	1	Yes	SeqId_13499_30=chr9:133257521:T:TC	No	NA	NA	NA
1_442	SeqId_3366_51	ECM1	Extracellular matrix protein 1	Q16610	1893	ECM1	chr1:150510879:C:T	rs3737240	1	149296470	152011501	chr1	150510879	C	T	0.399319	ECM1	1	150508062	150513789	#@ENSG00000143369_ECM1_Chr1_150508062_150513789_+=downstream_gene_variant;missense_variant;non_coding_transcript_exon_variant,non_coding_transcript_variant	ENSG00000143374_TARS2_Chr1_150487364_150507609_+=downstream_gene_variant*ENSG00000228126_FALEC_Chr1_150515757_150518032_+=upstream_gene_variant	-0.720034	0.0165458	10000	1349	+	cis	NotIncludedInSun	NA	NA	3	New	Yes	1	SeqId_3366_51=chr1:150500305:A:G	Validated	1	Yes	SeqId_3366_51=chr1:150500305:A:G	No	NA	NA	NA
4_409	SeqId_13374_4	DB113	Beta-defensin 113	Q30KQ7	245927	DEFB113	chr4:186257146:T:C	rs4241822	4	185694478	186757146	chr4	186257146	T	C	0.417975	DEFB113	6	49968677	49969625	NA	@ENSG00000164344_KLKB1_Chr4_186208979_186258471_+=downstream_gene_variant;intron_variant;intron_variant,non_coding_transcript_variant	0.165164	0.0165154	22.8195	85	-	trans	NotSigInSun	NA	NA	1	Old	No	0	NA	Diff_nominal	No	No	Diff_nominal	No	NA	NA	NA
3_37	SeqId_12456_5	F263	6-phosphofructo-2-kinase/fructose-2,6-bisphosphatase 3	Q16875	NA	PFKFB3	chr3:165762312:G:A	rs6445035	3	165258405	166581875	chr3	165762312	G	A	0.203503	PFKFB3	10	6144934	6254644	NA	intergenic_variant	0.15318	0.0201091	13.5871	43	+	trans	NotIncludedInSun	NA	NA	1	Old	No	0	NA	Diff_Bonf	No	Yes	Diff_Bonf	No	NA	NA	NA
1_5	SeqId_12456_5	F263	6-phosphofructo-2-kinase/fructose-2,6-bisphosphatase 3	Q16875	NA	PFKFB3	chr1:196697958:A:T	rs28853072	1	196025417	197708502	chr1	196697958	A	T	0.607735	PFKFB3	10	6144934	6254644	NA	@ENSG00000000971_CFH_Chr1_196651878_196747504_+=intron_variant;intron_variant,non_coding_transcript_variant	-0.264395	0.0167944	55.1154	274	+	trans	NotIncludedInSun	NA	NA	1	Old	Yes	3	SeqId_12456_5=chr1:196695125:T:G	Validated	1	Yes	SeqId_12456_5=chr1:196695125:T:G	No	NA	NA	NA
17_11	SeqId_11425_31	RUFY1	RUN and FYVE domain-containing protein 1	Q96T51	NA	RUFY1	chr17:28367840:G:A	rs704	17	27785970	28867840	chr17	28367840	G	A	0.47343	RUFY1	5	179550558	179610026	NA	ENSG00000244045_TMEM199_Chr17_28357581_28363683_+=downstream_gene_variant*@ENSG00000109072_VTN_Chr17_28367276_28373091_-=downstream_gene_variant;missense_variant*NA_CTB-96E2.2_ChrNA_NA_NA_NA=missense_variant*NA_CTB-96E2.3_ChrNA_NA_NA_NA=intron_variant,non_coding_transcript_variant*NA_CTB-96E2.7_ChrNA_NA_NA_NA=upstream_gene_variant*@ENSG00000004139_SARM1_Chr17_28364356_28404049_+=intron_variant,non_coding_transcript_variant;upstream_gene_variant*ENSG00000274529_SEBOX_Chr17_28364268_28365244_-=upstream_gene_variant	0.127946	0.0163391	14.3141	8	+	trans	NotSigInSun	NA	NA	1	Old	Yes	3	NA	Validated	No	Yes	Validated	No	NA	NA	NA
2_443	SeqId_19237_17	D-dopachrome decarboxylase	D-dopachrome decarboxylase	P30046	1652	DDT	chr2:89230347:C:T	rs79472118	2	88363017	90573194	chr2	89230347	C	T	0.0824054	DDT	22	23971365	23980469	NA	ENSG00000253998_IGKV2-29_Chr2_89234174_89234912_-=downstream_gene_variant	0.349837	0.0414051	16.5324	95	-	trans	NotIncludedInSun	NA	NA	1	Old	No	0	NA	NA	No	Yes	NA	No	NA	NA	NA
4_50	SeqId_19237_17	D-dopachrome decarboxylase	D-dopachrome decarboxylase	P30046	1652	DDT	chr4:186242460:C:T	rs4253272	4	185718785	186757146	chr4	186242460	C	T	0.513019	DDT	22	23971365	23980469	NA	@ENSG00000164344_KLKB1_Chr4_186208979_186258471_+=downstream_gene_variant;intron_variant;intron_variant,non_coding_transcript_variant	0.138163	0.0161983	16.8326	37	-	trans	NotIncludedInSun	NA	NA	1	Old	No	0	NA	Diff_nominal	No	No	Diff_nominal	No	NA	NA	NA
16_444	SeqId_19237_17	D-dopachrome decarboxylase	D-dopachrome decarboxylase	P30046	1652	DDT	chr16:1791558:G:A	rs35706152	16	1217425	2412422	chr16	1791558	G	A	0.00727761	DDT	22	23971365	23980469	NA	@ENSG00000099769_IGFALS_Chr16_1790413_1794971_-=downstream_gene_variant;missense_variant*ENSG00000095906_NUBP2_Chr16_1782901_1789191_+=downstream_gene_variant*ENSG00000063854_HAGH_Chr16_1795620_1827194_-=downstream_gene_variant*@ENSG00000162032_SPSB3_Chr16_1776712_1793700_-=intron_variant	1.51389	0.0988549	52.2119	17	-	trans	NotIncludedInSun	NA	NA	1	Old	No	0	NA	NA	No	Yes	NA	No	NA	NA	NA
1_5	SeqId_19237_17	D-dopachrome decarboxylase	D-dopachrome decarboxylase	P30046	1652	DDT	chr1:196701627:C:T	rs4658046	1	196177046	197468406	chr1	196701627	C	T	0.607909	DDT	22	23971365	23980469	NA	@ENSG00000000971_CFH_Chr1_196651878_196747504_+=downstream_gene_variant;intron_variant;intron_variant,non_coding_transcript_variant	-0.166614	0.0167691	22.5365	108	-	trans	NotIncludedInSun	NA	NA	1	Old	Yes	4	NA	Validated	No	Yes	Validated	No	NA	NA	NA
22_286	SeqId_19237_17	D-dopachrome decarboxylase	D-dopachrome decarboxylase	P30046	1652	DDT	chr22:23924891:AC:A	rs34819965	22	23398914	24505096	chr22	23924891	AC	A	0.547584	DDT	22	23971365	23980469	NA	ENSG00000273295_AP000350.6_Chr22_23901432_23907068_-=upstream_gene_variant	-0.140862	0.0164172	17.0235	30	-	cis	NotIncludedInSun	NA	NA	1	Old	No	0	NA	Diff_nominal	No	Yes	Diff_nominal	No	NA	NA	NA
1_445	SeqId_11104_13	YKL-40	Chitinase-3-like protein 1	P36222	1116	CHI3L1	chr1:203183673:T:C	rs880633	1	202581985	203823737	chr1	203183673	T	C	0.525373	CHI3L1	1	203178931	203186749	#@ENSG00000133048_CHI3L1_Chr1_203178931_203186749_-=missense_variant;upstream_gene_variant	NA	-0.822947	0.0167554	10000	294	-	cis	1:202051113-204288427:1_84	0.555019	1	4	New	Yes	1	SeqId_11104_13=chr1:203186575:A:T	Validated	1	Yes	SeqId_11104_13=chr1:203186575:A:T	No	NA	NA	NA
4_446	SeqId_13488_3	ARFP1	Arfaptin-1	P53367	27236	ARFIP1	chr4:152944778:G:A	rs1110956	4	152241087	153450188	chr4	152944778	G	A	0.403728	ARFIP1	4	152779937	152918463	NA	@ENSG00000137460_FHDC1_Chr4_152936352_152979696_+=intron_variant	0.140427	0.0166663	16.4457	69	+	cis	4:152662218-154871340:4_30	0.547322	1	1	Old	No	0	NA	Diff_Bonf	No	Yes	Diff_Bonf	Yes	Yes	0.9129	chr4:152779978:C:T
1_5	SeqId_19518_12	HXK3	Hexokinase-3	P52790	3101	HK3	chr1:196695521:C:T	rs10922098	1	196025417	197619863	chr1	196695521	C	T	0.60707	HK3	5	176880869	176899332	NA	@ENSG00000000971_CFH_Chr1_196651878_196747504_+=intron_variant;intron_variant,non_coding_transcript_variant	-0.224927	0.0167794	40.2475	144	-	trans	NotIncludedInSun	NA	NA	1	Old	Yes	3	NA	Validated	No	Yes	Validated	No	NA	NA	NA
17_447	SeqId_7218_87	AT1B2	Sodium/potassium-transporting ATPase subunit beta-2	P14415	482	ATP1B2	chr17:7651454:C:T	rs1642762	17	6915077	8167762	chr17	7651454	C	T	0.563678	ATP1B2	17	7646627	7657768	#@ENSG00000129244_ATP1B2_Chr17_7646627_7657768_+=5_prime_UTR_variant;intron_variant;upstream_gene_variant	NA	-0.210479	0.0166521	35.8945	148	+	cis	17:6438687-8567515:17_08	0.588438	1	1	Old	Yes	3	SeqId_7218_87=chr17:7649591:T:C	Validated	1	Yes	SeqId_7218_87=chr17:7649591:T:C	No	NA	NA	NA
6_405	SeqId_11284_24	LAIR1	Leukocyte-associated immunoglobulin-like receptor 1	Q6GTX8	3903	LAIR1	chr6:160731873:C:T	rs4252129	6	160231873	161390851	chr6	160731873	C	T	0.016349	LAIR1	19	54351384	54370558	NA	@ENSG00000122194_PLG_Chr6_160702238_160753315_+=downstream_gene_variant;missense_variant	0.778393	0.0641484	33.1577	4	-	trans	NotSigInSun	NA	NA	1	Old	No	0	NA	NA	No	Yes	NA	No	NA	NA	NA
3_207	SeqId_6536_54	LAML2	Putative phospholipase B-like 2	Q8NHP8	196463	PLBD2	chr3:165789963:A:G	rs73026281	3	165263275	166413082	chr3	165789963	A	G	0.0817623	PLBD2	12	113358566	113391625	NA	@ENSG00000114200_BCHE_Chr3_165772904_165837472_-=intron_variant;intron_variant,NMD_transcript_variant	0.217038	0.0296178	12.6314	80	+	trans	NotSigInSun	NA	NA	1	Old	No	0	NA	Diff_nominal	No	Yes	Diff_nominal	No	NA	NA	NA
1_5	SeqId_6536_54	LAML2	Putative phospholipase B-like 2	Q8NHP8	196463	PLBD2	chr1:196695521:C:T	rs10922098	1	196177046	197412290	chr1	196695521	C	T	0.60707	PLBD2	12	113358566	113391625	NA	@ENSG00000000971_CFH_Chr1_196651878_196747504_+=intron_variant;intron_variant,non_coding_transcript_variant	-0.142696	0.0167734	16.7494	96	+	trans	NotSigInSun	NA	NA	1	Old	No	0	NA	Diff_Bonf	No	Yes	Diff_Bonf	No	NA	NA	NA
20_448	SeqId_15367_38	LPLC1	BPI fold-containing family B member 1	Q8TDL5	92747	BPIFB1	chr20:33106642:T:C	rs2424963	20	32428404	33803949	chr20	33106642	T	C	0.582253	BPIFB1	20	33273480	33309878	NA	@ENSG00000186191_BPIFB4_Chr20_33079644_33111751_+=intron_variant;intron_variant,non_coding_transcript_variant	-0.257018	0.0166755	52.8727	156	+	cis	NotIncludedInSun	NA	NA	2	Old	Yes	3	SeqId_15367_38=chr20:33098140:G:A	Validated	1	Yes	SeqId_15367_38=chr20:33098140:G:A	No	NA	NA	NA
1_5	SeqId_11167_6	MTMR1	Myotubularin-related protein 1	Q13613	NA	MTMR1	chr1:196695521:C:T	rs10922098	1	196177046	197472531	chr1	196695521	C	T	0.60707	MTMR1	X	150692971	150765103	NA	@ENSG00000000971_CFH_Chr1_196651878_196747504_+=intron_variant;intron_variant,non_coding_transcript_variant	-0.146483	0.0167816	17.5893	124	+	trans	NotSigInSun	NA	NA	1	Old	Yes	3	NA	Validated	No	Yes	Validated	No	NA	NA	NA
4_50	SeqId_10603_1	HIS3	Histatin-3	P15516	3347	HTN3	chr4:186240057:T:C	rs66530140	4	185694478	186788071	chr4	186240057	T	C	0.511392	HTN3	4	70028413	70036538	NA	@ENSG00000164344_KLKB1_Chr4_186208979_186258471_+=downstream_gene_variant;intron_variant;intron_variant,non_coding_transcript_variant	-0.28287	0.0162896	66.8189	164	+	trans	NotIncludedInSun	NA	NA	1	Old	Yes	3	SeqId_10603_1=chr4:186236880:G:A	Validated	1	No	SeqId_10603_1=chr4:186236880:G:A	No	NA	NA	NA
14_449	SeqId_6373_54	SEMG2	Semenogelin-2	P80370	6407	SEMG2	chr14:100709875:G:C	rs12881545	14	100061111	101294278	chr14	100709875	G	C	0.665384	SEMG2	20	45221300	45224458	NA	NA_NA_ChrNA_NA_NA_NA=	0.403274	0.0172963	119.512	274	+	trans	14:100049406-102244293:14_26	0.561836	1	2	Old	Yes	3	NA	Validated	No	Yes	Validated	No	NA	NA	NA
1_5	SeqId_3629_60	MRCKB	Serine/threonine-protein kinase MRCK beta	Q9Y5S2	9578	CDC42BPB	chr1:196695521:C:T	rs10922098	1	196177046	197412290	chr1	196695521	C	T	0.60707	CDC42BPB	14	102932379	103057462	NA	@ENSG00000000971_CFH_Chr1_196651878_196747504_+=intron_variant;intron_variant,non_coding_transcript_variant	-0.128153	0.0167687	13.671	86	-	trans	NotSigInSun	NA	NA	1	Old	No	0	NA	Diff_Bonf	No	Yes	Diff_Bonf	No	NA	NA	NA
1_5	SeqId_13618_15	MD1L1	Mitotic spindle assembly checkpoint protein MAD1	Q9Y6D9	8379	MAD1L1	chr1:196701627:C:T	rs4658046	1	196177046	197248023	chr1	196701627	C	T	0.607909	MAD1L1	7	1815793	2233243	NA	@ENSG00000000971_CFH_Chr1_196651878_196747504_+=downstream_gene_variant;intron_variant;intron_variant,non_coding_transcript_variant	-0.136727	0.0167987	15.3999	83	-	trans	Without_overlap_Sun	0	0	1	Old	No	0	NA	Diff_Bonf	No	Yes	Diff_Bonf	No	NA	NA	NA
9_82	SeqId_5486_73	sICAM-2	Intercellular adhesion molecule 2	P13598	3384	ICAM2	chr9:133274414:A:G	rs947073006	9	132757521	133902020	chr9	133274414	A	G	0.78532	ICAM2	17	64002594	64020634	NA	@ENSG00000175164_ABO_Chr9_133250401_133275219_-=intron_variant;intron_variant,non_coding_transcript_variant	0.24429	0.0202313	32.8432	51	-	trans	9:135138765-137172323:9_23	0.554636	1	1	Old	No	0	NA	Diff_Bonf	No	Yes	Diff_Bonf	No	NA	NA	NA
20_450	SeqId_5486_73	sICAM-2	Intercellular adhesion molecule 2	P13598	3384	ICAM2	chr20:38354411:G:A	rs5744204	20	37854411	38881111	chr20	38354411	G	A	0.0116811	ICAM2	17	64002594	64020634	NA	@ENSG00000129988_LBP_Chr20_38346356_38377023_+=missense_variant	0.571009	0.0769991	12.9175	10	-	trans	Without_overlap_Sun	0	0	1	Old	Yes	1	SeqId_5486_73=chr20:38354411:G:A	Validated	1	Yes	SeqId_5486_73=chr20:38354411:G:A	No	NA	NA	NA
4_451	SeqId_3806_55	EphA5	Ephrin type-A receptor 5	P54756	2044	EPHA5	chr4:65589405:G:A	rs28542715	4	64890680	66176879	chr4	65589405	G	A	0.0738798	EPHA5	4	65319563	65670495	#@ENSG00000145242_EPHA5_Chr4_65319563_65670495_-=intron_variant	NA	0.258141	0.0311531	15.9321	46	-	cis	NotSigInSun	NA	NA	2	Old	No	0	NA	Diff_nominal	No	Yes	Diff_nominal	No	NA	NA	NA
14_452	SeqId_17210_2	TCL1A	T-cell leukemia/lymphoma protein 1A	P56279	8115	TCL1A	chr14:95696081:G:A	rs78986913	14	95166158	96262273	chr14	95696081	G	A	0.0459228	TCL1A	14	95709967	95714196	NA	NA_RP11-1070N10.6_ChrNA_NA_NA_NA=downstream_gene_variant*ENSG00000213231_TCL1B_Chr14_95686417_95692643_+=downstream_gene_variant	-0.43144	0.0400892	26.2838	101	-	cis	NotIncludedInSun	NA	NA	1	Old	No	0	NA	Diff_nominal	No	Yes	Diff_nominal	No	NA	NA	NA
3_37	SeqId_9244_27	PPT1	Palmitoyl-protein thioesterase 1	P50897	5538	PPT1	chr3:165762312:G:A	rs6445035	3	165218150	166538128	chr3	165762312	G	A	0.203503	PPT1	1	40071461	40097727	NA	intergenic_variant	0.23538	0.0201135	30.9081	436	-	trans	3:164436272-166743257:3_45	0.572166	1	1	Old	No	0	NA	Diff_nominal	No	Yes	Diff_nominal	No	NA	NA	NA
12_453	SeqId_9244_27	PPT1	Palmitoyl-protein thioesterase 1	P50897	5538	PPT1	chr12:8929985:A:G	rs4883201	12	8429985	9484692	chr12	8929985	A	G	0.0937345	PPT1	1	40071461	40097727	NA	@ENSG00000111752_PHC1_Chr12_8913896_8941467_+=intron_variant;intron_variant,NMD_transcript_variant;intron_variant,non_coding_transcript_variant;upstream_gene_variant	0.221519	0.027789	14.8047	21	-	trans	Without_overlap_Sun	0	0	1	Old	No	0	NA	Diff_Bonf	No	Yes	Diff_Bonf	No	NA	NA	NA
1_454	SeqId_9244_27	PPT1	Palmitoyl-protein thioesterase 1	P50897	5538	PPT1	chr1:40094014:G:A	rs7533094	1	39448233	40967808	chr1	40094014	G	A	0.0466641	PPT1	1	40071461	40097727	#@ENSG00000131238_PPT1_Chr1_40071461_40097727_-=intron_variant;intron_variant,NMD_transcript_variant;missense_variant;upstream_gene_variant	NA	-0.845619	0.0384111	106.684	293	-	cis	1:39443627-41806056:1_13	0.643226	1	2	Old	Yes	1	SeqId_9244_27=chr1:40074145:C:G	Validated	No	Yes	SeqId_9244_27=chr1:40074145:C:G	No	NA	NA	NA
3_37	SeqId_7818_101	GBP6	Guanylate-binding protein 6	Q6ZN66	163351	GBP6	chr3:165781347:GAT:G	rs78119247;rs369037052	3	165258405	166407419	chr3	165781347	GAT	G	0.202357	GBP6	1	89364058	89386461	NA	@ENSG00000114200_BCHE_Chr3_165772904_165837472_-=intron_variant;intron_variant,NMD_transcript_variant	0.165611	0.0201576	15.6763	61	+	trans	Without_overlap_Sun	0	0	1	Old	No	0	NA	Diff_Bonf	No	Yes	Diff_Bonf	No	NA	NA	NA
1_5	SeqId_7818_101	GBP6	Guanylate-binding protein 6	Q6ZN66	163351	GBP6	chr1:196695521:C:T	rs10922098	1	196025417	197708502	chr1	196695521	C	T	0.60707	GBP6	1	89364058	89386461	NA	@ENSG00000000971_CFH_Chr1_196651878_196747504_+=intron_variant;intron_variant,non_coding_transcript_variant	-0.262005	0.0167724	54.2825	290	+	trans	Without_overlap_Sun	0	0	1	Old	Yes	1	SeqId_7818_101=chr1:196688284:A:G	Validated	1	Yes	SeqId_7818_101=chr1:196688284:A:G	No	NA	NA	NA
17_11	SeqId_7818_101	GBP6	Guanylate-binding protein 6	Q6ZN66	163351	GBP6	chr17:28367840:G:A	rs704	17	27765920	28891573	chr17	28367840	G	A	0.47343	GBP6	1	89364058	89386461	NA	ENSG00000244045_TMEM199_Chr17_28357581_28363683_+=downstream_gene_variant*@ENSG00000109072_VTN_Chr17_28367276_28373091_-=downstream_gene_variant;missense_variant*NA_CTB-96E2.2_ChrNA_NA_NA_NA=missense_variant*NA_CTB-96E2.3_ChrNA_NA_NA_NA=intron_variant,non_coding_transcript_variant*NA_CTB-96E2.7_ChrNA_NA_NA_NA=upstream_gene_variant*@ENSG00000004139_SARM1_Chr17_28364356_28404049_+=intron_variant,non_coding_transcript_variant;upstream_gene_variant*ENSG00000274529_SEBOX_Chr17_28364268_28365244_-=upstream_gene_variant	0.129581	0.0163439	14.6536	21	+	trans	17:25572852-27740139:17_12	0.51938	1	1	Old	Yes	3	NA	Validated	No	Yes	Validated	No	NA	NA	NA
10_455	SeqId_15471_29	LIPR2	Pancreatic lipase-related protein 2	P54317	5408	PNLIPRP2	chr10:116617368:T:TTTG	rs782081740;rs531072489;rs35008162;rs202063504;rs781887920	10	115698771	117386323	chr10	116617368	T	TTTG	0.20698	PNLIPRP2	10	116620953	116645143	#ENSG00000266200_PNLIPRP2_Chr10_116620953_116645143_+=upstream_gene_variant	NA	0.578237	0.0201605	10000	629	+	cis	NotIncludedInSun	NA	NA	3	New	Yes	3	SeqId_15471_29=chr10:116638373:A:G	Validated	2	Yes	SeqId_15471_29=chr10:116638373:A:G	No	NA	NA	NA
6_456	SeqId_14111_15	TSP2	Thrombospondin-2	P35442	7058	THBS2	chr6:169203903:G:A	rs73041853	6	168699608	169724805	chr6	169203903	G	A	0.0964588	THBS2	6	169215780	169254044	NA	intergenic_variant	0.20994	0.0275853	13.5641	10	-	cis	NotIncludedInSun	NA	NA	1	Old	No	0	NA	Diff_nominal	No	Yes	Diff_nominal	No	NA	NA	NA
11_457	SeqId_3607_71	DKK3	Dickkopf-related protein 3	Q9UBP4	27122	DKK3	chr11:12017327:G:A	rs11022114	11	11211846	12551829	chr11	12017327	G	A	0.307927	DKK3	11	11963106	12009769	NA	intergenic_variant	0.284768	0.0177955	56.909	87	-	cis	11:11020601-13073376:11_03	0.652767	1	2	Old	No	0	NA	Diff_Bonf	No	Yes	Diff_Bonf	No	NA	NA	NA
12_458	SeqId_3607_71	DKK3	Dickkopf-related protein 3	Q9UBP4	27122	DKK3	chr12:103657629:G:A	rs703632	12	103141177	104163606	chr12	103657629	G	A	0.61048	DKK3	11	11963106	12009769	NA	@ENSG00000136011_STAB2_Chr12_103587273_103766727_+=intron_variant*NA_RP11-341G23.2_ChrNA_NA_NA_NA=non_coding_transcript_exon_variant,non_coding_transcript_variant	-0.125391	0.0168674	12.977	6	-	trans	Without_overlap_Sun	0	0	1	Old	No	0	NA	Diff_nominal	No	Yes	Diff_nominal	No	NA	NA	NA
3_37	SeqId_18282_1	GBG11	Guanine nucleotide-binding protein G(I)/G(S)/G(O) subunit gamma-11	P61952	2791	GNG11	chr3:165766613:G:A	rs4554007	3	165258405	166383633	chr3	165766613	G	A	0.202687	GNG11	7	93921699	93928610	NA	intergenic_variant	0.169929	0.0201364	16.4943	58	+	trans	NotIncludedInSun	NA	NA	1	Old	No	0	NA	Diff_Bonf	No	Yes	Diff_Bonf	No	NA	NA	NA
1_5	SeqId_18282_1	GBG11	Guanine nucleotide-binding protein G(I)/G(S)/G(O) subunit gamma-11	P61952	2791	GNG11	chr1:196701627:C:T	rs4658046	1	196177046	197473491	chr1	196701627	C	T	0.607909	GNG11	7	93921699	93928610	NA	@ENSG00000000971_CFH_Chr1_196651878_196747504_+=downstream_gene_variant;intron_variant;intron_variant,non_coding_transcript_variant	-0.203895	0.0167879	33.2168	251	+	trans	NotIncludedInSun	NA	NA	1	Old	Yes	3	SeqId_18282_1=chr1:196688284:A:G	Validated	1	Yes	SeqId_18282_1=chr1:196688284:A:G	No	NA	NA	NA
1_5	SeqId_14331_262	DYLT1	Dynein light chain Tctex-type 1	P63172	NA	DYNLT1	chr1:196697958:A:T	rs28853072	1	196177046	197472531	chr1	196697958	A	T	0.607735	DYNLT1	6	158636474	158644739	NA	@ENSG00000000971_CFH_Chr1_196651878_196747504_+=intron_variant;intron_variant,non_coding_transcript_variant	-0.136957	0.0167902	15.464	88	-	trans	NotIncludedInSun	NA	NA	1	Old	Yes	4	NA	Validated	No	Yes	Validated	No	NA	NA	NA
16_459	SeqId_15565_102	CA125	Mucin-16	Q8WXI7	94025	MUC16	chr16:765413:C:A	rs7205754	16	254723	1305885	chr16	765413	C	A	0.0447553	MUC16	19	8848844	8981342	NA	ENSG00000207579_MIR662_Chr16_770183_770277_+=upstream_gene_variant*@ENSG00000102854_MSLN_Chr16_760762_768865_+=downstream_gene_variant;intron_variant;upstream_gene_variant*ENSG00000162006_MSLNL_Chr16_769428_783370_-=downstream_gene_variant*NA_LA16c-335H7.2_ChrNA_NA_NA_NA=downstream_gene_variant	-0.607453	0.0490527	34.4945	119	-	trans	NotIncludedInSun	NA	NA	2	Old	No	0	NA	Diff_Bonf	No	Yes	Diff_Bonf	No	NA	NA	NA
2_460	SeqId_15565_102	CA125	Mucin-16	Q8WXI7	94025	MUC16	chr2:241793577:A:G	rs62648954	2	241252961	242300675	chr2	241793577	A	G	0.16293	MUC16	19	8848844	8981342	NA	@ENSG00000154252_GAL3ST2_Chr2_241776825_241804208_+=intron_variant	-0.289848	0.0264606	27.1964	56	-	trans	NotIncludedInSun	NA	NA	1	Old	No	0	NA	Diff_Bonf	No	Yes	Diff_Bonf	No	NA	NA	NA
19_461	SeqId_15565_102	CA125	Mucin-16	Q8WXI7	94025	MUC16	chr19:8854282:T:C	rs193266507	19	8354282	9354282	chr19	8854282	T	C	0.0653095	MUC16	19	8848844	8981342	#@ENSG00000181143_MUC16_Chr19_8848844_8981342_-=intron_variant;intron_variant,NMD_transcript_variant	NA	-0.251465	0.0342367	12.6863	1	-	cis	LostINliftOver	LostINliftOver	LostINliftOver	1	Old	No	0	NA	Diff_Bonf	No	Yes	Diff_Bonf	No	NA	NA	NA
19_185	SeqId_15565_102	CA125	Mucin-16	Q8WXI7	94025	MUC16	chr19:48714803:C:T	rs35866622	19	48214803	49214803	chr19	48714803	C	T	0.458621	MUC16	19	8848844	8981342	NA	@ENSG00000176909_MAMSTR_Chr19_48712742_48719721_-=downstream_gene_variant;splice_region_variant,intron_variant	0.115706	0.0165525	11.5616	1	-	trans	NotIncludedInSun	NA	NA	1	Old	No	0	NA	Diff_nominal	No	Yes	Diff_nominal	No	NA	NA	NA
7_462	SeqId_6527_1	TRIL	TLR4 interactor with leucine rich repeats	Q7L0X0	9865	TRIL	chr7:28961217:C:T	rs221158	7	28457328	29484672	chr7	28961217	C	T	0.872041	TRIL	7	28953358	28958292	#ENSG00000255690_TRIL_Chr7_28953358_28958292_-=upstream_gene_variant	NA_AC005013.5_ChrNA_NA_NA_NA=downstream_gene_variant	-0.196224	0.0243028	15.1678	29	-	cis	NotIncludedInSun	NA	NA	1	Old	No	0	NA	Diff_nominal	No	Yes	Diff_nominal	No	NA	NA	NA
1_5	SeqId_6527_1	TRIL	TLR4 interactor with leucine rich repeats	Q7L0X0	9865	TRIL	chr1:196703343:C:T	rs12045503	1	196177046	197412290	chr1	196703343	C	T	0.607801	TRIL	7	28953358	28958292	NA	@ENSG00000000971_CFH_Chr1_196651878_196747504_+=downstream_gene_variant;intron_variant;intron_variant,non_coding_transcript_variant	-0.14594	0.0167934	17.4418	107	-	trans	NotIncludedInSun	NA	NA	1	Old	Yes	3	SeqId_6527_1=chr1:196688284:A:G	Validated	1	Yes	SeqId_6527_1=chr1:196688284:A:G	No	NA	NA	NA
17_11	SeqId_6527_1	TRIL	TLR4 interactor with leucine rich repeats	Q7L0X0	9865	TRIL	chr17:28367840:G:A	rs704	17	27785970	28915105	chr17	28367840	G	A	0.47343	TRIL	7	28953358	28958292	NA	ENSG00000244045_TMEM199_Chr17_28357581_28363683_+=downstream_gene_variant*@ENSG00000109072_VTN_Chr17_28367276_28373091_-=downstream_gene_variant;missense_variant*NA_CTB-96E2.2_ChrNA_NA_NA_NA=missense_variant*NA_CTB-96E2.3_ChrNA_NA_NA_NA=intron_variant,non_coding_transcript_variant*NA_CTB-96E2.7_ChrNA_NA_NA_NA=upstream_gene_variant*@ENSG00000004139_SARM1_Chr17_28364356_28404049_+=intron_variant,non_coding_transcript_variant;upstream_gene_variant*ENSG00000274529_SEBOX_Chr17_28364268_28365244_-=upstream_gene_variant	0.163046	0.0163561	22.6789	47	-	trans	NotIncludedInSun	NA	NA	1	Old	Yes	1	SeqId_6527_1=chr17:28367840:G:A	Validated	1	Yes	SeqId_6527_1=chr17:28367840:G:A	No	NA	NA	NA
17_11	SeqId_11262_39	TRABD	TraB domain-containing protein	Q9H4I3	NA	TRABD	chr17:28367840:G:A	rs704	17	27861641	28867840	chr17	28367840	G	A	0.47343	TRABD	22	50185915	50199598	NA	ENSG00000244045_TMEM199_Chr17_28357581_28363683_+=downstream_gene_variant*@ENSG00000109072_VTN_Chr17_28367276_28373091_-=downstream_gene_variant;missense_variant*NA_CTB-96E2.2_ChrNA_NA_NA_NA=missense_variant*NA_CTB-96E2.3_ChrNA_NA_NA_NA=intron_variant,non_coding_transcript_variant*NA_CTB-96E2.7_ChrNA_NA_NA_NA=upstream_gene_variant*@ENSG00000004139_SARM1_Chr17_28364356_28404049_+=intron_variant,non_coding_transcript_variant;upstream_gene_variant*ENSG00000274529_SEBOX_Chr17_28364268_28365244_-=upstream_gene_variant	0.114351	0.0163384	11.5885	2	+	trans	NotIncludedInSun	NA	NA	1	Old	Yes	3	NA	Validated	No	No	Validated	No	NA	NA	NA
20_463	SeqId_4126_22	BPI	Bactericidal permeability-increasing protein	P17213	671	BPI	chr20:38311912:C:T	rs5743509	20	37750958	39115737	chr20	38311912	C	T	0.0559739	BPI	20	38304123	38337505	#@ENSG00000101425_BPI_Chr20_38304123_38337505_+=missense_variant	NA_CTD-2308N23.2_ChrNA_NA_NA_NA=intron_variant,non_coding_transcript_variant	-0.657219	0.0353938	119.135	219	+	cis	20:35909602-38010806:20_19	0.649637	1	4	New	Yes	3	NA	Validated	No	Yes	Validated	Yes	Yes	0.8944	chr20:38345754:G:A
3_207	SeqId_4126_22	BPI	Bactericidal permeability-increasing protein	P17213	671	BPI	chr3:165842830:A:C	rs893522	3	165342830	166342830	chr3	165842830	A	C	0.0927709	BPI	20	38304123	38337505	NA	intergenic_variant	0.192459	0.028108	11.1229	1	+	trans	Without_overlap_Sun	0	0	1	Old	No	0	NA	Diff_nominal	No	Yes	Diff_nominal	No	NA	NA	NA
3_464	SeqId_15620_4	NLGN1	Neuroligin-1	Q8N2Q7	22871	NLGN1	chr3:173338231:G:C	rs792356	3	172838231	173907133	chr3	173338231	G	C	0.625969	NLGN1	3	173396284	174286644	NA	NA_RP11-324C10.1_ChrNA_NA_NA_NA=downstream_gene_variant	-0.121988	0.0172406	11.8275	3	+	cis	NotIncludedInSun	NA	NA	1	Old	No	0	NA	Diff_nominal	No	Yes	Diff_nominal	No	NA	NA	NA
21_465	SeqId_11098_1	PDXK	Pyridoxal kinase	O00764	8566	PDXK	chr21:43892368:C:T	rs117310207	21	43291643	44392368	chr21	43892368	C	T	0.00876994	PDXK	21	43719094	43762307	NA	@ENSG00000160216_AGPAT3_Chr21_43865186_43986536_+=intron_variant	-0.756478	0.0894725	16.5538	9	+	cis	Without_overlap_Sun	0	0	1	Old	No	0	NA	NA	No	Yes	NA	No	NA	NA	NA
5_466	SeqId_9886_28	XRCC4	DNA repair protein XRCC4	Q13426	7518	XRCC4	chr5:83353124:G:A	rs1805377	5	82841505	83859290	chr5	83353124	G	A	0.113339	XRCC4	5	83077498	83353787	#@ENSG00000152422_XRCC4_Chr5_83077498_83353787_+=splice_acceptor_variant;splice_region_variant,intron_variant	NA	0.190907	0.0256319	13.0234	13	+	cis	Without_overlap_Sun	0	0	1	Old	Yes	4	NA	Validated	No	Yes	Validated	No	NA	NA	NA
2_38	SeqId_2431_17	Cathepsin G	Cathepsin G	P08311	1511	CTSG	chr2:3594771:T:C	rs3820897	2	3087016	4100596	chr2	3594771	T	C	0.797586	CTSG	14	24573522	24576260	NA	ENSG00000118004_COLEC11_Chr2_3594832_3644644_+=upstream_gene_variant	-0.202849	0.0221697	19.2439	8	-	trans	NotSigInSun	NA	NA	1	Old	No	0	NA	Diff_nominal	No	Yes	Diff_nominal	No	NA	NA	NA
17_327	SeqId_7956_11	MOS1	MICOS complex subunit MIC10	Q5TGZ0	440574	MINOS1	chr17:28316963:A:C	rs171360	17	27131828	29365804	chr17	28316963	A	C	0.230262	MINOS1	1	19596977	19629821	NA	@ENSG00000265480_KRT18P55_Chr17_28275986_28317783_-=intron_variant,non_coding_transcript_variant*ENSG00000109084_TMEM97_Chr17_28319095_28328685_+=upstream_gene_variant	-0.600054	0.0194322	10000	766	+	trans	17:25078944-28196159:17_12	0.716655	1	5	New	Yes	1	SeqId_7956_11=chr17:28367840:G:A	Validated	1	Yes	SeqId_7956_11=chr17:28367840:G:A	No	NA	NA	NA
7_135	SeqId_18179_56	SPSY	Spermine synthase	P52788	6611	SMS	chr7:95324583:G:A	rs705379	7	94610239	95949748	chr7	95324583	G	A	0.483641	SMS	X	21940573	21994835	NA	@ENSG00000005421_PON1_Chr7_95297676_95324707_-=5_prime_UTR_variant;upstream_gene_variant	-0.25816	0.016386	55.1968	140	+	trans	NotIncludedInSun	NA	NA	1	Old	Yes	3	NA	Validated	No	No	Validated	No	NA	NA	NA
1_5	SeqId_11226_16	UBE3A	Ubiquitin-protein ligase E3A	Q05086	NA	UBE3A	chr1:196701709:A:G	rs10754199	1	196177046	197248023	chr1	196701709	A	G	0.607804	UBE3A	15	25333728	25439056	NA	@ENSG00000000971_CFH_Chr1_196651878_196747504_+=downstream_gene_variant;intron_variant;intron_variant,non_coding_transcript_variant	-0.127027	0.0167801	13.4284	83	-	trans	NotIncludedInSun	NA	NA	1	Old	No	0	NA	Diff_Bonf	No	No	Diff_Bonf	No	NA	NA	NA
14_378	SeqId_13453_2	RM33	39S ribosomal protein L33, mitochondrial	O75394	NA	MRPL33	chr14:94378225:C:T	rs2073333	14	93481620	94924021	chr14	94378225	C	T	0.246567	MRPL33	2	27771717	27988087	NA	@ENSG00000197249_SERPINA1_Chr14_94376747_94390693_-=3_prime_UTR_variant;downstream_gene_variant	0.508798	0.0188717	159.373	264	+	trans	14:93506729-95890358:14_20	0.605124	1	2	Old	Yes	1	SeqId_13453_2=chr14:94378225:C:T	Validated	1	Yes	SeqId_13453_2=chr14:94378225:C:T	No	NA	NA	NA
3_37	SeqId_9384_17	Cathelicidin peptide	Cathelicidin antimicrobial peptide	P49913	820	CAMP	chr3:165777354:AAAT:A	rs71674639	3	165218150	166557646	chr3	165777354	AAAT	A	0.202388	CAMP	3	48223347	48225491	NA	@ENSG00000114200_BCHE_Chr3_165772904_165837472_-=downstream_gene_variant;intron_variant;intron_variant,NMD_transcript_variant	0.212106	0.0201483	25.1892	398	+	trans	NotIncludedInSun	NA	NA	1	Old	No	0	NA	Diff_nominal	No	Yes	Diff_nominal	No	NA	NA	NA
17_467	SeqId_9384_17	Cathelicidin peptide	Cathelicidin antimicrobial peptide	P49913	820	CAMP	chr17:68883786:C:T	rs34931250	17	68015486	69465874	chr17	68883786	C	T	0.0609472	CAMP	3	48223347	48225491	NA	@ENSG00000141338_ABCA8_Chr17_68867292_68955392_-=downstream_gene_variant;splice_region_variant,intron_variant;splice_region_variant,intron_variant,non_coding_transcript_variant;upstream_gene_variant	0.774827	0.0356227	104.169	220	+	trans	NotIncludedInSun	NA	NA	3	Old	Yes	3	SeqId_9384_17=chr17:68895797:G:C	Validated	2	Yes	SeqId_9384_17=chr17:68895797:G:C	No	NA	NA	NA
11_468	SeqId_9384_17	Cathelicidin peptide	Cathelicidin antimicrobial peptide	P49913	820	CAMP	chr11:44066439:G:T	rs2074038	11	43566439	44566439	chr11	44066439	G	T	0.106076	CAMP	3	48223347	48225491	NA	@ENSG00000110455_ACCS_Chr11_44065925_44084222_+=5_prime_UTR_variant;intron_variant;intron_variant,non_coding_transcript_variant;upstream_gene_variant	0.193198	0.0267599	12.2831	1	+	trans	NotIncludedInSun	NA	NA	1	Old	No	0	NA	Diff_Bonf	No	Yes	Diff_Bonf	No	NA	NA	NA
11_179	SeqId_9384_17	Cathelicidin peptide	Cathelicidin antimicrobial peptide	P49913	820	CAMP	chr11:116778201:G:C	rs964184	11	116278201	117278201	chr11	116778201	G	C	0.861059	CAMP	3	48223347	48225491	NA	@ENSG00000109917_ZPR1_Chr11_116773799_116788050_-=3_prime_UTR_variant;downstream_gene_variant;upstream_gene_variant*NA_AP006216.10_ChrNA_NA_NA_NA=downstream_gene_variant	-0.165673	0.0237849	11.4851	1	+	trans	NotIncludedInSun	NA	NA	1	Old	No	0	NA	Diff_nominal	No	Yes	Diff_nominal	No	NA	NA	NA
19_141	SeqId_12881_17	RDH16	Retinol dehydrogenase 16	O75452	NA	RDH16	chr19:44908684:T:C	rs429358	19	44383210	45424977	chr19	44908684	T	C	0.147963	RDH16	12	56951431	56959374	NA	ENSG00000130204_TOMM40_Chr19_44890569_44903689_+=downstream_gene_variant*NA_CTB-129P6.7_ChrNA_NA_NA_NA=upstream_gene_variant*@ENSG00000130203_APOE_Chr19_44905754_44909393_+=downstream_gene_variant;missense_variant	-0.294841	0.0235224	35.3154	27	-	trans	Without_overlap_Sun	0	0	2	Old	Yes	3	NA	Validated	No	Yes	Validated	No	NA	NA	NA
17_11	SeqId_12881_17	RDH16	Retinol dehydrogenase 16	O75452	NA	RDH16	chr17:28367840:G:A	rs704	17	27785970	28906680	chr17	28367840	G	A	0.47343	RDH16	12	56951431	56959374	NA	ENSG00000244045_TMEM199_Chr17_28357581_28363683_+=downstream_gene_variant*@ENSG00000109072_VTN_Chr17_28367276_28373091_-=downstream_gene_variant;missense_variant*NA_CTB-96E2.2_ChrNA_NA_NA_NA=missense_variant*NA_CTB-96E2.3_ChrNA_NA_NA_NA=intron_variant,non_coding_transcript_variant*NA_CTB-96E2.7_ChrNA_NA_NA_NA=upstream_gene_variant*@ENSG00000004139_SARM1_Chr17_28364356_28404049_+=intron_variant,non_coding_transcript_variant;upstream_gene_variant*ENSG00000274529_SEBOX_Chr17_28364268_28365244_-=upstream_gene_variant	0.132776	0.0163497	15.335	40	-	trans	Without_overlap_Sun	0	0	1	Old	Yes	3	NA	Validated	No	Yes	Validated	No	NA	NA	NA
17_469	SeqId_18922_27	CD68	Macrosialin	P34810	968	CD68	chr17:7561096:C:T	rs6608	17	6914742	8336852	chr17	7561096	C	T	0.161423	CD68	17	7579467	7582113	NA	ENSG00000161956_SENP3_Chr17_7561875_7571969_+=upstream_gene_variant*@ENSG00000248871_TNFSF12-TNFSF13_Chr17_7549099_7561601_+=3_prime_UTR_variant*ENSG00000277957_SENP3-EIF4A1_Chr17_7563287_7578715_+=upstream_gene_variant*NA_RP11-186B7.7_ChrNA_NA_NA_NA=upstream_gene_variant*ENSG00000239697_TNFSF12_Chr17_7548891_7557890_+=downstream_gene_variant*@ENSG00000161955_TNFSF13_Chr17_7558292_7561608_+=3_prime_UTR_variant;downstream_gene_variant	0.373127	0.0221478	62.958	270	+	cis	NotIncludedInSun	NA	NA	1	Old	Yes	1	SeqId_18922_27=chr17:7588910:A:G	Validated	1	Yes	SeqId_18922_27=chr17:7588910:A:G	No	NA	NA	NA
5_470	SeqId_12387_7	PDLI4	PDZ and LIM domain protein 4	P50479	8572	PDLIM4	chr5:132280980:A:G	rs6865305	5	131651112	132930811	chr5	132280980	A	G	0.0947742	PDLIM4	5	132257671	132273454	NA	@ENSG00000072682_P4HA2_Chr5_132191838_132295315_-=intron_variant;intron_variant,non_coding_transcript_variant;upstream_gene_variant	-0.259976	0.0278071	20.0543	129	+	cis	NotSigInSun	NA	NA	1	Old	No	0	NA	Diff_nominal	No	Yes	Diff_nominal	No	NA	NA	NA
2_38	SeqId_3902_21	SKP1	S-phase kinase-associated protein 1	P63208	6500	SKP1	chr2:3592552:C:T	rs6542680	2	3038939	4100596	chr2	3592552	C	T	0.797207	SKP1	5	134148935	134177038	NA	ENSG00000118004_COLEC11_Chr2_3594832_3644644_+=upstream_gene_variant	-0.367587	0.0221396	61.1797	11	-	trans	NotSigInSun	NA	NA	1	Old	No	0	NA	Diff_nominal	No	Yes	Diff_nominal	No	NA	NA	NA
1_5	SeqId_7797_11	CC167	Coiled-coil domain-containing protein 167	Q9P0B6	154467	CCDC167	chr1:196704863:A:C	rs1831282	1	196177046	197412290	chr1	196704863	A	C	0.575384	CCDC167	6	37482920	37499922	NA	@ENSG00000000971_CFH_Chr1_196651878_196747504_+=downstream_gene_variant;intron_variant;intron_variant,non_coding_transcript_variant	-0.141179	0.0165357	16.864	94	-	trans	NotSigInSun	NA	NA	1	Old	Yes	3	NA	Validated	No	Yes	Validated	No	NA	NA	NA
3_37	SeqId_9954_2	NPPL3	Nuclear pore complex-interacting protein family member B3	Q92617	23117	NPIPB3	chr3:165762312:G:A	rs6445035	3	165218150	166597130	chr3	165762312	G	A	0.203503	NPIPB3	16	21402237	21448567	NA	intergenic_variant	0.218491	0.0201177	26.7509	457	-	trans	Without_overlap_Sun	0	0	1	Old	No	0	NA	Diff_Bonf	No	Yes	Diff_Bonf	No	NA	NA	NA
1_5	SeqId_9954_2	NPPL3	Nuclear pore complex-interacting protein family member B3	Q92617	23117	NPIPB3	chr1:196697958:A:T	rs28853072	1	196025417	197658448	chr1	196697958	A	T	0.607735	NPIPB3	16	21402237	21448567	NA	@ENSG00000000971_CFH_Chr1_196651878_196747504_+=intron_variant;intron_variant,non_coding_transcript_variant	-0.252959	0.0168016	50.4991	280	-	trans	Without_overlap_Sun	0	0	1	Old	Yes	1	SeqId_9954_2=chr1:196688284:A:G	Validated	1	Yes	SeqId_9954_2=chr1:196688284:A:G	No	NA	NA	NA
17_11	SeqId_9954_2	NPPL3	Nuclear pore complex-interacting protein family member B3	Q92617	23117	NPIPB3	chr17:28367840:G:A	rs704	17	27765920	28915105	chr17	28367840	G	A	0.47343	NPIPB3	16	21402237	21448567	NA	ENSG00000244045_TMEM199_Chr17_28357581_28363683_+=downstream_gene_variant*@ENSG00000109072_VTN_Chr17_28367276_28373091_-=downstream_gene_variant;missense_variant*NA_CTB-96E2.2_ChrNA_NA_NA_NA=missense_variant*NA_CTB-96E2.3_ChrNA_NA_NA_NA=intron_variant,non_coding_transcript_variant*NA_CTB-96E2.7_ChrNA_NA_NA_NA=upstream_gene_variant*@ENSG00000004139_SARM1_Chr17_28364356_28404049_+=intron_variant,non_coding_transcript_variant;upstream_gene_variant*ENSG00000274529_SEBOX_Chr17_28364268_28365244_-=upstream_gene_variant	0.166477	0.0163486	23.6265	43	-	trans	17:25398130-27740139:17_12	0.49068	1	1	Old	Yes	3	NA	Validated	No	Yes	Validated	No	NA	NA	NA
9_175	SeqId_4469_78	ST4S6	Carbohydrate sulfotransferase 15	Q7LFX5	51363	CHST15	chr9:133271182:T:C	rs879055593	9	132680931	133975078	chr9	133271182	T	C	0.717342	CHST15	10	124007666	124093607	NA	@ENSG00000175164_ABO_Chr9_133250401_133275219_-=intron_variant;intron_variant,non_coding_transcript_variant	0.316136	0.0185307	64.5322	122	-	trans	9:135132908-137155000:9_24	0.634928	1	1	Old	Yes	1	SeqId_4469_78=chr9:133271182:T:C	Validated	1	Yes	SeqId_4469_78=chr9:133271182:T:C	No	NA	NA	NA
10_471	SeqId_4469_78	ST4S6	Carbohydrate sulfotransferase 15	Q7LFX5	51363	CHST15	chr10:124095824:C:T	rs6588740	10	123567931	124609086	chr10	124095824	C	T	0.721299	CHST15	10	124007666	124093607	#ENSG00000182022_CHST15_Chr10_124007666_124093607_-=upstream_gene_variant	NA	0.138116	0.0182401	13.435	62	-	cis	Without_overlap_Sun	0	0	1	Old	No	0	NA	Diff_nominal	No	Yes	Diff_nominal	No	NA	NA	NA
19_149	SeqId_4469_78	ST4S6	Carbohydrate sulfotransferase 15	Q7LFX5	51363	CHST15	chr19:51816862:G:C	rs10422101	19	51310615	52320963	chr19	51816862	G	C	0.268914	CHST15	10	124007666	124093607	NA	@ENSG00000187474_FPR3_Chr19_51795163_51826189_+=intron_variant;upstream_gene_variant	-0.155226	0.018384	16.5116	4	-	trans	Without_overlap_Sun	0	0	1	Old	No	0	NA	Diff_nominal	No	Yes	Diff_nominal	No	NA	NA	NA
6_472	SeqId_9470_15	MET24	Methyltransferase-like protein 24	Q5JXM2	728464	METTL24	chr6:110357859:T:G	rs4945854	6	109746206	110864413	chr6	110357859	T	G	0.900792	METTL24	6	110245928	110358272	#@ENSG00000053328_METTL24_Chr6_110245928_110358272_-=intron_variant;non_coding_transcript_exon_variant,non_coding_transcript_variant	NA	0.256673	0.0283141	18.9052	24	-	cis	NotIncludedInSun	NA	NA	2	Old	No	0	NA	Diff_nominal	No	Yes	Diff_nominal	No	NA	NA	NA
19_96	SeqId_10046_55	cIAP-1	Baculoviral IAP repeat-containing protein 2	Q13490	329	BIRC2	chr19:44908822:C:T	rs7412	19	43832247	45687791	chr19	44908822	C	T	0.0779831	BIRC2	11	102347211	102378670	NA	NA_CTB-129P6.7_ChrNA_NA_NA_NA=upstream_gene_variant*@ENSG00000130203_APOE_Chr19_44905754_44909393_+=downstream_gene_variant;missense_variant	1.2712	0.0323696	10000	188	+	trans	NotIncludedInSun	NA	NA	2	New	Yes	1	SeqId_10046_55=chr19:44908822:C:T	Validated	1	Yes	SeqId_10046_55=chr19:44908822:C:T	No	NA	NA	NA
4_50	SeqId_18242_8	Sperm protein 17	Sperm surface protein Sp17	Q15506	53340	SPA17	chr4:186240057:T:C	rs66530140	4	185711877	186758649	chr4	186240057	T	C	0.511392	SPA17	11	124673798	124697518	NA	@ENSG00000164344_KLKB1_Chr4_186208979_186258471_+=downstream_gene_variant;intron_variant;intron_variant,non_coding_transcript_variant	-0.173136	0.0163005	25.6258	58	+	trans	NotIncludedInSun	NA	NA	1	Old	No	0	NA	Diff_Bonf	No	No	Diff_Bonf	No	NA	NA	NA
4_50	SeqId_17403_14	acyl-Coenzyme A dehydrogenase	Short/branched chain specific acyl-CoA dehydrogenase, mitochondrial	P45954	36	ACADSB	chr4:186236880:G:A	rs3733402	4	185694478	186775426	chr4	186236880	G	A	0.513418	ACADSB	10	123008979	123058311	NA	@ENSG00000164344_KLKB1_Chr4_186208979_186258471_+=missense_variant;non_coding_transcript_exon_variant,non_coding_transcript_variant	0.238627	0.0162073	48.341	119	+	trans	NotIncludedInSun	NA	NA	1	Old	No	0	NA	Diff_Bonf	No	No	Diff_Bonf	No	NA	NA	NA
7_135	SeqId_12524_18	SAT2	Diamine acetyltransferase 2	Q96F10	NA	SAT2	chr7:95324583:G:A	rs705379	7	94670019	95949748	chr7	95324583	G	A	0.483641	SAT2	17	7626234	7627876	NA	@ENSG00000005421_PON1_Chr7_95297676_95324707_-=5_prime_UTR_variant;upstream_gene_variant	-0.231363	0.0163785	44.5806	117	-	trans	NotSigInSun	NA	NA	1	Old	No	0	NA	Diff_Bonf	No	No	Diff_Bonf	No	NA	NA	NA
17_473	SeqId_12524_18	SAT2	Diamine acetyltransferase 2	Q96F10	NA	SAT2	chr17:7574962:T:C	rs9903150	17	7069415	8145241	chr17	7574962	T	C	0.070009	SAT2	17	7626234	7627876	NA	ENSG00000161956_SENP3_Chr17_7561875_7571969_+=downstream_gene_variant*ENSG00000238917_SNORD10_Chr17_7576811_7576952_+=upstream_gene_variant*ENSG00000209582_SNORA48_Chr17_7574713_7574847_+=downstream_gene_variant*ENSG00000129226_CD68_Chr17_7579467_7582113_+=upstream_gene_variant*@ENSG00000161960_EIF4A1_Chr17_7572706_7579005_+=downstream_gene_variant;intron_variant;intron_variant,NMD_transcript_variant;intron_variant,non_coding_transcript_variant;non_coding_transcript_exon_variant,non_coding_transcript_variant;upstream_gene_variant*@ENSG00000277957_SENP3-EIF4A1_Chr17_7563287_7578715_+=intron_variant,NMD_transcript_variant*NA_RP11-186B7.4_ChrNA_NA_NA_NA=intron_variant,non_coding_transcript_variant*ENSG00000277985_SNORA67_Chr17_7577955_7578091_+=upstream_gene_variant	-0.284317	0.0319829	18.2126	22	-	cis	NotSigInSun	NA	NA	1	Old	No	0	NA	Diff_Bonf	No	Yes	Diff_Bonf	No	NA	NA	NA
3_89	SeqId_6415_90	CPN2	Carboxypeptidase N subunit 2	P22792	1585	CPN2	chr3:194341097:C:T	rs11711157	3	193813263	194868182	chr3	194341097	C	T	0.276587	CPN2	3	194339765	194351328	#@ENSG00000178772_CPN2_Chr3_194339765_194351328_-=missense_variant	NA	-0.498809	0.0181534	165.486	109	-	cis	NotIncludedInSun	NA	NA	1	Old	Yes	1	SeqId_6415_90=chr3:194341790:C:T	Validated	1	Yes	SeqId_6415_90=chr3:194341790:C:T	No	NA	NA	NA
17_11	SeqId_6415_90	CPN2	Carboxypeptidase N subunit 2	P22792	1585	CPN2	chr17:28367840:G:A	rs704	17	27309557	28986775	chr17	28367840	G	A	0.47343	CPN2	3	194339765	194351328	NA	ENSG00000244045_TMEM199_Chr17_28357581_28363683_+=downstream_gene_variant*@ENSG00000109072_VTN_Chr17_28367276_28373091_-=downstream_gene_variant;missense_variant*NA_CTB-96E2.2_ChrNA_NA_NA_NA=missense_variant*NA_CTB-96E2.3_ChrNA_NA_NA_NA=intron_variant,non_coding_transcript_variant*NA_CTB-96E2.7_ChrNA_NA_NA_NA=upstream_gene_variant*@ENSG00000004139_SARM1_Chr17_28364356_28404049_+=intron_variant,non_coding_transcript_variant;upstream_gene_variant*ENSG00000274529_SEBOX_Chr17_28364268_28365244_-=upstream_gene_variant	-0.657407	0.016355	10000	423	-	trans	NotIncludedInSun	NA	NA	1	Old	Yes	1	SeqId_6415_90=chr17:28367840:G:A	Validated	1	Yes	SeqId_6415_90=chr17:28367840:G:A	No	NA	NA	NA
17_474	SeqId_2734_49	NKp44	Natural cytotoxicity triggering receptor 2	O95944	9436	NCR2	chr17:66210650:A:G	rs7211380	17	65635784	66773143	chr17	66210650	A	G	0.0678679	NCR2	6	41335655	41350887	NA	ENSG00000091583_APOH_Chr17_66212033_66256525_-=downstream_gene_variant	-0.230879	0.0324821	11.9287	31	+	trans	NotSigInSun	NA	NA	1	Old	No	0	NA	Diff_nominal	No	No	Diff_nominal	No	NA	NA	NA
1_5	SeqId_14070_56	ITSN1	Intersectin-1	Q15811	NA	ITSN1	chr1:196699230:GT:G	rs34813609	1	196177046	197248023	chr1	196699230	GT	G	0.608613	ITSN1	21	33642400	33899861	NA	@ENSG00000000971_CFH_Chr1_196651878_196747504_+=intron_variant;intron_variant,non_coding_transcript_variant	-0.139503	0.0167949	16.0053	83	+	trans	Without_overlap_Sun	0	0	1	Old	No	0	NA	Diff_Bonf	No	Yes	Diff_Bonf	No	NA	NA	NA
17_11	SeqId_14070_56	ITSN1	Intersectin-1	Q15811	NA	ITSN1	chr17:28367840:G:A	rs704	17	27765920	28915105	chr17	28367840	G	A	0.47343	ITSN1	21	33642400	33899861	NA	ENSG00000244045_TMEM199_Chr17_28357581_28363683_+=downstream_gene_variant*@ENSG00000109072_VTN_Chr17_28367276_28373091_-=downstream_gene_variant;missense_variant*NA_CTB-96E2.2_ChrNA_NA_NA_NA=missense_variant*NA_CTB-96E2.3_ChrNA_NA_NA_NA=intron_variant,non_coding_transcript_variant*NA_CTB-96E2.7_ChrNA_NA_NA_NA=upstream_gene_variant*@ENSG00000004139_SARM1_Chr17_28364356_28404049_+=intron_variant,non_coding_transcript_variant;upstream_gene_variant*ENSG00000274529_SEBOX_Chr17_28364268_28365244_-=upstream_gene_variant	0.194319	0.016354	31.8337	44	+	trans	17:25612996-27723613:17_12	0.544474	1	1	Old	Yes	3	NA	Validated	No	Yes	Validated	No	NA	NA	NA
1_5	SeqId_4280_47	PSA2	Proteasome subunit alpha type-2	P25787	5683	PSMA2	chr1:196701709:A:G	rs10754199	1	196025417	197658448	chr1	196701709	A	G	0.607804	PSMA2	7	42916857	42932223	NA	@ENSG00000000971_CFH_Chr1_196651878_196747504_+=downstream_gene_variant;intron_variant;intron_variant,non_coding_transcript_variant	-0.193801	0.0167992	30.0626	147	-	trans	NotSigInSun	NA	NA	1	Old	Yes	3	NA	Validated	No	Yes	Validated	No	NA	NA	NA
9_21	SeqId_9802_27	PLPL2	Patatin-like phospholipase domain-containing protein 2	Q96AD5	57104	PNPLA2	chr9:133263862:A:C	rs923383567	9	132757521	133773682	chr9	133263862	A	C	0.622388	PNPLA2	11	818902	825573	NA	@ENSG00000175164_ABO_Chr9_133250401_133275219_-=intron_variant;intron_variant,non_coding_transcript_variant	0.120421	0.0171705	11.6329	7	+	trans	NotIncludedInSun	NA	NA	1	Old	No	0	NA	Diff_Bonf	No	Yes	Diff_Bonf	No	NA	NA	NA
17_11	SeqId_9802_27	PLPL2	Patatin-like phospholipase domain-containing protein 2	Q96AD5	57104	PNPLA2	chr17:28367840:G:A	rs704	17	27785970	28913121	chr17	28367840	G	A	0.47343	PNPLA2	11	818902	825573	NA	ENSG00000244045_TMEM199_Chr17_28357581_28363683_+=downstream_gene_variant*@ENSG00000109072_VTN_Chr17_28367276_28373091_-=downstream_gene_variant;missense_variant*NA_CTB-96E2.2_ChrNA_NA_NA_NA=missense_variant*NA_CTB-96E2.3_ChrNA_NA_NA_NA=intron_variant,non_coding_transcript_variant*NA_CTB-96E2.7_ChrNA_NA_NA_NA=upstream_gene_variant*@ENSG00000004139_SARM1_Chr17_28364356_28404049_+=intron_variant,non_coding_transcript_variant;upstream_gene_variant*ENSG00000274529_SEBOX_Chr17_28364268_28365244_-=upstream_gene_variant	0.134232	0.0163484	15.6577	32	+	trans	NotIncludedInSun	NA	NA	1	Old	No	0	NA	Diff_nominal	No	Yes	Diff_nominal	No	NA	NA	NA
1_5	SeqId_16748_1	BMP-3	Bone morphogenetic protein 3	P12645	651	BMP3	chr1:196696078:A:G	rs10922100	1	196177046	197473491	chr1	196696078	A	G	0.60867	BMP3	4	81030965	81057531	NA	@ENSG00000000971_CFH_Chr1_196651878_196747504_+=intron_variant;intron_variant,non_coding_transcript_variant	-0.196709	0.0167949	30.9584	245	+	trans	NotIncludedInSun	NA	NA	1	Old	Yes	3	NA	Validated	No	Yes	Validated	No	NA	NA	NA
3_24	SeqId_16748_1	BMP-3	Bone morphogenetic protein 3	P12645	651	BMP3	chr3:165791089:G:T	rs3941625	3	165258405	166291089	chr3	165791089	G	T	0.632518	BMP3	4	81030965	81057531	NA	@ENSG00000114200_BCHE_Chr3_165772904_165837472_-=intron_variant;intron_variant,NMD_transcript_variant	-0.124177	0.0168322	12.7919	47	+	trans	NotIncludedInSun	NA	NA	1	Old	No	0	NA	Diff_Bonf	No	Yes	Diff_Bonf	No	NA	NA	NA
9_146	SeqId_6550_4	ICAM4	Intercellular adhesion molecule 4	Q14773	3386	ICAM4	chr9:133263362:GCGCCCACCACTA:G	.	9	132706442	133974633	chr9	133263362	GCGCCCACCACTA	G	0.204329	ICAM4	19	10286967	10288522	NA	@ENSG00000175164_ABO_Chr9_133250401_133275219_-=intron_variant;intron_variant,non_coding_transcript_variant	-0.271974	0.0203192	40.1313	75	+	trans	Without_overlap_Sun	0	0	1	Old	Yes	3	NA	Validated	No	Yes	Validated	No	NA	NA	NA
1_475	SeqId_6550_4	ICAM4	Intercellular adhesion molecule 4	Q14773	3386	ICAM4	chr1:25235176:G:A	rs55794721	1	24655705	26175459	chr1	25235176	G	A	0.390526	ICAM4	19	10286967	10288522	NA	ENSG00000117614_SYF2_Chr1_25222679_25232502_-=upstream_gene_variant	-0.504709	0.0169902	193.191	242	+	trans	1:24482196-26884497:1_10	0.632624	1	2	Old	Yes	3	NA	Validated	No	Yes	Validated	No	NA	NA	NA
1_476	SeqId_6550_4	ICAM4	Intercellular adhesion molecule 4	Q14773	3386	ICAM4	chr1:207615924:A:G	rs11576522	1	207037608	208125796	chr1	207615924	A	G	0.631622	ICAM4	19	10286967	10288522	NA	@ENSG00000203710_CR1_Chr1_207496147_207641765_+=intron_variant	0.133679	0.016802	14.7509	6	+	trans	Without_overlap_Sun	0	0	1	Old	No	0	NA	Diff_nominal	No	Yes	Diff_nominal	No	NA	NA	NA
4_50	SeqId_8272_22	DHB7	3-keto-steroid reductase	P56937	51478	HSD17B7	chr4:186236304:T:G	rs4253252	4	185694478	186776840	chr4	186236304	T	G	0.514273	HSD17B7	1	162790702	162812817	NA	@ENSG00000164344_KLKB1_Chr4_186208979_186258471_+=intron_variant;intron_variant,non_coding_transcript_variant	0.21123	0.0161617	38.31	101	+	trans	NotIncludedInSun	NA	NA	1	Old	No	0	NA	Diff_nominal	No	No	Diff_nominal	No	NA	NA	NA
2_477	SeqId_8272_22	DHB7	3-keto-steroid reductase	P56937	51478	HSD17B7	chr2:21005955:C:T	rs1801701	2	20505955	21505955	chr2	21005955	C	T	0.0961274	HSD17B7	1	162790702	162812817	NA	@ENSG00000084674_APOB_Chr2_21001429_21044073_-=missense_variant	0.196718	0.0278585	11.7828	1	+	trans	NotIncludedInSun	NA	NA	1	Old	No	0	NA	Diff_nominal	No	No	Diff_nominal	No	NA	NA	NA
10_478	SeqId_5542_22	NRP1	Neuropilin-1	O14786	8829	NRP1	chr10:33195901:G:A	rs734186	10	32634246	33770155	chr10	33195901	G	A	0.379596	NRP1	10	33177492	33336262	#@ENSG00000099250_NRP1_Chr10_33177492_33336262_-=downstream_gene_variant;intron_variant	NA	-0.269863	0.0167878	57.4178	187	-	cis	NotIncludedInSun	NA	NA	1	Old	No	0	NA	Diff_Bonf	No	Yes	Diff_Bonf	No	NA	NA	NA
1_437	SeqId_5542_22	NRP1	Neuropilin-1	O14786	8829	NRP1	chr1:230158968:C:A	rs4846913	1	229642544	230690666	chr1	230158968	C	A	0.600609	NRP1	10	33177492	33336262	NA	@ENSG00000143641_GALNT2_Chr1_230057990_230282124_+=intron_variant;intron_variant,non_coding_transcript_variant	0.191461	0.0164649	30.5292	127	-	trans	NotIncludedInSun	NA	NA	1	Old	No	0	NA	Diff_Bonf	No	Yes	Diff_Bonf	No	NA	NA	NA
2_67	SeqId_5542_22	NRP1	Neuropilin-1	O14786	8829	NRP1	chr2:27508073:T:C	rs1260326	2	26875230	28030004	chr2	27508073	T	C	0.59098	NRP1	10	33177492	33336262	NA	@ENSG00000084734_GCKR_Chr2_27496842_27523684_+=downstream_gene_variant;missense_variant,splice_region_variant;splice_region_variant,non_coding_transcript_exon_variant,non_coding_transcript_variant	0.147949	0.0167504	17.99	15	-	trans	NotIncludedInSun	NA	NA	1	Old	No	0	NA	Diff_Bonf	No	Yes	Diff_Bonf	No	NA	NA	NA
11_479	SeqId_11145_72	K154L	UPF0606 protein KIAA1549L	Q6ZVL6	NA	KIAA1549L	chr11:33378145:G:A	rs2753408	11	32872394	34193095	chr11	33378145	G	A	0.45461	KIAA1549L	11	33376466	33674102	NA	NA_NA_ChrNA_NA_NA_NA=	-0.492549	0.017076	182.225	282	+	cis	NotIncludedInSun	NA	NA	2	Old	Yes	1	SeqId_11145_72=chr11:33378145:G:A	Validated	1	Yes	SeqId_11145_72=chr11:33378145:G:A	No	NA	NA	NA
10_480	SeqId_5632_6	CRAC1	Cartilage acidic protein 1	Q9NQ79	55118	CRTAC1	chr10:97882605:C:A	rs684225	10	97337194	98718032	chr10	97882605	C	A	0.414731	CRTAC1	10	97865000	98030828	#@ENSG00000095713_CRTAC1_Chr10_97865000_98030828_-=intron_variant;intron_variant,non_coding_transcript_variant	NA	-0.284229	0.016378	66.7379	39	-	cis	NotIncludedInSun	NA	NA	3	Old	Yes	3	NA	Validated	No	Yes	Validated	No	NA	NA	NA
3_155	SeqId_5632_6	CRAC1	Cartilage acidic protein 1	Q9NQ79	55118	CRTAC1	chr3:186678827:T:C	rs1863622	3	186142021	187246318	chr3	186678827	T	C	0.227086	CRTAC1	10	97865000	98030828	NA	NA_RP11-573D15.8_ChrNA_NA_NA_NA=intron_variant,non_coding_transcript_variant;upstream_gene_variant*ENSG00000113905_HRG_Chr3_186660216_186678240_+=downstream_gene_variant	0.499845	0.0192728	147.575	134	-	trans	NotIncludedInSun	NA	NA	2	Old	Yes	1	SeqId_5632_6=chr3:186677647:C:T	Validated	1	Yes	SeqId_5632_6=chr3:186677647:C:T	No	NA	NA	NA
19_481	SeqId_2834_54	kallikrein 8	Kallikrein-8	O60259	11202	KLK8	chr19:50988208:A:G	rs1122466	19	50453118	51518620	chr19	50988208	A	G	0.0674523	KLK8	19	50996007	51002711	NA	NA_CTB-147C22.9_ChrNA_NA_NA_NA=intron_variant,non_coding_transcript_variant*ENSG00000169035_KLK7_Chr19_50976482_50984099_-=upstream_gene_variant	-0.519943	0.0322756	57.6597	64	-	cis	19:50491464-52504808:19_49	0.524469	1	2	Old	Yes	3	SeqId_2834_54=chr19:51011020:TTTTG:T	Validated	1	Yes	SeqId_2834_54=chr19:51011020:TTTTG:T	No	NA	NA	NA
3_482	SeqId_7251_64	C1QT3	Complement C1q tumor necrosis factor-related protein 3	Q9BXJ4	114899	C1QTNF3	chr3:186854237:G:A	rs62625753	3	186354237	187354237	chr3	186854237	G	A	0.00607168	C1QTNF3	5	34019448	34043832	NA	@ENSG00000226482_ADIPOQ-AS1_Chr3_186851886_186856123_-=non_coding_transcript_exon_variant,non_coding_transcript_variant*@ENSG00000181092_ADIPOQ_Chr3_186842690_186858463_+=missense_variant	-0.79886	0.107272	13.0203	1	-	trans	NotSigInSun	NA	NA	1	Old	No	0	NA	NA	No	Yes	NA	No	NA	NA	NA
1_483	SeqId_10391_1	ANGL3	Angiopoietin-related protein 3	Q9Y5C1	27329	ANGPTL3	chr1:62499950:T:A	rs35529421	1	61935140	63237550	chr1	62499950	T	A	0.335712	ANGPTL3	1	62597487	62606159	NA	@ENSG00000116641_DOCK7_Chr1_62454298_62688368_-=intron_variant;upstream_gene_variant	-0.245764	0.0171161	46.0263	301	+	cis	NotIncludedInSun	NA	NA	1	Old	Yes	3	NA	Validated	No	Yes	Validated	No	NA	NA	NA
1_5	SeqId_9875_107	THOC1	THO complex subunit 1	Q96FV9	9984	THOC1	chr1:196701627:C:T	rs4658046	1	196177046	197248023	chr1	196701627	C	T	0.607909	THOC1	18	214520	268050	NA	@ENSG00000000971_CFH_Chr1_196651878_196747504_+=downstream_gene_variant;intron_variant;intron_variant,non_coding_transcript_variant	-0.133493	0.016797	14.7203	83	-	trans	NotIncludedInSun	NA	NA	1	Old	No	0	NA	Diff_Bonf	No	Yes	Diff_Bonf	No	NA	NA	NA
12_31	SeqId_19238_12	GLNA	Glutamine synthetase	P15104	2752	GLUL	chr12:124832197:C:T	rs11057841	12	124322507	125332197	chr12	124832197	C	T	0.152082	GLUL	1	182381704	182392206	NA	@ENSG00000073060_SCARB1_Chr12_124776856_124882668_-=intron_variant;intron_variant,non_coding_transcript_variant	0.160261	0.0229772	11.5138	5	-	trans	NotIncludedInSun	NA	NA	1	Old	No	0	NA	Diff_nominal	No	No	Diff_nominal	No	NA	NA	NA
10_109	SeqId_6304_8	C1QT1	Complement C1q tumor necrosis factor-related protein 1	Q9BXJ1	114897	C1QTNF1	chr10:71822995:T:A	rs727415	10	71274434	72392828	chr10	71822995	T	A	0.282267	C1QTNF1	17	79022814	79049788	NA	@ENSG00000197746_PSAP_Chr10_71816298_71851375_-=intron_variant;upstream_gene_variant	-0.194745	0.0181581	26.1095	98	+	trans	10:72534191-74582752:10_24	0.545942	1	1	Old	Yes	3	NA	Validated	No	Yes	Validated	No	NA	NA	NA
1_108	SeqId_6304_8	C1QT1	Complement C1q tumor necrosis factor-related protein 1	Q9BXJ1	114897	C1QTNF1	chr1:109274968:G:T	rs12740374	1	108552992	110156105	chr1	109274968	G	T	0.223264	C1QTNF1	17	79022814	79049788	NA	ENSG00000134222_PSRC1_Chr1_109279556_109283186_-=downstream_gene_variant*@ENSG00000143126_CELSR2_Chr1_109250019_109275750_+=3_prime_UTR_variant;downstream_gene_variant;non_coding_transcript_exon_variant,non_coding_transcript_variant	-0.624248	0.0197116	219.383	203	+	trans	1:108715950-110872117:1_32	0.743501	1	1	Old	Yes	1	SeqId_6304_8=chr1:109274968:G:T	Validated	1	Yes	SeqId_6304_8=chr1:109274968:G:T	No	NA	NA	NA
17_110	SeqId_6304_8	C1QT1	Complement C1q tumor necrosis factor-related protein 1	Q9BXJ1	114897	C1QTNF1	chr17:44352876:C:T	rs5848	17	43850364	44877654	chr17	44352876	C	T	0.282642	C1QTNF1	17	79022814	79049788	NA	ENSG00000161682_FAM171A2_Chr17_44353215_44363875_-=downstream_gene_variant*@ENSG00000030582_GRN_Chr17_44345086_44353102_+=3_prime_UTR_variant;downstream_gene_variant	-0.201211	0.0190038	25.4698	19	+	trans	17:41430244-43455022:17_20	0.507253	1	1	Old	Yes	3	NA	Validated	No	Yes	Validated	No	NA	NA	NA
19_484	SeqId_3046_31	resistin	Resistin	Q9HD89	56729	RETN	chr19:7668969:G:A	rs3219175	19	7167866	8175957	chr19	7668969	G	A	0.00848155	RETN	19	7669044	7670454	#ENSG00000104918_RETN_Chr19_7669044_7670454_+=upstream_gene_variant	NA_CTD-3214H19.12_ChrNA_NA_NA_NA=downstream_gene_variant	1.29604	0.102589	35.859	9	+	cis	19:6733676-8742802:19_08	0.501346	1	2	Old	Yes	1	SeqId_3046_31=chr19:7668969:G:A	Validated	1	Yes	SeqId_3046_31=chr19:7668969:G:A	Yes	No	NA	NA
3_260	SeqId_18823_52	H2B3B	Histone H2B type 3-B	Q8N257	128312	HIST3H2BB	chr3:58197909:G:A	rs35677470	3	57695772	58832750	chr3	58197909	G	A	0.0736332	HIST3H2BB	1	228458107	228460470	NA	@ENSG00000163687_DNASE1L3_Chr3_58192257_58214697_-=downstream_gene_variant;missense_variant	-0.260779	0.0316191	15.7912	7	+	trans	NotIncludedInSun	NA	NA	1	Old	No	0	NA	Diff_nominal	No	Yes	Diff_nominal	No	NA	NA	NA
19_485	SeqId_6458_6	RPN1	Dolichyl-diphosphooligosaccharide--protein glycosyltransferase subunit 1	P04843	6184	RPN1	chr19:51627384:T:A	rs1106476	19	50942871	52394424	chr19	51627384	T	A	0.120388	RPN1	3	128619970	128681075	NA	@ENSG00000105501_SIGLEC5_Chr19_51611927_51645545_-=intron_variant*NA_AC018755.18_ChrNA_NA_NA_NA=intron_variant	-0.948306	0.0255691	300.358	374	-	trans	19:50982208-53397677:19_57	0.60094	1	6	Old	Yes	2	SeqId_6458_6=chr19:51627866:A:G	Validated	No	Yes	SeqId_6458_6=chr19:51627866:A:G	No	NA	NA	NA
10_486	SeqId_8051_10	AGGF1	Angiogenic factor with G patch and FHA domains 1	Q8N302	55109	AGGF1	chr10:7730072:A:G	rs35524242	10	7142483	8542091	chr10	7730072	A	G	0.0492817	AGGF1	5	77029251	77065234	NA	@ENSG00000151655_ITIH2_Chr10_7703269_7749520_+=missense_variant;non_coding_transcript_exon_variant,non_coding_transcript_variant	-0.676741	0.0378486	70.7743	36	+	trans	NotSigInSun	NA	NA	1	Old	Yes	3	NA	Validated	No	Yes	Validated	No	NA	NA	NA
6_487	SeqId_8048_9	FTMT	Ferritin, mitochondrial	Q8N4E7	94033	FTMT	chr6:25480100:T:G	rs34991172	6	24682697	25980100	chr6	25480100	T	G	0.0625847	FTMT	5	121851955	121852833	NA	NA_LRRC16A_ChrNA_NA_NA_NA=intron_variant	-0.328376	0.0341098	21.2112	39	+	trans	NotIncludedInSun	NA	NA	0	No	NA	NA	NA	NA	NA	Yes	NA	No	NA	NA	NA
14_71	SeqId_13498_1	MIOX	Inositol oxygenase	Q9UGB7	NA	MIOX	chr14:94380925:T:A	rs17580	14	93506387	94959937	chr14	94380925	T	A	0.0412536	MIOX	22	50486784	50490648	NA	@ENSG00000197249_SERPINA1_Chr14_94376747_94390693_-=downstream_gene_variant;missense_variant;missense_variant,NMD_transcript_variant	0.598278	0.0428541	43.5681	24	+	trans	NotIncludedInSun	NA	NA	1	Old	No	0	NA	Diff_Bonf	No	Yes	Diff_Bonf	No	NA	NA	NA
12_488	SeqId_17344_23	STML1	Stomatin-like protein 1	Q9UBI4	NA	STOML1	chr12:7090144:C:G	rs139531404	12	6415991	7648287	chr12	7090144	C	G	0.005475	STOML1	15	73978923	73994622	NA	@ENSG00000139178_C1RL_Chr12_7089587_7109273_-=3_prime_UTR_variant,NMD_transcript_variant;downstream_gene_variant*@ENSG00000159403_C1R_Chr12_7080209_7092607_-=downstream_gene_variant;missense_variant;missense_variant,NMD_transcript_variant;missense_variant,splice_region_variant;non_coding_transcript_exon_variant,non_coding_transcript_variant;upstream_gene_variant	-1.58891	0.113888	43.5114	49	-	trans	NotIncludedInSun	NA	NA	3	Old	No	0	NA	NA	No	Yes	NA	No	NA	NA	NA
9_374	SeqId_8852_10	SUN3	SUN domain-containing protein 3	Q8TAQ9	256979	SUN3	chr9:134883003:G:A	rs3124956	9	134340612	135418662	chr9	134883003	G	A	0.468791	SUN3	7	47987148	48029119	NA	@ENSG00000160339_FCN2_Chr9_134880812_134887520_+=intron_variant	-0.244223	0.0163006	50.0193	80	-	trans	Without_overlap_Sun	0	0	2	Old	Yes	3	SeqId_8852_10=chr9:134887245:G:T	Validated	1	Yes	SeqId_8852_10=chr9:134887245:G:T	No	NA	NA	NA
11_489	SeqId_8852_10	SUN3	SUN domain-containing protein 3	Q8TAQ9	256979	SUN3	chr11:114519227:C:CA	rs11435956	11	113928171	115076282	chr11	114519227	C	CA	0.129671	SUN3	7	47987148	48029119	NA	ENSG00000095110_NXPE1_Chr11_114521645_114559895_-=downstream_gene_variant*NA_RP11-172C16.5_ChrNA_NA_NA_NA=downstream_gene_variant	-0.223423	0.024232	19.5278	142	-	trans	Without_overlap_Sun	0	0	1	Old	No	0	NA	Diff_Bonf	No	Yes	Diff_Bonf	No	NA	NA	NA
20_490	SeqId_14156_33	14-3-3 protein beta/alpha	14-3-3 protein beta/alpha	P31946	7529	YWHAB	chr20:44885562:C:T	rs6031847	20	44385562	45409956	chr20	44885562	C	T	0.279588	YWHAB	20	44885676	44908532	#ENSG00000166913_YWHAB_Chr20_44885676_44908532_+=upstream_gene_variant	NA	-0.138444	0.018229	13.5108	24	+	cis	NotIncludedInSun	NA	NA	1	Old	Yes	3	SeqId_14156_33=chr20:44901593:A:C	Validated	1	Yes	SeqId_14156_33=chr20:44901593:A:C	Yes	Yes	0.9489	chr20:44894084:A:G
2_67	SeqId_5682_13	VASN	Vasorin	Q6EMK4	114990	VASN	chr2:27508073:T:C	rs1260326	2	26875230	28029596	chr2	27508073	T	C	0.59098	VASN	16	4371848	4383528	NA	@ENSG00000084734_GCKR_Chr2_27496842_27523684_+=downstream_gene_variant;missense_variant,splice_region_variant;splice_region_variant,non_coding_transcript_exon_variant,non_coding_transcript_variant	0.134078	0.0167818	14.8681	6	+	trans	NotIncludedInSun	NA	NA	1	Old	No	0	NA	Diff_Bonf	No	Yes	Diff_Bonf	No	NA	NA	NA
4_50	SeqId_13659_36	AT131	Manganese-transporting ATPase 13A1	Q9HD20	57130	ATP13A1	chr4:186237768:G:C	rs4253255	4	185680705	186797884	chr4	186237768	G	C	0.513062	ATP13A1	19	19645198	19663693	NA	@ENSG00000164344_KLKB1_Chr4_186208979_186258471_+=downstream_gene_variant;intron_variant;intron_variant,non_coding_transcript_variant	-0.447112	0.0160406	170.257	257	-	trans	NotIncludedInSun	NA	NA	1	Old	Yes	3	SeqId_13659_36=chr4:186236880:G:A	Validated	1	No	SeqId_13659_36=chr4:186236880:G:A	No	NA	NA	NA
5_120	SeqId_13659_36	AT131	Manganese-transporting ATPase 13A1	Q9HD20	57130	ATP13A1	chr5:177411594:C:T	rs13155336	5	176614936	177912584	chr5	177411594	C	T	0.0989511	ATP13A1	19	19645198	19663693	NA	ENSG00000131187_F12_Chr5_177402140_177409576_-=upstream_gene_variant*@ENSG00000198055_GRK6_Chr5_177403204_177442901_+=intron_variant	0.379885	0.0299726	36.0865	70	-	trans	NotIncludedInSun	NA	NA	2	Old	No	0	NA	Diff_nominal	No	Yes	Diff_nominal	No	NA	NA	NA
3_93	SeqId_13659_36	AT131	Manganese-transporting ATPase 13A1	Q9HD20	57130	ATP13A1	chr3:186741438:A:G	rs698078	3	186203742	187242138	chr3	186741438	A	G	0.409978	ATP13A1	19	19645198	19663693	NA	@ENSG00000113889_KNG1_Chr3_186717276_186744410_+=intron_variant*NA_RP11-573D15.8_ChrNA_NA_NA_NA=downstream_gene_variant;intron_variant,non_coding_transcript_variant	-0.158714	0.0161802	21.9878	41	-	trans	NotIncludedInSun	NA	NA	1	Old	No	0	NA	Diff_Bonf	No	No	Diff_Bonf	No	NA	NA	NA
19_491	SeqId_9999_1	IRF6	Interferon regulatory factor 6	O14896	3664	IRF6	chr19:44891712:T:G	rs184017	19	44385243	45415533	chr19	44891712	T	G	0.215618	IRF6	1	209785623	209806175	NA	NA_PVRL2_ChrNA_NA_NA_NA=downstream_gene_variant*NA_CTB-129P6.4_ChrNA_NA_NA_NA=upstream_gene_variant*@ENSG00000130204_TOMM40_Chr19_44890569_44903689_+=downstream_gene_variant;intron_variant;upstream_gene_variant	-0.152408	0.020817	12.6099	10	-	trans	NotSigInSun	NA	NA	1	Old	No	0	NA	Diff_Bonf	No	No	Diff_Bonf	No	NA	NA	NA
14_128	SeqId_5026_66	RS3	40S ribosomal protein S3	P23396	6188	RPS3	chr14:94378610:C:T	rs28929474	14	93481620	94925446	chr14	94378610	C	T	0.0186975	RPS3	11	75399486	75422280	NA	@ENSG00000197249_SERPINA1_Chr14_94376747_94390693_-=3_prime_UTR_variant,NMD_transcript_variant;downstream_gene_variant;missense_variant	1.50888	0.0606107	136.071	52	+	trans	Without_overlap_Sun	0	0	1	Old	No	0	NA	NA	No	Yes	NA	No	NA	NA	NA
1_5	SeqId_10073_22	TYDP1	Tyrosyl-DNA phosphodiesterase 1	Q9NUW8	55775	TDP1	chr1:196697958:A:T	rs28853072	1	196177046	197468406	chr1	196697958	A	T	0.607735	TDP1	14	89954939	90044768	NA	@ENSG00000000971_CFH_Chr1_196651878_196747504_+=intron_variant;intron_variant,non_coding_transcript_variant	0.181745	0.0167842	26.5972	144	+	trans	NotSigInSun	NA	NA	1	Old	Yes	3	NA	Validated	No	Yes	Validated	No	NA	NA	NA
2_38	SeqId_10073_22	TYDP1	Tyrosyl-DNA phosphodiesterase 1	Q9NUW8	55775	TDP1	chr2:3594771:T:C	rs3820897	2	3084852	4100596	chr2	3594771	T	C	0.797586	TDP1	14	89954939	90044768	NA	ENSG00000118004_COLEC11_Chr2_3594832_3644644_+=upstream_gene_variant	-0.271258	0.0221354	33.7986	10	+	trans	NotSigInSun	NA	NA	1	Old	No	0	NA	Diff_nominal	No	Yes	Diff_nominal	No	NA	NA	NA
3_37	SeqId_16309_30	Soggy-1	Dickkopf-like protein 1	Q9UK85	27120	DKKL1	chr3:165777354:AAAT:A	rs71674639	3	165218381	166642496	chr3	165777354	AAAT	A	0.202388	DKKL1	19	49361783	49375116	NA	@ENSG00000114200_BCHE_Chr3_165772904_165837472_-=downstream_gene_variant;intron_variant;intron_variant,NMD_transcript_variant	0.225794	0.0201552	28.4031	454	+	trans	NotIncludedInSun	NA	NA	1	Old	No	0	NA	Diff_Bonf	No	Yes	Diff_Bonf	No	NA	NA	NA
1_5	SeqId_16309_30	Soggy-1	Dickkopf-like protein 1	Q9UK85	27120	DKKL1	chr1:196677046:T:G	rs1329424	1	196025417	197472531	chr1	196677046	T	G	0.608415	DKKL1	19	49361783	49375116	NA	@ENSG00000000971_CFH_Chr1_196651878_196747504_+=downstream_gene_variant;intron_variant;non_coding_transcript_exon_variant,non_coding_transcript_variant	-0.202295	0.0167926	32.6946	133	+	trans	NotIncludedInSun	NA	NA	1	Old	Yes	3	NA	Validated	No	Yes	Validated	No	NA	NA	NA
4_50	SeqId_6918_183	CCKN	Cholecystokinin	P06307	885	CCK	chr4:186253529:A:G	rs4253311	4	185694478	186776840	chr4	186253529	A	G	0.513973	CCK	3	42257825	42266207	NA	@ENSG00000164344_KLKB1_Chr4_186208979_186258471_+=downstream_gene_variant;intron_variant;intron_variant,non_coding_transcript_variant	-0.314507	0.0162127	83.1027	181	-	trans	NotIncludedInSun	NA	NA	1	Old	Yes	3	SeqId_6918_183=chr4:186236880:G:A	Validated	1	No	SeqId_6918_183=chr4:186236880:G:A	No	NA	NA	NA
5_492	SeqId_6918_183	CCKN	Cholecystokinin	P06307	885	CCK	chr5:96439105:G:T	rs56092644	5	95939105	96939105	chr5	96439105	G	T	0.229365	CCK	3	42257825	42266207	NA	NA_CTD-2337A12.1_ChrNA_NA_NA_NA=intron_variant,non_coding_transcript_variant*ENSG00000175426_PCSK1_Chr5_96390415_96434143_-=upstream_gene_variant	0.137015	0.0200366	11.096	1	-	trans	NotIncludedInSun	NA	NA	1	Old	No	0	NA	Diff_nominal	No	Yes	Diff_nominal	No	NA	NA	NA
6_493	SeqId_3290_50	CD109	CD109 antigen	Q6YHK3	135228	CD109	chr6:73794709:G:A	rs12663597	6	73195077	75198173	chr6	73794709	G	A	0.493168	CD109	6	73695785	73828316	#@ENSG00000156535_CD109_Chr6_73695785_73828316_+=intron_variant;intron_variant,non_coding_transcript_variant	NA	0.554883	0.0162373	255.22	505	+	cis	6:73404800-75708757:6_18	0.782945	0.900583	4	Old	No	0	NA	Diff_Bonf	No	Yes	Diff_Bonf	No	NA	NA	NA
9_146	SeqId_3290_50	CD109	CD109 antigen	Q6YHK3	135228	CD109	chr9:133263362:GCGCCCACCACTA:G	.	9	132499884	134023026	chr9	133263362	GCGCCCACCACTA	G	0.204329	CD109	6	73695785	73828316	NA	@ENSG00000175164_ABO_Chr9_133250401_133275219_-=intron_variant;intron_variant,non_coding_transcript_variant	-0.293424	0.0203334	46.4791	177	+	trans	Without_overlap_Sun	0	0	2	Old	No	0	NA	Diff_Bonf	No	Yes	Diff_Bonf	No	NA	NA	NA
19_96	SeqId_14318_1	VPS29	Vacuolar protein sorting-associated protein 29	Q9UBQ0	51699	VPS29	chr19:44908684:T:C	rs429358	19	43606202	46092914	chr19	44908684	T	C	0.147963	VPS29	12	110491097	110502117	NA	ENSG00000130204_TOMM40_Chr19_44890569_44903689_+=downstream_gene_variant*NA_CTB-129P6.7_ChrNA_NA_NA_NA=upstream_gene_variant*@ENSG00000130203_APOE_Chr19_44905754_44909393_+=downstream_gene_variant;missense_variant	-0.529321	0.0235332	10000	313	-	trans	19:43894070-46808841:19_36	0.852834	1	4	New	Yes	1	SeqId_14318_1=chr19:44908822:C:T	Validated	1	Yes	SeqId_14318_1=chr19:44908822:C:T	No	NA	NA	NA
3_37	SeqId_8967_6	DUS26	Dual specificity protein phosphatase 26	Q9BV47	78986	DUSP26	chr3:165770816:G:T	rs17713088	3	165258405	166413082	chr3	165770816	G	T	0.202659	DUSP26	8	33591332	33600106	NA	ENSG00000114200_BCHE_Chr3_165772904_165837472_-=downstream_gene_variant	0.17521	0.0201405	17.4767	141	-	trans	NotIncludedInSun	NA	NA	1	Old	No	0	NA	Diff_nominal	No	Yes	Diff_nominal	No	NA	NA	NA
4_50	SeqId_8967_6	DUS26	Dual specificity protein phosphatase 26	Q9BV47	78986	DUSP26	chr4:186229556:A:T	rs1511801	4	185718785	186753529	chr4	186229556	A	T	0.513982	DUSP26	8	33591332	33600106	NA	@ENSG00000164344_KLKB1_Chr4_186208979_186258471_+=intron_variant;intron_variant,non_coding_transcript_variant	-0.127886	0.0162287	14.4857	27	-	trans	NotIncludedInSun	NA	NA	1	Old	No	0	NA	Diff_nominal	No	No	Diff_nominal	No	NA	NA	NA
19_99	SeqId_8967_6	DUS26	Dual specificity protein phosphatase 26	Q9BV47	78986	DUSP26	chr19:44915533:T:C	rs5117	19	44408684	45415533	chr19	44915533	T	C	0.226672	DUSP26	8	33591332	33600106	NA	@ENSG00000130208_APOC1_Chr19_44914247_44919349_+=intron_variant;intron_variant,NMD_transcript_variant*NA_CTB-129P6.7_ChrNA_NA_NA_NA=downstream_gene_variant	-0.173948	0.0202613	17.0427	5	-	trans	NotIncludedInSun	NA	NA	1	Old	No	0	NA	Diff_Bonf	No	Yes	Diff_Bonf	No	NA	NA	NA
1_494	SeqId_11109_56	SVEP1	Sushi, von Willebrand factor type A, EGF and pentraxin domain-containing protein 1	Q4LDE5	79987	SVEP1	chr1:156908252:G:A	rs147639000	1	156390989	157537988	chr1	156908252	G	A	0.0190337	SVEP1	9	110365251	110579880	NA	@ENSG00000187800_PEAR1_Chr1_156893698_156916434_+=downstream_gene_variant;missense_variant;non_coding_transcript_exon_variant,non_coding_transcript_variant;upstream_gene_variant	0.504258	0.0601975	16.2642	104	-	trans	1:155873435-157972537:1_41	0.546424	1	1	Old	No	0	NA	NA	No	Yes	NA	No	NA	NA	NA
9_495	SeqId_11109_56	SVEP1	Sushi, von Willebrand factor type A, EGF and pentraxin domain-containing protein 1	Q4LDE5	79987	SVEP1	chr9:110549951:G:C	rs61751937	9	109837362	111494608	chr9	110549951	G	C	0.0303804	SVEP1	9	110365251	110579880	#@ENSG00000165124_SVEP1_Chr9_110365251_110579880_-=missense_variant;non_coding_transcript_exon_variant,non_coding_transcript_variant	NA	0.791125	0.0490445	57.8093	155	-	cis	9:112099642-114569509:9_11	0.670986	1	2	Old	No	0	NA	NA	No	Yes	NA	No	NA	NA	NA
1_496	SeqId_11109_56	SVEP1	Sushi, von Willebrand factor type A, EGF and pentraxin domain-containing protein 1	Q4LDE5	79987	SVEP1	chr1:155061442:C:T	rs41264285	1	154561442	155562156	chr1	155061442	C	T	0.212207	SVEP1	9	110365251	110579880	NA	ENSG00000243364_EFNA4_Chr1_155063731_155069553_+=upstream_gene_variant*@ENSG00000143537_ADAM15_Chr1_155050566_155062775_+=downstream_gene_variant;intron_variant;intron_variant,NMD_transcript_variant;intron_variant,non_coding_transcript_variant;missense_variant;missense_variant,NMD_transcript_variant;non_coding_transcript_exon_variant,non_coding_transcript_variant;synonymous_variant;upstream_gene_variant*NA_RP11-540D14.8_ChrNA_NA_NA_NA=upstream_gene_variant	0.191959	0.0203832	20.3355	2	-	trans	Without_overlap_Sun	0	0	1	Old	No	0	NA	Diff_nominal	No	Yes	Diff_nominal	No	NA	NA	NA
19_497	SeqId_14747_9	CRLF1	Cytokine receptor-like factor 1	O75462	NA	CRLF1	chr19:18606827:G:A	rs141412226	19	18029550	19230347	chr19	18606827	G	A	0.203466	CRLF1	19	18572220	18607741	#@ENSG00000006016_CRLF1_Chr19_18572220_18607741_-=5_prime_UTR_variant;intron_variant,non_coding_transcript_variant	ENSG00000105696_TMEM59L_Chr19_18607430_18621039_+=upstream_gene_variant	0.249764	0.0203885	33.776	50	-	cis	NotIncludedInSun	NA	NA	1	Old	No	0	NA	Diff_Bonf	No	Yes	Diff_Bonf	No	NA	NA	NA
3_498	SeqId_13686_2	IL-5 Ra	Interleukin-5 receptor subunit alpha	Q01344	3568	IL5RA	chr3:3109280:A:G	rs77400868	3	2566046	3624009	chr3	3109280	A	G	0.135506	IL5RA	3	3066326	3126613	#@ENSG00000091181_IL5RA_Chr3_3066326_3126613_-=intron_variant;intron_variant,non_coding_transcript_variant	NA	0.474585	0.0241661	85.1392	81	-	cis	3:2136700-4152841:3_03	0.524747	1	6	Old	No	0	NA	Diff_Bonf	No	Yes	Diff_Bonf	No	NA	NA	NA
2_38	SeqId_18945_11	RGS1	Regulator of G-protein signaling 1	Q08116	5996	RGS1	chr2:3594771:T:C	rs3820897	2	3084852	4100596	chr2	3594771	T	C	0.797586	RGS1	1	192575727	192580031	NA	ENSG00000118004_COLEC11_Chr2_3594832_3644644_+=upstream_gene_variant	-0.296306	0.0221785	39.9851	10	+	trans	NotIncludedInSun	NA	NA	1	Old	No	0	NA	Diff_nominal	No	Yes	Diff_nominal	No	NA	NA	NA
17_11	SeqId_19335_2	HN1	Hematological and neurological expressed 1 protein	Q9UK76	51155	HN1	chr17:28367840:G:A	rs704	17	27488093	28970538	chr17	28367840	G	A	0.47343	HN1	NA	NA	NA	NA	ENSG00000244045_TMEM199_Chr17_28357581_28363683_+=downstream_gene_variant*@ENSG00000109072_VTN_Chr17_28367276_28373091_-=downstream_gene_variant;missense_variant*NA_CTB-96E2.2_ChrNA_NA_NA_NA=missense_variant*NA_CTB-96E2.3_ChrNA_NA_NA_NA=intron_variant,non_coding_transcript_variant*NA_CTB-96E2.7_ChrNA_NA_NA_NA=upstream_gene_variant*@ENSG00000004139_SARM1_Chr17_28364356_28404049_+=intron_variant,non_coding_transcript_variant;upstream_gene_variant*ENSG00000274529_SEBOX_Chr17_28364268_28365244_-=upstream_gene_variant	-0.342554	0.0163534	96.6997	262	NA	trans	NotIncludedInSun	NA	NA	1	Old	Yes	1	SeqId_19335_2=chr17:28367840:G:A	Validated	1	Yes	SeqId_19335_2=chr17:28367840:G:A	No	NA	NA	NA
3_37	SeqId_12587_65	ARL2	ADP-ribosylation factor-like protein 2	P36404	402	ARL2	chr3:165766613:G:A	rs4554007	3	165218150	166597130	chr3	165766613	G	A	0.202687	ARL2	11	65014113	65022184	NA	intergenic_variant	0.233355	0.0201425	30.3099	403	+	trans	NotIncludedInSun	NA	NA	1	Old	No	0	NA	Diff_Bonf	No	Yes	Diff_Bonf	No	NA	NA	NA
19_99	SeqId_12587_65	ARL2	ADP-ribosylation factor-like protein 2	P36404	402	ARL2	chr19:44913484:C:T	rs438811	19	44219766	45538524	chr19	44913484	C	T	0.228523	ARL2	11	65014113	65022184	NA	ENSG00000130203_APOE_Chr19_44905754_44909393_+=downstream_gene_variant*NA_CTB-129P6.7_ChrNA_NA_NA_NA=non_coding_transcript_exon_variant,non_coding_transcript_variant*ENSG00000130208_APOC1_Chr19_44914247_44919349_+=upstream_gene_variant	-0.660904	0.0202609	232.666	128	+	trans	NotIncludedInSun	NA	NA	2	Old	Yes	1	SeqId_12587_65=chr19:44912383:G:A	Validated	1	Yes	SeqId_12587_65=chr19:44912383:G:A	No	NA	NA	NA
10_486	SeqId_10076_1	AP4M1	AP-4 complex subunit mu-1	O00189	9179	AP4M1	chr10:7712215:G:A	rs58097234	10	7201818	8232765	chr10	7712215	G	A	0.0498378	AP4M1	7	100101549	100110345	NA	@ENSG00000151655_ITIH2_Chr10_7703269_7749520_+=intron_variant;intron_variant,non_coding_transcript_variant	-0.28275	0.0376494	13.2285	18	+	trans	10:6743781-8774728:10_05	0.507619	1	1	Old	No	0	NA	Diff_nominal	No	Yes	Diff_nominal	No	NA	NA	NA
4_50	SeqId_2797_56	Apo B	Apolipoprotein B	P04114	338	APOB	chr4:186236880:G:A	rs3733402	4	185694478	186775426	chr4	186236880	G	A	0.513418	APOB	2	21001429	21044073	NA	@ENSG00000164344_KLKB1_Chr4_186208979_186258471_+=missense_variant;non_coding_transcript_exon_variant,non_coding_transcript_variant	0.264322	0.0162062	59.0762	155	-	trans	Without_overlap_Sun	0	0	1	Old	Yes	1	SeqId_2797_56=chr4:186236880:G:A	Validated	1	Yes	SeqId_2797_56=chr4:186236880:G:A	No	NA	NA	NA
3_93	SeqId_2797_56	Apo B	Apolipoprotein B	P04114	338	APOB	chr3:186736391:A:C	rs5030062	3	186233952	187242138	chr3	186736391	A	C	0.376288	APOB	2	21001429	21044073	NA	@ENSG00000113889_KNG1_Chr3_186717276_186744410_+=intron_variant*NA_RP11-573D15.8_ChrNA_NA_NA_NA=downstream_gene_variant;intron_variant,non_coding_transcript_variant;non_coding_transcript_exon_variant,non_coding_transcript_variant	0.132909	0.0166837	14.7867	11	-	trans	Without_overlap_Sun	0	0	1	Old	No	0	NA	Diff_Bonf	No	No	Diff_Bonf	No	NA	NA	NA
17_164	SeqId_12768_3	PPR3B	Protein phosphatase 1 regulatory subunit 3B	Q86XI6	NA	PPP1R3B	chr17:66154754:AAC:A	rs74934196	17	65407001	66754487	chr17	66154754	AAC	A	0.0530475	PPP1R3B	8	9136255	9151574	NA	@ENSG00000154240_CEP112_Chr17_65635538_66192084_-=intron_variant	-0.333927	0.0365887	19.1503	41	-	trans	NotSigInSun	NA	NA	1	Old	No	0	NA	Diff_nominal	No	Yes	Diff_nominal	No	NA	NA	NA
3_24	SeqId_3471_49	STK16	Serine/threonine-protein kinase 16	O75716	8576	STK16	chr3:165781469:A:G	rs829502	3	165258405	166484008	chr3	165781469	A	G	0.632461	STK16	2	219245455	219250337	NA	@ENSG00000114200_BCHE_Chr3_165772904_165837472_-=intron_variant;intron_variant,NMD_transcript_variant	-0.143347	0.0168376	16.7727	84	+	trans	Without_overlap_Sun	0	0	1	Old	No	0	NA	Diff_nominal	No	Yes	Diff_nominal	No	NA	NA	NA
1_5	SeqId_3471_49	STK16	Serine/threonine-protein kinase 16	O75716	8576	STK16	chr1:196703343:C:T	rs12045503	1	196025417	197708502	chr1	196703343	C	T	0.607801	STK16	2	219245455	219250337	NA	@ENSG00000000971_CFH_Chr1_196651878_196747504_+=downstream_gene_variant;intron_variant;intron_variant,non_coding_transcript_variant	-0.264791	0.0167868	55.3265	283	+	trans	1:195646176-197672473:1_78	0.828075	0.996935	1	Old	Yes	1	SeqId_3471_49=chr1:196688284:A:G	Validated	1	Yes	SeqId_3471_49=chr1:196688284:A:G	No	NA	NA	NA
3_246	SeqId_14134_49	AMGO2	Amphoterin-induced protein 2	Q86SJ2	347902	AMIGO2	chr3:56815721:T:C	rs1354034	3	56314971	57346416	chr3	56815721	T	C	0.604872	AMIGO2	12	47075707	47079951	NA	@ENSG00000163947_ARHGEF3_Chr3_56727418_57079329_-=intron_variant;intron_variant,NMD_transcript_variant;intron_variant,non_coding_transcript_variant	-0.219768	0.0171284	36.9567	23	-	trans	NotIncludedInSun	NA	NA	1	Old	Yes	3	NA	Validated	No	Yes	Validated	No	NA	NA	NA
9_146	SeqId_14134_49	AMGO2	Amphoterin-induced protein 2	Q86SJ2	347902	AMIGO2	chr9:133263362:GCGCCCACCACTA:G	.	9	132763362	133779427	chr9	133263362	GCGCCCACCACTA	G	0.204329	AMIGO2	12	47075707	47079951	NA	@ENSG00000175164_ABO_Chr9_133250401_133275219_-=intron_variant;intron_variant,non_coding_transcript_variant	-0.17162	0.0203414	16.4873	11	-	trans	NotIncludedInSun	NA	NA	1	Old	No	0	NA	Diff_nominal	No	Yes	Diff_nominal	No	NA	NA	NA
19_499	SeqId_9829_91	SULT 2A1	Bile salt sulfotransferase	Q06520	6822	SULT2A1	chr19:47858980:C:T	rs62128825	19	47325401	48464227	chr19	47858980	C	T	0.151987	SULT2A1	19	47870466	47886397	NA	ENSG00000259009_TPRX2P_Chr19_47860113_47861512_+=upstream_gene_variant*ENSG00000259108_LINC01595_Chr19_47863483_47865341_-=downstream_gene_variant	-0.262076	0.0228049	29.84	145	-	cis	NotSigInSun	NA	NA	1	Old	No	0	NA	Diff_nominal	No	Yes	Diff_nominal	No	NA	NA	NA
1_5	SeqId_3091_70	Aurora kinase A	Aurora kinase A	O14965	6790	AURKA	chr1:196695521:C:T	rs10922098	1	196177046	197209475	chr1	196695521	C	T	0.60707	AURKA	20	56369389	56392337	NA	@ENSG00000000971_CFH_Chr1_196651878_196747504_+=intron_variant;intron_variant,non_coding_transcript_variant	-0.125098	0.0167828	13.043	60	-	trans	NotSigInSun	NA	NA	1	Old	No	0	NA	Diff_Bonf	No	Yes	Diff_Bonf	No	NA	NA	NA
1_500	SeqId_7918_114	Amylase, alpha 1A	Alpha-amylase 1	P04745	276	AMY1A	chr1:103540067:A:G	rs142257509	1	101675422	104927897	chr1	103540067	A	G	0.0402711	AMY1A	1	103655290	103664554	NA	@ENSG00000185946_RNPC3_Chr1_103525691_103555239_+=downstream_gene_variant;intron_variant;intron_variant,non_coding_transcript_variant;upstream_gene_variant	-0.723275	0.0435956	61.0885	211	+	cis	1:102455022-105933377:1_30	0.866932	0.905679	6	Old	No	0	NA	Diff_nominal	No	Yes	Diff_nominal	No	NA	NA	NA
3_37	SeqId_6283_60	MCEM1	Mast cell-expressed membrane protein 1	Q8IX19	199675	MCEMP1	chr3:165777354:AAAT:A	rs71674639	3	165222014	166597130	chr3	165777354	AAAT	A	0.202388	MCEMP1	19	7676628	7679826	NA	@ENSG00000114200_BCHE_Chr3_165772904_165837472_-=downstream_gene_variant;intron_variant;intron_variant,NMD_transcript_variant	0.19783	0.0201623	21.9996	285	+	trans	Without_overlap_Sun	0	0	1	Old	No	0	NA	Diff_Bonf	No	Yes	Diff_Bonf	No	NA	NA	NA
1_5	SeqId_6283_60	MCEM1	Mast cell-expressed membrane protein 1	Q8IX19	199675	MCEMP1	chr1:196701627:C:T	rs4658046	1	196025417	197708502	chr1	196701627	C	T	0.607909	MCEMP1	19	7676628	7679826	NA	@ENSG00000000971_CFH_Chr1_196651878_196747504_+=downstream_gene_variant;intron_variant;intron_variant,non_coding_transcript_variant	-0.274339	0.0167937	59.2608	299	+	trans	1:195646176-197672473:1_78	0.828075	0.996935	1	Old	Yes	1	SeqId_6283_60=chr1:196688284:A:G	Validated	1	Yes	SeqId_6283_60=chr1:196688284:A:G	No	NA	NA	NA
7_72	SeqId_14226_120	BHMT2	S-methylmethionine--homocysteine S-methyltransferase BHMT2	Q9H2M3	23743	BHMT2	chr7:95305886:CA:C	rs3917549;rs397730288	7	94805886	95824583	chr7	95305886	CA	C	0.192552	BHMT2	5	79069717	79089466	NA	@ENSG00000005421_PON1_Chr7_95297676_95324707_-=intron_variant;intron_variant,NMD_transcript_variant;upstream_gene_variant	0.14819	0.0206003	12.1999	2	+	trans	NotIncludedInSun	NA	NA	1	Old	No	0	NA	Diff_Bonf	No	No	Diff_Bonf	No	NA	NA	NA
1_5	SeqId_14226_120	BHMT2	S-methylmethionine--homocysteine S-methyltransferase BHMT2	Q9H2M3	23743	BHMT2	chr1:196697958:A:T	rs28853072	1	196177046	197472531	chr1	196697958	A	T	0.607735	BHMT2	5	79069717	79089466	NA	@ENSG00000000971_CFH_Chr1_196651878_196747504_+=intron_variant;intron_variant,non_coding_transcript_variant	-0.168942	0.0167853	23.1025	126	+	trans	NotIncludedInSun	NA	NA	1	Old	Yes	3	NA	Validated	No	Yes	Validated	No	NA	NA	NA
3_37	SeqId_14226_120	BHMT2	S-methylmethionine--homocysteine S-methyltransferase BHMT2	Q9H2M3	23743	BHMT2	chr3:165773492:C:T	rs1803274	3	165263630	166281347	chr3	165773492	C	T	0.20253	BHMT2	5	79069717	79089466	NA	@ENSG00000114200_BCHE_Chr3_165772904_165837472_-=3_prime_UTR_variant,NMD_transcript_variant;downstream_gene_variant;missense_variant	0.138018	0.0201293	11.1515	11	+	trans	NotIncludedInSun	NA	NA	1	Old	No	0	NA	Diff_Bonf	No	Yes	Diff_Bonf	No	NA	NA	NA
17_501	SeqId_16616_137	ENOB	Beta-enolase	P13929	2027	ENO3	chr17:4922092:T:A	rs28846454	17	4323470	5570758	chr17	4922092	T	A	0.331209	ENO3	17	4948092	4957131	NA	intergenic_variant	0.188733	0.0172379	27.1715	133	+	cis	NotIncludedInSun	NA	NA	1	Old	No	0	NA	Diff_nominal	No	Yes	Diff_nominal	No	NA	NA	NA
3_24	SeqId_11325_8	BTG2	Protein BTG2	P78543	7832	BTG2	chr3:165776997:C:G	rs2686408	3	165222014	166412184	chr3	165776997	C	G	0.632655	BTG2	1	203305491	203309602	NA	@ENSG00000114200_BCHE_Chr3_165772904_165837472_-=downstream_gene_variant;intron_variant;intron_variant,NMD_transcript_variant	-0.147026	0.0168458	17.5855	82	+	trans	NotIncludedInSun	NA	NA	1	Old	No	0	NA	Diff_Bonf	No	Yes	Diff_Bonf	No	NA	NA	NA
1_5	SeqId_11325_8	BTG2	Protein BTG2	P78543	7832	BTG2	chr1:196695521:C:T	rs10922098	1	196177046	197793054	chr1	196695521	C	T	0.60707	BTG2	1	203305491	203309602	NA	@ENSG00000000971_CFH_Chr1_196651878_196747504_+=intron_variant;intron_variant,non_coding_transcript_variant	-0.221005	0.0167787	38.8943	259	+	trans	NotIncludedInSun	NA	NA	1	Old	Yes	1	SeqId_11325_8=chr1:196708613:G:GA	Validated	2	Yes	SeqId_11325_8=chr1:196708613:G:GA	No	NA	NA	NA
4_50	SeqId_13463_1	PXDN	Peroxidasin homolog	Q92626	7837	PXDN	chr4:186240347:G:A	rs35984397	4	185691240	186797569	chr4	186240347	G	A	0.513082	PXDN	2	1631887	1744852	NA	@ENSG00000164344_KLKB1_Chr4_186208979_186258471_+=downstream_gene_variant;intron_variant;intron_variant,non_coding_transcript_variant	-0.349641	0.0161833	102.793	223	-	trans	NotIncludedInSun	NA	NA	1	Old	Yes	3	SeqId_13463_1=chr4:186236880:G:A	Validated	1	No	SeqId_13463_1=chr4:186236880:G:A	No	NA	NA	NA
3_93	SeqId_13463_1	PXDN	Peroxidasin homolog	Q92626	7837	PXDN	chr3:186742138:T:C	rs710446	3	186233952	187242138	chr3	186742138	T	C	0.411427	PXDN	2	1631887	1744852	NA	@ENSG00000113889_KNG1_Chr3_186717276_186744410_+=intron_variant;missense_variant*NA_RP11-573D15.8_ChrNA_NA_NA_NA=downstream_gene_variant;intron_variant,non_coding_transcript_variant;non_coding_transcript_exon_variant,non_coding_transcript_variant	-0.134694	0.0163495	15.7582	10	-	trans	NotIncludedInSun	NA	NA	1	Old	No	0	NA	Diff_Bonf	No	No	Diff_Bonf	No	NA	NA	NA
5_120	SeqId_13463_1	PXDN	Peroxidasin homolog	Q92626	7837	PXDN	chr5:177411594:C:T	rs13155336	5	176906305	177912584	chr5	177411594	C	T	0.0989511	PXDN	2	1631887	1744852	NA	ENSG00000131187_F12_Chr5_177402140_177409576_-=upstream_gene_variant*@ENSG00000198055_GRK6_Chr5_177403204_177442901_+=intron_variant	0.232157	0.0302427	13.7864	3	-	trans	NotIncludedInSun	NA	NA	2	Old	No	0	NA	Diff_nominal	No	No	Diff_nominal	No	NA	NA	NA
1_502	SeqId_7192_37	CRF2-12	Interferon lambda receptor 1	Q8IU57	163702	IFNLR1	chr1:24187233:G:C	rs139958347	1	23687233	24699645	chr1	24187233	G	C	0.0385304	IFNLR1	1	24154157	24187959	#@ENSG00000185436_IFNLR1_Chr1_24154157_24187959_-=intron_variant;missense_variant	NA	-0.724825	0.0441586	59.8194	2	-	cis	NotSigInSun	NA	NA	1	Old	No	0	NA	NA	No	Yes	NA	No	NA	NA	NA
3_37	SeqId_12041_33	HS71L	Heat shock 70 kDa protein 1-like	P34931	3305	HSPA1L	chr3:165773492:C:T	rs1803274	3	165218150	166674858	chr3	165773492	C	T	0.20253	HSPA1L	6	31809619	31815065	NA	@ENSG00000114200_BCHE_Chr3_165772904_165837472_-=3_prime_UTR_variant,NMD_transcript_variant;downstream_gene_variant;missense_variant	0.232067	0.0201456	29.9779	530	-	trans	Without_overlap_Sun	0	0	1	Old	No	0	NA	Diff_Bonf	No	Yes	Diff_Bonf	No	NA	NA	NA
17_11	SeqId_12041_33	HS71L	Heat shock 70 kDa protein 1-like	P34931	3305	HSPA1L	chr17:28367840:G:A	rs704	17	27737137	28919598	chr17	28367840	G	A	0.47343	HSPA1L	6	31809619	31815065	NA	ENSG00000244045_TMEM199_Chr17_28357581_28363683_+=downstream_gene_variant*@ENSG00000109072_VTN_Chr17_28367276_28373091_-=downstream_gene_variant;missense_variant*NA_CTB-96E2.2_ChrNA_NA_NA_NA=missense_variant*NA_CTB-96E2.3_ChrNA_NA_NA_NA=intron_variant,non_coding_transcript_variant*NA_CTB-96E2.7_ChrNA_NA_NA_NA=upstream_gene_variant*@ENSG00000004139_SARM1_Chr17_28364356_28404049_+=intron_variant,non_coding_transcript_variant;upstream_gene_variant*ENSG00000274529_SEBOX_Chr17_28364268_28365244_-=upstream_gene_variant	0.234196	0.016346	45.8316	75	-	trans	17:25356070-27744679:17_12	0.495038	1	1	Old	Yes	1	SeqId_12041_33=chr17:28361641:G:A	Validated	1	Yes	SeqId_12041_33=chr17:28361641:G:A	No	NA	NA	NA
1_5	SeqId_12041_33	HS71L	Heat shock 70 kDa protein 1-like	P34931	3305	HSPA1L	chr1:196697958:A:T	rs28853072	1	196025417	197472531	chr1	196697958	A	T	0.607735	HSPA1L	6	31809619	31815065	NA	@ENSG00000000971_CFH_Chr1_196651878_196747504_+=intron_variant;intron_variant,non_coding_transcript_variant	-0.211564	0.0167988	35.6422	144	-	trans	Without_overlap_Sun	0	0	1	Old	Yes	3	NA	Validated	No	Yes	Validated	No	NA	NA	NA
8_503	SeqId_16892_23	ENPP2	Ectonucleotide pyrophosphatase/phosphodiesterase family member 2	Q13822	5168	ENPP2	chr8:119730143:G:A	rs12707876	8	119200371	120230143	chr8	119730143	G	A	0.386994	ENPP2	8	119557086	119673453	NA	ENSG00000064313_TAF2_Chr8_119730775_119832863_-=downstream_gene_variant	-0.115418	0.0167023	11.3156	17	-	cis	NotIncludedInSun	NA	NA	1	Old	No	0	NA	Diff_nominal	No	Yes	Diff_nominal	No	NA	NA	NA
14_71	SeqId_10047_12	NCF-2	Neutrophil cytosol factor 2	P19878	4688	NCF2	chr14:94380925:T:A	rs17580	14	93331488	95015720	chr14	94380925	T	A	0.0412536	NCF2	1	183555563	183590876	NA	@ENSG00000197249_SERPINA1_Chr14_94376747_94390693_-=downstream_gene_variant;missense_variant;missense_variant,NMD_transcript_variant	1.07501	0.0426959	139.159	87	-	trans	14:93554409-95936222:14_20	0.707118	1	2	Old	Yes	1	SeqId_10047_12=chr14:94380925:T:A	Validated	1	Yes	SeqId_10047_12=chr14:94380925:T:A	No	NA	NA	NA
4_50	SeqId_10047_12	NCF-2	Neutrophil cytosol factor 2	P19878	4688	NCF2	chr4:186253529:A:G	rs4253311	4	185718785	186753529	chr4	186253529	A	G	0.513973	NCF2	1	183555563	183590876	NA	@ENSG00000164344_KLKB1_Chr4_186208979_186258471_+=downstream_gene_variant;intron_variant;intron_variant,non_coding_transcript_variant	0.120077	0.016161	12.9644	27	-	trans	Without_overlap_Sun	0	0	1	Old	No	0	NA	Diff_Bonf	No	No	Diff_Bonf	No	NA	NA	NA
1_5	SeqId_10047_12	NCF-2	Neutrophil cytosol factor 2	P19878	4688	NCF2	chr1:196692375:G:C	rs10922094	1	195717205	197708502	chr1	196692375	G	C	0.606043	NCF2	1	183555563	183590876	NA	@ENSG00000000971_CFH_Chr1_196651878_196747504_+=intron_variant;intron_variant,non_coding_transcript_variant	0.306985	0.0167069	74.679	273	-	trans	Without_overlap_Sun	0	0	1	Old	Yes	1	SeqId_10047_12=chr1:196689149:T:C	Validated	1	Yes	SeqId_10047_12=chr1:196689149:T:C	No	NA	NA	NA
4_50	SeqId_19112_2	TCAL3	Transcription elongation factor A protein-like 3	Q969E4	85012	TCEAL3	chr4:186236304:T:G	rs4253252	4	185700906	186757146	chr4	186236304	T	G	0.514273	TCEAL3	X	103607451	103629690	NA	@ENSG00000164344_KLKB1_Chr4_186208979_186258471_+=intron_variant;intron_variant,non_coding_transcript_variant	-0.139614	0.0161795	17.2087	44	+	trans	NotIncludedInSun	NA	NA	1	Old	No	0	NA	Diff_nominal	No	No	Diff_nominal	No	NA	NA	NA
19_96	SeqId_2558_51	b-Endorphin	Beta-endorphin	P01189	5443	POMC	chr19:44908822:C:T	rs7412	19	44293107	45443964	chr19	44908822	C	T	0.0779831	POMC	2	25160853	25168903	NA	NA_CTB-129P6.7_ChrNA_NA_NA_NA=upstream_gene_variant*@ENSG00000130203_APOE_Chr19_44905754_44909393_+=downstream_gene_variant;missense_variant	0.488029	0.0323602	50.6666	29	-	trans	Without_overlap_Sun	0	0	1	Old	Yes	1	SeqId_2558_51=chr19:44908822:C:T	Validated	1	Yes	SeqId_2558_51=chr19:44908822:C:T	No	NA	NA	NA
7_504	SeqId_9172_69	MMP-8	Neutrophil collagenase	P22894	4317	MMP8	chr7:48282854:A:G	rs6960617	7	47611816	48821167	chr7	48282854	A	G	0.361817	MMP8	11	102711795	102727050	NA	@ENSG00000179869_ABCA13_Chr7_48171458_48647496_+=intron_variant;intron_variant,non_coding_transcript_variant	-0.196253	0.0168861	30.4976	202	-	trans	NotIncludedInSun	NA	NA	3	Old	No	0	NA	Diff_Bonf	No	Yes	Diff_Bonf	No	NA	NA	NA
11_505	SeqId_9172_69	MMP-8	Neutrophil collagenase	P22894	4317	MMP8	chr11:102729275:A:G	rs10750653	11	102144853	103238460	chr11	102729275	A	G	0.561848	MMP8	11	102711795	102727050	#ENSG00000118113_MMP8_Chr11_102711795_102727050_-=upstream_gene_variant	NA	-0.193977	0.0163605	31.7007	69	-	cis	NotIncludedInSun	NA	NA	1	Old	No	0	NA	Diff_Bonf	No	Yes	Diff_Bonf	No	NA	NA	NA
19_99	SeqId_9172_69	MMP-8	Neutrophil collagenase	P22894	4317	MMP8	chr19:44915533:T:C	rs5117	19	44383210	45426286	chr19	44915533	T	C	0.226672	MMP8	11	102711795	102727050	NA	@ENSG00000130208_APOC1_Chr19_44914247_44919349_+=intron_variant;intron_variant,NMD_transcript_variant*NA_CTB-129P6.7_ChrNA_NA_NA_NA=downstream_gene_variant	0.286187	0.0202707	44.5327	40	-	trans	NotIncludedInSun	NA	NA	1	Old	No	0	SeqId_9172_69=chr19:44908684:T:C	Diff_nominal	1	Yes	SeqId_9172_69=chr19:44908684:T:C	No	NA	NA	NA
12_506	SeqId_9172_69	MMP-8	Neutrophil collagenase	P22894	4317	MMP8	chr12:40362446:A:G	rs4767973	12	39862446	40874188	chr12	40362446	A	G	0.67531	MMP8	11	102711795	102727050	NA	@ENSG00000188906_LRRK2_Chr12_40196744_40369285_+=intron_variant;intron_variant,NMD_transcript_variant;intron_variant,non_coding_transcript_variant	-0.125377	0.0175663	12.0218	17	-	trans	NotIncludedInSun	NA	NA	1	Old	No	0	NA	Diff_Bonf	No	Yes	Diff_Bonf	No	NA	NA	NA
4_507	SeqId_7776_20	UNC5B	Netrin receptor UNC5B	Q8IZJ1	219699	UNC5B	chr4:95518464:T:C	rs7668120	4	94968919	96240857	chr4	95518464	T	C	0.351966	UNC5B	10	71212570	71302864	NA	@ENSG00000182168_UNC5C_Chr4_95162504_95549206_-=intron_variant	0.179076	0.0171796	24.7143	409	+	trans	NotSigInSun	NA	NA	2	Old	No	0	NA	Diff_nominal	No	Yes	Diff_nominal	No	NA	NA	NA
11_508	SeqId_14599_18	STAB1	Stabilin-1	Q9NY15	23166	STAB1	chr11:72139110:CTA:C	.	11	71508984	72688516	chr11	72139110	CTA	C	0.915012	STAB1	3	52495338	52524495	NA	@ENSG00000110203_FOLR3_Chr11_72114869_72139892_+=coding_sequence_variant;downstream_gene_variant;frameshift_variant;frameshift_variant,NMD_transcript_variant;upstream_gene_variant	-0.395103	0.0307947	36.9545	71	+	trans	11:70720030-72929488:11_21	0.533855	1	1	Old	Yes	3	NA	Validated	No	Yes	Validated	No	NA	NA	NA
1_5	SeqId_14599_18	STAB1	Stabilin-1	Q9NY15	23166	STAB1	chr1:196695521:C:T	rs10922098	1	196177046	197248023	chr1	196695521	C	T	0.60707	STAB1	3	52495338	52524495	NA	@ENSG00000000971_CFH_Chr1_196651878_196747504_+=intron_variant;intron_variant,non_coding_transcript_variant	-0.14246	0.016779	16.6862	83	+	trans	Without_overlap_Sun	0	0	1	Old	No	0	NA	Diff_Bonf	No	Yes	Diff_Bonf	No	NA	NA	NA
1_9	SeqId_4906_35	Coagulation Factor V	Coagulation Factor V	P12259	2153	F5	chr1:169505159:C:T	rs61808983	1	168619441	170107515	chr1	169505159	C	T	0.0486799	F5	1	169514166	169586588	NA	intergenic_variant	-0.588092	0.0378495	53.7147	297	-	cis	NotIncludedInSun	NA	NA	3	Old	No	0	NA	Diff_Bonf	No	Yes	Diff_Bonf	No	NA	NA	NA
10_509	SeqId_4906_35	Coagulation Factor V	Coagulation Factor V	P12259	2153	F5	chr10:19928731:A:G	rs11011683	10	19419652	20428731	chr10	19928731	A	G	0.25276	F5	1	169514166	169586588	NA	@ENSG00000120594_PLXDC2_Chr10_19816239_20289856_+=intron_variant	-0.132721	0.0188753	11.6896	2	-	trans	NotIncludedInSun	NA	NA	1	Old	No	0	NA	Diff_nominal	No	Yes	Diff_nominal	No	NA	NA	NA
3_37	SeqId_2871_73	RAD51	DNA repair protein RAD51 homolog 1	Q06609	5888	RAD51	chr3:165777354:AAAT:A	rs71674639	3	165219231	166597130	chr3	165777354	AAAT	A	0.202388	RAD51	15	40694774	40732339	NA	@ENSG00000114200_BCHE_Chr3_165772904_165837472_-=downstream_gene_variant;intron_variant;intron_variant,NMD_transcript_variant	0.205101	0.0201569	23.592	382	+	trans	Without_overlap_Sun	0	0	1	Old	No	0	NA	Diff_Bonf	No	Yes	Diff_Bonf	No	NA	NA	NA
1_5	SeqId_2871_73	RAD51	DNA repair protein RAD51 homolog 1	Q06609	5888	RAD51	chr1:196677046:T:G	rs1329424	1	196025417	197793054	chr1	196677046	T	G	0.608415	RAD51	15	40694774	40732339	NA	@ENSG00000000971_CFH_Chr1_196651878_196747504_+=downstream_gene_variant;intron_variant;non_coding_transcript_exon_variant,non_coding_transcript_variant	-0.266719	0.016794	56.0719	293	+	trans	Without_overlap_Sun	0	0	1	Old	Yes	1	SeqId_2871_73=chr1:196688284:A:G	Validated	1	Yes	SeqId_2871_73=chr1:196688284:A:G	No	NA	NA	NA
3_37	SeqId_11666_72	RGS8	Regulator of G-protein signaling 8	P57771	NA	RGS8	chr3:165773492:C:T	rs1803274	3	165219231	166597130	chr3	165773492	C	T	0.20253	RGS8	1	182641816	182684576	NA	@ENSG00000114200_BCHE_Chr3_165772904_165837472_-=3_prime_UTR_variant,NMD_transcript_variant;downstream_gene_variant;missense_variant	0.213379	0.0201523	25.4716	384	-	trans	Without_overlap_Sun	0	0	1	Old	No	0	NA	Diff_Bonf	No	Yes	Diff_Bonf	No	NA	NA	NA
1_5	SeqId_11666_72	RGS8	Regulator of G-protein signaling 8	P57771	NA	RGS8	chr1:196701627:C:T	rs4658046	1	196025417	197708502	chr1	196701627	C	T	0.607909	RGS8	1	182641816	182684576	NA	@ENSG00000000971_CFH_Chr1_196651878_196747504_+=downstream_gene_variant;intron_variant;intron_variant,non_coding_transcript_variant	-0.255354	0.016793	51.491	284	-	trans	1:195646176-197672473:1_78	0.828075	0.996935	1	Old	Yes	1	SeqId_11666_72=chr1:196688284:A:G	Validated	1	Yes	SeqId_11666_72=chr1:196688284:A:G	No	NA	NA	NA
1_5	SeqId_11544_39	PHF3	PHD finger protein 3	Q92576	23469	PHF3	chr1:196692375:G:C	rs10922094	1	196177046	197203343	chr1	196692375	G	C	0.606043	PHF3	6	63635820	63779336	NA	@ENSG00000000971_CFH_Chr1_196651878_196747504_+=intron_variant;intron_variant,non_coding_transcript_variant	0.12669	0.0167617	13.389	50	+	trans	NotSigInSun	NA	NA	1	Old	No	0	NA	Diff_nominal	No	No	Diff_nominal	No	NA	NA	NA
20_510	SeqId_8773_172	EMIL3	EMILIN-3	Q9NT22	90187	EMILIN3	chr20:41361737:G:C	rs61739314	20	40352055	42141201	chr20	41361737	G	C	0.0330501	EMILIN3	20	41359966	41366827	#@ENSG00000183798_EMILIN3_Chr20_41359966_41366827_-=missense_variant	ENSG00000132793_LPIN3_Chr20_41340920_41360582_+=downstream_gene_variant	-0.741509	0.0466408	56.1863	288	-	cis	20:38990377-41197928:20_21	0.80608	0.994588	2	Old	No	0	NA	Diff_Bonf	No	Yes	Diff_Bonf	No	NA	NA	NA
2_511	SeqId_14079_14	IL-18 Ra	Interleukin-18 receptor 1	Q13478	8809	IL18R1	chr2:102366416:T:C	rs1573895	2	101348728	103186638	chr2	102366416	T	C	0.755332	IL18R1	2	102311529	102398775	#@ENSG00000115604_IL18R1_Chr2_102311529_102398775_+=downstream_gene_variant;intron_variant	NA	-0.658073	0.0190076	261.922	1191	+	cis	2:101717743-104267601:2_14	0.720788	1	3	New	Yes	1	SeqId_14079_14=chr2:102366006:C:G	Validated	1	Yes	SeqId_14079_14=chr2:102366006:C:G	No	NA	NA	NA
17_199	SeqId_14079_14	IL-18 Ra	Interleukin-18 receptor 1	Q13478	8809	IL18R1	chr17:66214462:A:C	rs1801689	17	65699313	66808933	chr17	66214462	A	C	0.0359036	IL18R1	2	102311529	102398775	NA	@ENSG00000091583_APOH_Chr17_66212033_66256525_-=downstream_gene_variant;intron_variant;missense_variant	0.419153	0.0480121	17.5946	5	+	trans	Without_overlap_Sun	0	0	1	Old	No	0	NA	Diff_Bonf	No	Yes	Diff_Bonf	No	NA	NA	NA
17_11	SeqId_14341_8	FA69C	Protein FAM69C	Q0P6D2	NA	FAM69C	chr17:28367840:G:A	rs704	17	27548441	28970538	chr17	28367840	G	A	0.47343	FAM69C	18	74434099	74457944	NA	ENSG00000244045_TMEM199_Chr17_28357581_28363683_+=downstream_gene_variant*@ENSG00000109072_VTN_Chr17_28367276_28373091_-=downstream_gene_variant;missense_variant*NA_CTB-96E2.2_ChrNA_NA_NA_NA=missense_variant*NA_CTB-96E2.3_ChrNA_NA_NA_NA=intron_variant,non_coding_transcript_variant*NA_CTB-96E2.7_ChrNA_NA_NA_NA=upstream_gene_variant*@ENSG00000004139_SARM1_Chr17_28364356_28404049_+=intron_variant,non_coding_transcript_variant;upstream_gene_variant*ENSG00000274529_SEBOX_Chr17_28364268_28365244_-=upstream_gene_variant	0.424751	0.0163465	148.128	261	-	trans	NotIncludedInSun	NA	NA	1	Old	Yes	1	SeqId_14341_8=chr17:28367840:G:A	Validated	1	Yes	SeqId_14341_8=chr17:28367840:G:A	No	NA	NA	NA
19_99	SeqId_14341_8	FA69C	Protein FAM69C	Q0P6D2	NA	FAM69C	chr19:44913484:C:T	rs438811	19	44383210	45428401	chr19	44913484	C	T	0.228523	FAM69C	18	74434099	74457944	NA	ENSG00000130203_APOE_Chr19_44905754_44909393_+=downstream_gene_variant*NA_CTB-129P6.7_ChrNA_NA_NA_NA=non_coding_transcript_exon_variant,non_coding_transcript_variant*ENSG00000130208_APOC1_Chr19_44914247_44919349_+=upstream_gene_variant	-0.33808	0.0202548	61.8195	57	-	trans	NotIncludedInSun	NA	NA	2	Old	Yes	1	SeqId_14341_8=chr19:44908684:T:C	Validated	1	Yes	SeqId_14341_8=chr19:44908684:T:C	No	NA	NA	NA
4_50	SeqId_10955_4	CLC10	C-type lectin domain family 10 member A	Q8IUN9	10462	CLEC10A	chr4:186227233:C:T	rs4253238	4	185699916	186757146	chr4	186227233	C	T	0.513683	CLEC10A	17	7074537	7080307	NA	@ENSG00000164344_KLKB1_Chr4_186208979_186258471_+=intron_variant;upstream_gene_variant	0.144188	0.016237	18.1757	54	-	trans	NotSigInSun	NA	NA	1	Old	No	0	NA	Diff_Bonf	No	No	Diff_Bonf	No	NA	NA	NA
9_146	SeqId_19561_216	PLXD1	Plexin-D1	Q9Y4D7	23129	PLXND1	chr9:133263362:GCGCCCACCACTA:G	.	9	132339193	134035444	chr9	133263362	GCGCCCACCACTA	G	0.204329	PLXND1	3	129555175	129606818	NA	@ENSG00000175164_ABO_Chr9_133250401_133275219_-=intron_variant;intron_variant,non_coding_transcript_variant	-0.743029	0.0203412	291.403	575	-	trans	NotIncludedInSun	NA	NA	2	Old	Yes	1	SeqId_19561_216=chr9:133274414:A:G	Validated	1	Yes	SeqId_19561_216=chr9:133274414:A:G	No	NA	NA	NA
3_512	SeqId_19561_216	PLXD1	Plexin-D1	Q9Y4D7	23129	PLXND1	chr3:129574413:T:C	rs2255703	3	128898821	130423081	chr3	129574413	T	C	0.385583	PLXND1	3	129555175	129606818	#@ENSG00000004399_PLXND1_Chr3_129555175_129606818_-=missense_variant;non_coding_transcript_exon_variant,non_coding_transcript_variant;upstream_gene_variant	NA	-0.190234	0.0172803	27.4599	172	-	cis	NotIncludedInSun	NA	NA	2	Old	Yes	1	SeqId_19561_216=chr3:129586695:C:G	Validated	No	Yes	SeqId_19561_216=chr3:129586695:C:G	No	NA	NA	NA
3_513	SeqId_13682_47	M-CSF R	Macrophage colony-stimulating factor 1 receptor	P07333	1436	CSF1R	chr3:98980707:A:G	rs1383910	3	98267707	99571378	chr3	98980707	A	G	0.403781	CSF1R	5	150053291	150113372	NA	ENSG00000240476_LINC00973_Chr3_98981058_98983096_+=upstream_gene_variant*NA_CTD-2021J15.1_ChrNA_NA_NA_NA=intron_variant,non_coding_transcript_variant	-0.132241	0.016578	14.8238	68	-	trans	NotIncludedInSun	NA	NA	1	Old	No	0	NA	Diff_nominal	No	Yes	Diff_nominal	No	NA	NA	NA
2_514	SeqId_13682_47	M-CSF R	Macrophage colony-stimulating factor 1 receptor	P07333	1436	CSF1R	chr2:134202083:ATATC:A	rs145928670;rs77031421	2	133702083	134714773	chr2	134202083	ATATC	A	0.0921959	CSF1R	5	150053291	150113372	NA	@ENSG00000152127_MGAT5_Chr2_134119983_134454621_+=intron_variant;intron_variant,non_coding_transcript_variant	-0.224306	0.0281414	14.8018	3	-	trans	NotIncludedInSun	NA	NA	1	Old	No	0	NA	Diff_nominal	No	Yes	Diff_nominal	No	NA	NA	NA
17_119	SeqId_13682_47	M-CSF R	Macrophage colony-stimulating factor 1 receptor	P07333	1436	CSF1R	chr17:7176936:CCCCCAGCCCCAG:C	rs758641530	17	6587693	7676997	chr17	7176936	CCCCCAGCCCCAG	C	0.00557314	CSF1R	5	150053291	150113372	NA	@ENSG00000141505_ASGR1_Chr17_7173431_7179564_-=intron_variant;intron_variant,non_coding_transcript_variant	1.40232	0.120934	30.3634	21	-	trans	NotIncludedInSun	NA	NA	2	Old	No	0	NA	NA	No	Yes	NA	No	NA	NA	NA
5_515	SeqId_13682_47	M-CSF R	Macrophage colony-stimulating factor 1 receptor	P07333	1436	CSF1R	chr5:150080979:A:C	rs56048668	5	149580979	150678195	chr5	150080979	A	C	0.00774421	CSF1R	5	150053291	150113372	#@ENSG00000182578_CSF1R_Chr5_150053291_150113372_-=5_prime_UTR_variant;missense_variant;missense_variant,NMD_transcript_variant;non_coding_transcript_exon_variant,non_coding_transcript_variant	NA	-1.17975	0.095804	34.1191	3	-	cis	NotIncludedInSun	NA	NA	1	Old	No	0	NA	NA	No	Yes	NA	No	NA	NA	NA
17_164	SeqId_11186_12	TMM52	Transmembrane protein 52	Q8NDY8	NA	TMEM52	chr17:66212167:C:G	rs1801690	17	65712167	66749003	chr17	66212167	C	G	0.0539618	TMEM52	1	1917590	1919273	NA	@ENSG00000091583_APOH_Chr17_66212033_66256525_-=downstream_gene_variant;missense_variant	-0.257389	0.0361588	11.9615	6	-	trans	NotSigInSun	NA	NA	1	Old	No	0	NA	Diff_nominal	No	Yes	Diff_nominal	No	NA	NA	NA
3_516	SeqId_12661_44	GBRL1	Gamma-aminobutyric acid receptor-associated protein-like 1	Q9H0R8	NA	GABARAPL1	chr3:11431963:C:G	rs9861633	3	10706970	12015652	chr3	11431963	C	G	0.603043	GABARAPL1	12	10212458	10223130	NA	@ENSG00000197548_ATG7_Chr3_11272309_11557665_+=intron_variant	0.132849	0.0167985	14.5838	135	+	trans	Without_overlap_Sun	0	0	1	Old	No	0	NA	Diff_nominal	No	Yes	Diff_nominal	No	NA	NA	NA
12_61	SeqId_7935_26	LARGE	Glycosyltransferase-like protein LARGE1	O95461	9215	LARGE	chr12:101831973:A:G	rs10778152	12	101187198	102341480	chr12	101831973	A	G	0.297512	LARGE	NA	NA	NA	NA	ENSG00000111670_GNPTAB_Chr12_101745497_101830938_-=upstream_gene_variant*ENSG00000223046_RNA5SP369_Chr12_101836820_101836927_+=upstream_gene_variant	-0.156488	0.0180273	17.4049	64	NA	trans	NotSigInSun	NA	NA	1	Old	No	0	NA	Diff_Bonf	No	Yes	Diff_Bonf	No	NA	NA	NA
22_517	SeqId_7935_26	LARGE	Glycosyltransferase-like protein LARGE1	O95461	9215	LARGE	chr22:33940618:A:G	rs17810042	22	33410367	34447161	chr22	33940618	A	G	0.35049	LARGE	NA	NA	NA	NA	NA_NA_ChrNA_NA_NA_NA=	0.15436	0.0172111	18.5224	16	NA	trans	NotSigInSun	NA	NA	1	Old	No	0	NA	Diff_nominal	No	Yes	Diff_nominal	No	NA	NA	NA
10_518	SeqId_7935_26	LARGE	Glycosyltransferase-like protein LARGE1	O95461	9215	LARGE	chr10:17829273:C:T	rs2477630	10	17288969	18337990	chr10	17829273	C	T	0.669	LARGE	NA	NA	NA	NA	NA_Metazoa_SRP_ChrNA_NA_NA_NA=upstream_gene_variant*@ENSG00000260314_MRC1_Chr10_17809344_17911170_+=intron_variant	0.152024	0.0190237	14.8746	14	NA	trans	NotSigInSun	NA	NA	1	Old	No	0	NA	NA	No	Yes	NA	No	NA	NA	NA
3_107	SeqId_8064_125	Poliovirus receptor	Poliovirus receptor	P15151	5817	PVR	chr3:52786995:A:G	rs1042779	3	51733716	53384986	chr3	52786995	A	G	0.380579	PVR	19	44643798	44663583	NA	@ENSG00000055957_ITIH1_Chr3_52777592_52792068_+=downstream_gene_variant;missense_variant;missense_variant,NMD_transcript_variant;non_coding_transcript_exon_variant,non_coding_transcript_variant;upstream_gene_variant	0.177246	0.0167304	25.4991	371	+	trans	NotSigInSun	NA	NA	1	Old	No	0	NA	Diff_Bonf	No	Yes	Diff_Bonf	No	NA	NA	NA
9_519	SeqId_18222_34	SHLB2	Endophilin-B2	Q9NR46	56904	SH3GLB2	chr9:129028252:C:T	rs11537529	9	128421167	129574123	chr9	129028252	C	T	0.455206	SH3GLB2	9	129007036	129028303	#@ENSG00000148341_SH3GLB2_Chr9_129007036_129028303_-=5_prime_UTR_variant;5_prime_UTR_variant,NMD_transcript_variant;non_coding_transcript_exon_variant,non_coding_transcript_variant;upstream_gene_variant	NA	-0.243255	0.0170112	45.6579	89	-	cis	NotIncludedInSun	NA	NA	1	Old	Yes	3	NA	Validated	No	Yes	Validated	No	NA	NA	NA
1_5	SeqId_16850_5	RGS5	Regulator of G-protein signaling 5	O15539	8490	RGS5	chr1:196701627:C:T	rs4658046	1	196177046	197412290	chr1	196701627	C	T	0.607909	RGS5	1	163111121	163321791	NA	@ENSG00000000971_CFH_Chr1_196651878_196747504_+=downstream_gene_variant;intron_variant;intron_variant,non_coding_transcript_variant	-0.148617	0.0167937	18.0562	91	-	trans	NotIncludedInSun	NA	NA	1	Old	No	0	NA	Diff_Bonf	No	Yes	Diff_Bonf	No	NA	NA	NA
1_5	SeqId_17725_37	USH1C	Harmonin	Q9Y6N9	10083	USH1C	chr1:196701627:C:T	rs4658046	1	196177046	197472531	chr1	196701627	C	T	0.607909	USH1C	11	17493895	17544416	NA	@ENSG00000000971_CFH_Chr1_196651878_196747504_+=downstream_gene_variant;intron_variant;intron_variant,non_coding_transcript_variant	-0.185267	0.0167986	27.5563	133	-	trans	NotIncludedInSun	NA	NA	1	Old	Yes	3	SeqId_17725_37=chr1:196686150:C:G	Validated	1	Yes	SeqId_17725_37=chr1:196686150:C:G	No	NA	NA	NA
1_5	SeqId_13556_28	5HT2A	5-hydroxytryptamine receptor 2A	P28223	3356	HTR2A	chr1:196677131:A:G	rs572515	1	196177046	197472531	chr1	196677131	A	G	0.610715	HTR2A	13	46831550	46897076	NA	@ENSG00000000971_CFH_Chr1_196651878_196747504_+=downstream_gene_variant;intron_variant;non_coding_transcript_exon_variant,non_coding_transcript_variant	0.172991	0.0167536	24.2677	126	-	trans	NotIncludedInSun	NA	NA	1	Old	No	0	NA	Diff_Bonf	No	Yes	Diff_Bonf	No	NA	NA	NA
17_11	SeqId_13556_28	5HT2A	5-hydroxytryptamine receptor 2A	P28223	3356	HTR2A	chr17:28367840:G:A	rs704	17	27689182	28913121	chr17	28367840	G	A	0.47343	HTR2A	13	46831550	46897076	NA	ENSG00000244045_TMEM199_Chr17_28357581_28363683_+=downstream_gene_variant*@ENSG00000109072_VTN_Chr17_28367276_28373091_-=downstream_gene_variant;missense_variant*NA_CTB-96E2.2_ChrNA_NA_NA_NA=missense_variant*NA_CTB-96E2.3_ChrNA_NA_NA_NA=intron_variant,non_coding_transcript_variant*NA_CTB-96E2.7_ChrNA_NA_NA_NA=upstream_gene_variant*@ENSG00000004139_SARM1_Chr17_28364356_28404049_+=intron_variant,non_coding_transcript_variant;upstream_gene_variant*ENSG00000274529_SEBOX_Chr17_28364268_28365244_-=upstream_gene_variant	0.168796	0.0163192	24.3482	48	-	trans	NotIncludedInSun	NA	NA	1	Old	Yes	3	NA	Validated	No	No	Validated	No	NA	NA	NA
3_37	SeqId_15514_26	Pseudocholinesterase	Cholinesterase	P06276	590	BCHE	chr3:165777354:AAAT:A	rs71674639	3	165061870	167307518	chr3	165777354	AAAT	A	0.202388	BCHE	3	165772904	165837472	#@ENSG00000114200_BCHE_Chr3_165772904_165837472_-=downstream_gene_variant;intron_variant;intron_variant,NMD_transcript_variant	NA	-0.55283	0.02016	164.826	1625	-	cis	NotIncludedInSun	NA	NA	3	Old	Yes	1	SeqId_15514_26=chr3:165883096:TA:T	Validated	1	Yes	SeqId_15514_26=chr3:165883096:TA:T	No	NA	NA	NA
2_520	SeqId_15514_26	Pseudocholinesterase	Cholinesterase	P06276	590	BCHE	chr2:203522759:G:A	rs62182810	2	202273460	204056781	chr2	203522759	G	A	0.547818	BCHE	3	165772904	165837472	NA	@ENSG00000173166_RAPH1_Chr2_203394345_203535410_-=intron_variant;intron_variant,non_coding_transcript_variant	0.147266	0.0163129	18.7558	164	-	trans	NotIncludedInSun	NA	NA	1	Old	No	0	NA	Diff_nominal	No	Yes	Diff_nominal	No	NA	NA	NA
2_521	SeqId_15514_26	Pseudocholinesterase	Cholinesterase	P06276	590	BCHE	chr2:216622986:G:A	rs111696008	2	216122986	217122986	chr2	216622986	G	A	0.0160101	BCHE	3	165772904	165837472	NA	intergenic_variant	0.509631	0.0699026	12.5106	1	-	trans	NotIncludedInSun	NA	NA	1	Old	No	0	NA	NA	No	Yes	NA	No	NA	NA	NA
1_5	SeqId_10584_7	NDUS4	NADH dehydrogenase [ubiquinone] iron-sulfur protein 4, mitochondrial	O43181	4724	NDUFS4	chr1:196711871:T:G	rs12134598	1	195536434	198457297	chr1	196711871	T	G	0.18419	NDUFS4	5	53560633	53683340	NA	@ENSG00000000971_CFH_Chr1_196651878_196747504_+=intron_variant;intron_variant,non_coding_transcript_variant	0.59395	0.0208066	10000	1699	+	trans	1:195179182-198311241:1_78	0.895793	0.960564	3	New	Yes	1	SeqId_10584_7=chr1:196683704:C:T	Validated	1	Yes	SeqId_10584_7=chr1:196683704:C:T	No	NA	NA	NA
19_96	SeqId_13516_46	TMM85	ER membrane protein complex subunit 4	Q5J8M3	51234	EMC4	chr19:44908822:C:T	rs7412	19	44228895	45650625	chr19	44908822	C	T	0.0779831	EMC4	15	34224999	34230156	NA	NA_CTB-129P6.7_ChrNA_NA_NA_NA=upstream_gene_variant*@ENSG00000130203_APOE_Chr19_44905754_44909393_+=downstream_gene_variant;missense_variant	0.599216	0.0323771	75.7449	57	+	trans	19:44412079-46426792:19_36	0.641497	1	1	Old	Yes	1	SeqId_13516_46=chr19:44908822:C:T	Validated	1	Yes	SeqId_13516_46=chr19:44908822:C:T	No	NA	NA	NA
4_50	SeqId_13516_46	TMM85	ER membrane protein complex subunit 4	Q5J8M3	51234	EMC4	chr4:186233118:T:TAA	rs3836616	4	185694478	186776840	chr4	186233118	T	TAA	0.513441	EMC4	15	34224999	34230156	NA	@ENSG00000164344_KLKB1_Chr4_186208979_186258471_+=intron_variant;intron_variant,non_coding_transcript_variant	-0.239345	0.0162334	48.4735	130	+	trans	Without_overlap_Sun	0	0	1	Old	No	0	NA	Diff_Bonf	No	No	Diff_Bonf	No	NA	NA	NA
19_522	SeqId_13516_46	TMM85	ER membrane protein complex subunit 4	Q5J8M3	51234	EMC4	chr19:6703061:G:A	rs451760	19	6185219	7231755	chr19	6703061	G	A	0.749024	EMC4	15	34224999	34230156	NA	@ENSG00000125730_C3_Chr19_6677704_6730562_-=intron_variant;upstream_gene_variant	-0.515647	0.0188515	164.004	103	+	trans	19:5639360-7730525:19_07	0.500456	1	1	Old	Yes	1	SeqId_13516_46=chr19:6703061:G:A	Validated	1	Yes	SeqId_13516_46=chr19:6703061:G:A	No	NA	NA	NA
9_523	SeqId_4878_3	Coagulation Factor X	Coagulation Factor X	P00742	2159	F10	chr9:114321523:C:A	rs150611042	9	113796443	114905328	chr9	114321523	C	A	0.0769824	F10	13	113122814	113149529	NA	ENSG00000229314_ORM1_Chr9_114323056_114326475_+=upstream_gene_variant	-0.458211	0.0310953	48.42	26	+	trans	9:116067888-118133524:9_14	0.536825	1	1	Old	No	0	NA	Diff_Bonf	No	Yes	Diff_Bonf	No	NA	NA	NA
13_524	SeqId_4878_3	Coagulation Factor X	Coagulation Factor X	P00742	2159	F10	chr13:113130129:G:C	rs693335	13	112629676	113723387	chr13	113130129	G	C	0.597485	F10	13	113122814	113149529	#@ENSG00000126218_F10_Chr13_113122814_113149529_+=intron_variant;intron_variant,NMD_transcript_variant;intron_variant,non_coding_transcript_variant;non_coding_transcript_exon_variant,non_coding_transcript_variant	ENSG00000231882_F10-AS1_Chr13_113128155_113128880_-=upstream_gene_variant*ENSG00000230371_KARSP2_Chr13_113130416_113132054_+=upstream_gene_variant	0.215834	0.018063	32.1821	21	+	cis	13:112784443-114944627:13_08	0.478453	1	2	Old	No	0	NA	Diff_Bonf	No	Yes	Diff_Bonf	No	NA	NA	NA
1_525	SeqId_3310_62	FCG2B	Low affinity immunoglobulin gamma Fc region receptor II-b	P31994	2213	FCGR2B	chr1:161509955:A:G	rs1801274	1	160718859	162503620	chr1	161509955	A	G	0.492207	FCGR2B	1	161663147	161678654	NA	@ENSG00000143226_FCGR2A_Chr1_161505430_161524013_+=3_prime_UTR_variant,NMD_transcript_variant;downstream_gene_variant;missense_variant;missense_variant,NMD_transcript_variant;non_coding_transcript_exon_variant,non_coding_transcript_variant;upstream_gene_variant*NA_RP11-25K21.6_ChrNA_NA_NA_NA=upstream_gene_variant	0.722638	0.0167198	10000	644	+	cis	1:160291228-162972767:1_58	0.665573	1	6	New	Yes	1	SeqId_3310_62=chr1:161509955:A:G	Validated	1	Yes	SeqId_3310_62=chr1:161509955:A:G	No	NA	NA	NA
20_526	SeqId_15499_11	Attractin	Attractin	O75882	8455	ATRN	chr20:3582219:A:G	rs118065662	20	2641210	4420448	chr20	3582219	A	G	0.0131835	ATRN	20	3471040	3651122	#@ENSG00000088812_ATRN_Chr20_3471040_3651122_+=missense_variant	NA	-1.85287	0.0732165	140.569	245	+	cis	NotIncludedInSun	NA	NA	2	Old	No	0	SeqId_15499_11=chr20:3598522:C:T	NA	1	Yes	SeqId_15499_11=chr20:3598522:C:T	No	NA	NA	NA
1_527	SeqId_9748_31	GSTM3-3	Glutathione S-transferase Mu 3	P21266	2947	GSTM3	chr1:109710758:A:G	rs1292096	1	108767561	110283474	chr1	109710758	A	G	0.786188	GSTM3	1	109733932	109741038	NA	ENSG00000134184_GSTM1_Chr1_109687814_109709039_+=downstream_gene_variant*ENSG00000213366_GSTM2_Chr1_109668022_109709551_+=downstream_gene_variant*ENSG00000134201_GSTM5_Chr1_109712255_109775428_+=upstream_gene_variant	-0.46998	0.0203879	116.851	201	-	cis	NotIncludedInSun	NA	NA	5	Old	No	0	SeqId_9748_31=chr1:109707546:G:A	Diff_Bonf	1	Yes	SeqId_9748_31=chr1:109707546:G:A	Yes	No	NA	NA
13_337	SeqId_6538_90	K2013	Uncharacterized protein KIAA2013	Q8IYS2	90231	KIAA2013	chr13:46055809:A:G	rs1926447	13	45380574	46674952	chr13	46055809	A	G	0.710429	KIAA2013	1	11919591	11926428	NA	@ENSG00000080618_CPB2_Chr13_46053195_46105033_-=missense_variant*ENSG00000123200_ZC3H13_Chr13_45954465_46052759_-=upstream_gene_variant*@ENSG00000235903_CPB2-AS1_Chr13_46052806_46113332_+=intron_variant,non_coding_transcript_variant	-0.804601	0.0178385	10000	538	-	trans	13:45496819-47748439:13_02	0.574865	1	1	New	Yes	2	SeqId_6538_90=chr13:46055860:C:A	Validated	1	Yes	SeqId_6538_90=chr13:46055860:C:A	No	NA	NA	NA
1_5	SeqId_3472_40	Survivin	Baculoviral IAP repeat-containing protein 5	O15392	332	BIRC5	chr1:196697958:A:T	rs28853072	1	196177046	197515549	chr1	196697958	A	T	0.607735	BIRC5	17	78214186	78225636	NA	@ENSG00000000971_CFH_Chr1_196651878_196747504_+=intron_variant;intron_variant,non_coding_transcript_variant	-0.1748	0.0167966	24.6371	185	+	trans	1:195646176-197672473:1_78	0.660566	1	1	Old	Yes	3	SeqId_3472_40=chr1:196695125:T:G	Validated	1	Yes	SeqId_3472_40=chr1:196695125:T:G	No	NA	NA	NA
17_11	SeqId_3472_40	Survivin	Baculoviral IAP repeat-containing protein 5	O15392	332	BIRC5	chr17:28367840:G:A	rs704	17	27867840	28867840	chr17	28367840	G	A	0.47343	BIRC5	17	78214186	78225636	NA	ENSG00000244045_TMEM199_Chr17_28357581_28363683_+=downstream_gene_variant*@ENSG00000109072_VTN_Chr17_28367276_28373091_-=downstream_gene_variant;missense_variant*NA_CTB-96E2.2_ChrNA_NA_NA_NA=missense_variant*NA_CTB-96E2.3_ChrNA_NA_NA_NA=intron_variant,non_coding_transcript_variant*NA_CTB-96E2.7_ChrNA_NA_NA_NA=upstream_gene_variant*@ENSG00000004139_SARM1_Chr17_28364356_28404049_+=intron_variant,non_coding_transcript_variant;upstream_gene_variant*ENSG00000274529_SEBOX_Chr17_28364268_28365244_-=upstream_gene_variant	0.116017	0.0163438	11.8994	1	+	trans	Without_overlap_Sun	0	0	1	Old	Yes	3	NA	Validated	No	No	Validated	No	NA	NA	NA
4_50	SeqId_6520_87	MGP	Matrix Gla protein	P08493	4256	MGP	chr4:186240057:T:C	rs66530140	4	185694478	186776840	chr4	186240057	T	C	0.511392	MGP	12	14881181	14885926	NA	@ENSG00000164344_KLKB1_Chr4_186208979_186258471_+=downstream_gene_variant;intron_variant;intron_variant,non_coding_transcript_variant	0.266179	0.0163009	59.2128	153	-	trans	NotIncludedInSun	NA	NA	1	Old	No	0	NA	Diff_Bonf	No	No	Diff_Bonf	No	NA	NA	NA
12_528	SeqId_6520_87	MGP	Matrix Gla protein	P08493	4256	MGP	chr12:14877770:C:T	rs1544687	12	14303397	15456122	chr12	14877770	C	T	0.38504	MGP	12	14881181	14885926	#ENSG00000111341_MGP_Chr12_14881181_14885926_-=downstream_gene_variant	@ENSG00000182993_C12orf60_Chr12_14803572_14906586_+=intron_variant,non_coding_transcript_variant	-0.265005	0.0166919	56.0338	279	-	cis	NotIncludedInSun	NA	NA	1	Old	Yes	1	SeqId_6520_87=chr12:14892493:T:C	Validated	1	Yes	SeqId_6520_87=chr12:14892493:T:C	No	NA	NA	NA
17_40	SeqId_6520_87	MGP	Matrix Gla protein	P08493	4256	MGP	chr17:69085137:A:G	rs77542162	17	68476908	69780242	chr17	69085137	A	G	0.0205699	MGP	12	14881181	14885926	NA	@ENSG00000154262_ABCA6_Chr17_69078702_69141888_-=downstream_gene_variant;missense_variant;non_coding_transcript_exon_variant,non_coding_transcript_variant	0.50331	0.0587916	16.9509	8	-	trans	NotIncludedInSun	NA	NA	1	Old	No	0	NA	NA	No	Yes	NA	No	NA	NA	NA
5_120	SeqId_6520_87	MGP	Matrix Gla protein	P08493	4256	MGP	chr5:177411594:C:T	rs13155336	5	176911594	177911594	chr5	177411594	C	T	0.0989511	MGP	12	14881181	14885926	NA	ENSG00000131187_F12_Chr5_177402140_177409576_-=upstream_gene_variant*@ENSG00000198055_GRK6_Chr5_177403204_177442901_+=intron_variant	-0.224841	0.0302879	12.9427	1	-	trans	NotIncludedInSun	NA	NA	1	Old	No	0	NA	Diff_Bonf	No	No	Diff_Bonf	No	NA	NA	NA
2_529	SeqId_19361_78	MATN3	Matrilin-3	O15232	4148	MATN3	chr2:20007858:G:A	rs11694716	2	19113387	20916327	chr2	20007858	G	A	0.634462	MATN3	2	19992111	20012694	#@ENSG00000132031_MATN3_Chr2_19992111_20012694_-=intron_variant	NA_AC079145.4_ChrNA_NA_NA_NA=downstream_gene_variant	-0.489649	0.0168181	185.628	494	-	cis	NotIncludedInSun	NA	NA	3	Old	Yes	1	SeqId_19361_78=chr2:20007858:G:A	Validated	1	Yes	SeqId_19361_78=chr2:20007858:G:A	No	NA	NA	NA
4_50	SeqId_19361_78	MATN3	Matrilin-3	O15232	4148	MATN3	chr4:186248013:C:T	rs1973612	4	185718785	186753529	chr4	186248013	C	T	0.513709	MATN3	2	19992111	20012694	NA	@ENSG00000164344_KLKB1_Chr4_186208979_186258471_+=intron_variant;intron_variant,non_coding_transcript_variant;upstream_gene_variant	-0.117381	0.0162208	12.3367	27	-	trans	NotIncludedInSun	NA	NA	1	Old	No	0	NA	Diff_Bonf	No	Yes	Diff_Bonf	No	NA	NA	NA
1_108	SeqId_3332_57	RGM-C	Hemojuvelin	Q6ZVN8	148738	HFE2	chr1:109275216:T:C	rs660240	1	108772258	109779544	chr1	109275216	T	C	0.778843	HFE2	1	146017468	146036746	NA	ENSG00000134222_PSRC1_Chr1_109279556_109283186_-=downstream_gene_variant*@ENSG00000143126_CELSR2_Chr1_109250019_109275750_+=3_prime_UTR_variant;downstream_gene_variant;non_coding_transcript_exon_variant,non_coding_transcript_variant	0.20291	0.0199726	23.5216	14	-	trans	1:108816863-110822166:1_32	0.502311	1	1	Old	Yes	3	NA	Validated	No	Yes	Validated	No	NA	NA	NA
15_530	SeqId_3332_57	RGM-C	Hemojuvelin	Q6ZVN8	148738	HFE2	chr15:93064200:A:G	rs10852188	15	92556287	93574561	chr15	93064200	A	G	0.563291	HFE2	1	146017468	146036746	NA	@ENSG00000182175_RGMA_Chr15_93035273_93089204_-=downstream_gene_variant;intron_variant;intron_variant,NMD_transcript_variant;upstream_gene_variant*NA_RP11-368J22.2_ChrNA_NA_NA_NA=downstream_gene_variant	-0.137744	0.0171114	15.0814	23	-	trans	Without_overlap_Sun	0	0	1	Old	No	0	NA	Diff_nominal	No	Yes	Diff_nominal	No	NA	NA	NA
17_531	SeqId_16781_2	ENASE	Cytosolic endo-beta-N-acetylglucosaminidase	Q8NFI3	64772	ENGASE	chr17:79074958:C:A	rs56107536	17	78369625	79633696	chr17	79074958	C	A	0.131359	ENGASE	17	79074939	79088599	#@ENSG00000167280_ENGASE_Chr17_79074939_79088599_+=missense_variant;missense_variant,NMD_transcript_variant;upstream_gene_variant	NA	0.603743	0.0245734	132.567	326	+	cis	NotIncludedInSun	NA	NA	4	Old	No	0	SeqId_16781_2=chr17:79084221:A:G	Diff_Bonf	1	Yes	SeqId_16781_2=chr17:79084221:A:G	No	NA	NA	NA
14_532	SeqId_16781_2	ENASE	Cytosolic endo-beta-N-acetylglucosaminidase	Q8NFI3	64772	ENGASE	chr14:73269615:G:C	rs1980413	14	72763076	73769615	chr14	73269615	G	C	0.189785	ENGASE	17	79074939	79088599	NA	@ENSG00000100767_PAPLN_Chr14_73237497_73274640_+=intron_variant;intron_variant,NMD_transcript_variant;intron_variant,non_coding_transcript_variant*NA_RP4-647C14.3_ChrNA_NA_NA_NA=downstream_gene_variant	-0.143147	0.0208175	11.2116	3	+	trans	NotIncludedInSun	NA	NA	1	Old	No	0	NA	Diff_nominal	No	Yes	Diff_nominal	No	NA	NA	NA
12_147	SeqId_12761_12	APBB2	Amyloid beta A4 precursor protein-binding family B member 2	Q92870	323	APBB2	chr12:7063032:G:A	rs12146727	12	6462550	7586501	chr12	7063032	G	A	0.128391	APBB2	4	40810027	41216714	NA	@ENSG00000182326_C1S_Chr12_6988259_7071032_+=5_prime_UTR_variant;downstream_gene_variant;intron_variant;missense_variant;missense_variant,NMD_transcript_variant;non_coding_transcript_exon_variant,non_coding_transcript_variant;upstream_gene_variant	-0.368419	0.0244853	50.439	52	-	trans	12:6155307-8181948:12_08	0.54782	1	1	Old	Yes	3	NA	Validated	No	Yes	Validated	No	NA	NA	NA
1_5	SeqId_12761_12	APBB2	Amyloid beta A4 precursor protein-binding family B member 2	Q92870	323	APBB2	chr1:196696078:A:G	rs10922100	1	196177046	197248023	chr1	196696078	A	G	0.60867	APBB2	4	40810027	41216714	NA	@ENSG00000000971_CFH_Chr1_196651878_196747504_+=intron_variant;intron_variant,non_coding_transcript_variant	0.133834	0.0167588	14.8554	83	-	trans	Without_overlap_Sun	0	0	1	Old	Yes	3	NA	Validated	No	Yes	Validated	No	NA	NA	NA
1_5	SeqId_4150_75	Plasmin	Plasmin	P00747	5340	PLG	chr1:196701627:C:T	rs4658046	1	196177046	197515549	chr1	196701627	C	T	0.607909	PLG	6	160702238	160753315	NA	@ENSG00000000971_CFH_Chr1_196651878_196747504_+=downstream_gene_variant;intron_variant;intron_variant,non_coding_transcript_variant	-0.233974	0.016795	43.3875	255	+	trans	Without_overlap_Sun	0	0	1	Old	Yes	3	SeqId_4150_75=chr1:196685194:A:C	Validated	1	Yes	SeqId_4150_75=chr1:196685194:A:C	No	NA	NA	NA
17_11	SeqId_13502_2	S2611	Sodium-independent sulfate anion transporter	Q86WA9	NA	SLC26A11	chr17:28367840:G:A	rs704	17	27571104	28915105	chr17	28367840	G	A	0.47343	SLC26A11	17	80219699	80253500	NA	ENSG00000244045_TMEM199_Chr17_28357581_28363683_+=downstream_gene_variant*@ENSG00000109072_VTN_Chr17_28367276_28373091_-=downstream_gene_variant;missense_variant*NA_CTB-96E2.2_ChrNA_NA_NA_NA=missense_variant*NA_CTB-96E2.3_ChrNA_NA_NA_NA=intron_variant,non_coding_transcript_variant*NA_CTB-96E2.7_ChrNA_NA_NA_NA=upstream_gene_variant*@ENSG00000004139_SARM1_Chr17_28364356_28404049_+=intron_variant,non_coding_transcript_variant;upstream_gene_variant*ENSG00000274529_SEBOX_Chr17_28364268_28365244_-=upstream_gene_variant	-0.238872	0.016334	47.7055	62	+	trans	NotSigInSun	NA	NA	1	Old	No	0	NA	Diff_Bonf	No	Yes	Diff_Bonf	No	NA	NA	NA
7_135	SeqId_8355_80	ISM1	Isthmin-1	B1AKI9	140862	ISM1	chr7:95324583:G:A	rs705379	7	94824583	95824583	chr7	95324583	G	A	0.483641	ISM1	20	13221771	13300651	NA	@ENSG00000005421_PON1_Chr7_95297676_95324707_-=5_prime_UTR_variant;upstream_gene_variant	-0.12405	0.0163824	13.4351	1	+	trans	Without_overlap_Sun	0	0	1	Old	No	0	NA	Diff_nominal	No	No	Diff_nominal	No	NA	NA	NA
1_5	SeqId_2597_8	VEGF	Vascular endothelial growth factor A	P15692	7422	VEGFA	chr1:196695125:T:G	rs12033127	1	196177046	197248023	chr1	196695125	T	G	0.608349	VEGFA	6	43770184	43786487	NA	@ENSG00000000971_CFH_Chr1_196651878_196747504_+=intron_variant;intron_variant,non_coding_transcript_variant	0.124261	0.0167974	12.8582	69	+	trans	Without_overlap_Sun	0	0	1	Old	Yes	3	NA	Validated	No	Yes	Validated	No	NA	NA	NA
15_533	SeqId_2658_27	TrkC	NT-3 growth factor receptor	Q16288	4916	NTRK3	chr15:87986102:A:T	rs2009853	15	87470931	88527853	chr15	87986102	A	T	0.143817	NTRK3	15	87859751	88256768	#@ENSG00000140538_NTRK3_Chr15_87859751_88256768_-=intron_variant;intron_variant,NMD_transcript_variant	NA	0.179077	0.0233442	13.7683	13	-	cis	NotSigInSun	NA	NA	1	Old	No	0	NA	Diff_nominal	No	Yes	Diff_nominal	No	NA	NA	NA
14_534	SeqId_9870_17	SYWC	Tryptophan--tRNA ligase, cytoplasmic	P23381	7453	WARS	chr14:100370893:C:T	rs4905957	14	99550504	101142612	chr14	100370893	C	T	0.746605	WARS	14	100333788	100376805	#@ENSG00000140105_WARS_Chr14_100333788_100376805_-=intron_variant;intron_variant,NMD_transcript_variant;intron_variant,non_coding_transcript_variant;upstream_gene_variant	NA_RP11-638I2.10_ChrNA_NA_NA_NA=downstream_gene_variant	0.395306	0.0189495	95.9167	256	-	cis	NotIncludedInSun	NA	NA	1	Old	Yes	1	SeqId_9870_17=chr14:100370893:C:T	Validated	1	Yes	SeqId_9870_17=chr14:100370893:C:T	Yes	Yes	0.8364	chr14:100374476:T:C
12_31	SeqId_9870_17	SYWC	Tryptophan--tRNA ligase, cytoplasmic	P23381	7453	WARS	chr12:124827879:G:C	rs10846744	12	124318708	125332197	chr12	124827879	G	C	0.156308	WARS	14	100333788	100376805	NA	@ENSG00000073060_SCARB1_Chr12_124776856_124882668_-=intron_variant;intron_variant,non_coding_transcript_variant	0.168011	0.0227682	12.7979	11	-	trans	NotIncludedInSun	NA	NA	1	Old	No	0	NA	Diff_nominal	No	No	Diff_nominal	No	NA	NA	NA
17_535	SeqId_6361_49	PTPRR	Receptor-type tyrosine-protein phosphatase R	Q15256	5801	PTPRR	chr17:66214639:C:A	rs4581	17	65491802	66808516	chr17	66214639	C	A	0.229985	PTPRR	12	70638073	70920843	NA	@ENSG00000091583_APOH_Chr17_66212033_66256525_-=downstream_gene_variant;intron_variant;missense_variant	0.219075	0.0194877	28.5946	169	-	trans	NotSigInSun	NA	NA	2	Old	Yes	1	SeqId_6361_49=chr17:66246920:T:C	Validated	1	Yes	SeqId_6361_49=chr17:66246920:T:C	No	NA	NA	NA
19_536	SeqId_2705_5	TECK	C-C motif chemokine 25	O15444	6370	CCL25	chr19:8056212:G:A	rs74959615	19	7317047	8647649	chr19	8056212	G	A	0.0755492	CCL25	19	8052767	8062650	#@ENSG00000131142_CCL25_Chr19_8052767_8062650_+=missense_variant;missense_variant,NMD_transcript_variant	ENSG00000066044_ELAVL1_Chr19_7958579_8005659_-=intron_variant	-1.00648	0.0314531	223.956	380	+	cis	19:6990606-9198481:19_12	0.602661	1	2	Old	Yes	3	SeqId_2705_5=chr19:8017652:A:G	Validated	1	Yes	SeqId_2705_5=chr19:8017652:A:G	No	NA	NA	NA
19_537	SeqId_2705_5	TECK	C-C motif chemokine 25	O15444	6370	CCL25	chr19:48703346:C:T	rs281377	19	48110979	49247400	chr19	48703346	C	T	0.434931	CCL25	19	8052767	8062650	NA	@ENSG00000176920_FUT2_Chr19_48695971_48705950_+=synonymous_variant	0.139881	0.0168497	15.9888	52	+	trans	Without_overlap_Sun	0	0	1	Old	No	0	NA	Diff_nominal	No	Yes	Diff_nominal	No	NA	NA	NA
11_538	SeqId_2705_5	TECK	C-C motif chemokine 25	O15444	6370	CCL25	chr11:17273499:G:T	rs214092	11	16545071	17785014	chr11	17273499	G	T	0.58617	CCL25	19	8052767	8062650	NA	@ENSG00000070081_NUCB2_Chr11_17208153_17349980_+=intron_variant;intron_variant,non_coding_transcript_variant;upstream_gene_variant	-0.12996	0.0166088	14.2937	143	+	trans	Without_overlap_Sun	0	0	1	Old	No	0	NA	Diff_nominal	No	Yes	Diff_nominal	No	NA	NA	NA
4_50	SeqId_7898_29	MDM1	Nuclear protein MDM1	Q8TC05	56890	MDM1	chr4:186243195:G:A	rs4253281	4	185694478	186776840	chr4	186243195	G	A	0.513534	MDM1	12	68272443	68332381	NA	@ENSG00000164344_KLKB1_Chr4_186208979_186258471_+=downstream_gene_variant;intron_variant;intron_variant,non_coding_transcript_variant	-0.236004	0.0162021	47.3368	150	-	trans	NotSigInSun	NA	NA	1	Old	Yes	1	SeqId_7898_29=chr4:186236880:G:A	Validated	1	No	SeqId_7898_29=chr4:186236880:G:A	No	NA	NA	NA
7_72	SeqId_18942_11	PSB9	Proteasome subunit beta type-9	P28065	5698	PSMB9	chr7:95305886:CA:C	rs3917549;rs397730288	7	93937712	96087385	chr7	95305886	CA	C	0.192552	PSMB9	6	32844136	32859585	NA	@ENSG00000005421_PON1_Chr7_95297676_95324707_-=intron_variant;intron_variant,NMD_transcript_variant;upstream_gene_variant	0.637331	0.0206222	208.991	435	+	trans	NotIncludedInSun	NA	NA	3	Old	Yes	1	SeqId_18942_11=chr7:95310923:A:G	Validated	1	Yes	SeqId_18942_11=chr7:95310923:A:G	No	NA	NA	NA
4_50	SeqId_13421_17	KISHB	Protein kish-B	Q9NRX6	NA	TMEM167B	chr4:186240057:T:C	rs66530140	4	185740057	186740057	chr4	186240057	T	C	0.511392	TMEM167B	1	109089803	109096934	NA	@ENSG00000164344_KLKB1_Chr4_186208979_186258471_+=downstream_gene_variant;intron_variant;intron_variant,non_coding_transcript_variant	-0.113362	0.0163062	11.4436	1	+	trans	NotSigInSun	NA	NA	1	Old	No	0	NA	Diff_Bonf	No	No	Diff_Bonf	No	NA	NA	NA
1_5	SeqId_6624_94	WNT11	Protein Wnt-11	O96014	7481	WNT11	chr1:196677046:T:G	rs1329424	1	196177046	197468406	chr1	196677046	T	G	0.608415	WNT11	11	76186325	76210736	NA	@ENSG00000000971_CFH_Chr1_196651878_196747504_+=downstream_gene_variant;intron_variant;non_coding_transcript_exon_variant,non_coding_transcript_variant	-0.152518	0.0167911	18.9774	106	-	trans	NotIncludedInSun	NA	NA	1	Old	No	0	NA	Diff_Bonf	No	Yes	Diff_Bonf	No	NA	NA	NA
17_40	SeqId_9278_9	Epiphycan	Epiphycan	P48061	1833	EPYC	chr17:69085137:A:G	rs77542162	17	68449204	69780242	chr17	69085137	A	G	0.0205699	EPYC	12	90963679	91005026	NA	@ENSG00000154262_ABCA6_Chr17_69078702_69141888_-=downstream_gene_variant;missense_variant;non_coding_transcript_exon_variant,non_coding_transcript_variant	0.67411	0.0587939	29.7071	14	-	trans	17:66081278-68276383:17_32	0.594216	1	2	Old	No	0	NA	NA	No	Yes	NA	No	NA	NA	NA
1_539	SeqId_9173_21	PGM1	Phosphoglucomutase-1	P36871	5236	PGM1	chr1:63643100:T:C	rs2269241	1	63130423	64179612	chr1	63643100	T	C	0.197934	PGM1	1	63593276	63660245	#@ENSG00000079739_PGM1_Chr1_63593276_63660245_+=intron_variant	NA	0.211556	0.0202931	24.7198	60	+	cis	1:63096094-65145283:1_23	0.512002	1	2	Old	Yes	3	NA	Validated	No	Yes	Validated	No	NA	NA	NA
1_540	SeqId_15617_8	lymphotactin beta	Cytokine SCM-1 beta	Q9UBD3	6846	XCL2	chr1:168535895:G:C	rs7543171	1	168027034	169062714	chr1	168535895	G	C	0.198347	XCL2	1	168540765	168543997	#ENSG00000143185_XCL2_Chr1_168540765_168543997_-=downstream_gene_variant	NA	0.141826	0.0203006	11.5494	8	-	cis	NotIncludedInSun	NA	NA	1	Old	No	0	NA	Diff_Bonf	No	Yes	Diff_Bonf	No	NA	NA	NA
17_11	SeqId_6543_182	PRRP	Prolactin-releasing peptide	P81277	51052	PRLH	chr17:28367840:G:A	rs704	17	27785970	28898249	chr17	28367840	G	A	0.47343	PRLH	2	237566574	237567175	NA	ENSG00000244045_TMEM199_Chr17_28357581_28363683_+=downstream_gene_variant*@ENSG00000109072_VTN_Chr17_28367276_28373091_-=downstream_gene_variant;missense_variant*NA_CTB-96E2.2_ChrNA_NA_NA_NA=missense_variant*NA_CTB-96E2.3_ChrNA_NA_NA_NA=intron_variant,non_coding_transcript_variant*NA_CTB-96E2.7_ChrNA_NA_NA_NA=upstream_gene_variant*@ENSG00000004139_SARM1_Chr17_28364356_28404049_+=intron_variant,non_coding_transcript_variant;upstream_gene_variant*ENSG00000274529_SEBOX_Chr17_28364268_28365244_-=upstream_gene_variant	0.128812	0.016347	14.4845	27	+	trans	NotSigInSun	NA	NA	1	Old	Yes	1	SeqId_6543_182=chr17:28367840:G:A	Validated	1	Yes	SeqId_6543_182=chr17:28367840:G:A	No	NA	NA	NA
2_541	SeqId_2991_9	IL-1 sRI	Interleukin-1 receptor type 1	P14778	3554	IL1R1	chr2:113109711:T:C	rs55709272	2	112558420	113649292	chr2	113109711	T	C	0.438901	IL1R1	2	102064544	102179874	NA	@ENSG00000136689_IL1RN_Chr2_113107214_113134016_+=intron_variant,non_coding_transcript_variant;upstream_gene_variant	0.152	0.016542	19.4007	130	+	trans	NotSigInSun	NA	NA	2	Old	No	0	NA	Diff_Bonf	No	Yes	Diff_Bonf	No	NA	NA	NA
3_277	SeqId_2991_9	IL-1 sRI	Interleukin-1 receptor type 1	P14778	3554	IL1R1	chr3:98698056:G:T	rs10935473	3	98084338	99261486	chr3	98698056	G	T	0.448511	IL1R1	2	102064544	102179874	NA	intergenic_variant	-0.193871	0.0167097	30.3969	94	+	trans	NotSigInSun	NA	NA	1	Old	No	0	NA	Diff_nominal	No	Yes	Diff_nominal	No	NA	NA	NA
2_542	SeqId_2991_9	IL-1 sRI	Interleukin-1 receptor type 1	P14778	3554	IL1R1	chr2:102158528:G:A	rs3917243	2	101645307	102662001	chr2	102158528	G	A	0.443757	IL1R1	2	102064544	102179874	#@ENSG00000115594_IL1R1_Chr2_102064544_102179874_+=intron_variant;intron_variant,NMD_transcript_variant	NA	0.124453	0.01642	13.4592	8	+	cis	NotSigInSun	NA	NA	1	Old	No	0	NA	Diff_Bonf	No	Yes	Diff_Bonf	No	NA	NA	NA
1_5	SeqId_11567_23	ZNF10	Zinc finger protein 10	P21506	NA	ZNF10	chr1:196682994:T:TA	rs33944729;rs397954133	1	196177046	197203343	chr1	196682994	T	TA	0.609323	ZNF10	12	133130575	133159465	NA	@ENSG00000000971_CFH_Chr1_196651878_196747504_+=intron_variant;intron_variant,non_coding_transcript_variant	0.12706	0.0168504	13.3295	50	+	trans	NotSigInSun	NA	NA	1	Old	No	0	NA	Diff_Bonf	No	Yes	Diff_Bonf	No	NA	NA	NA
2_38	SeqId_11567_23	ZNF10	Zinc finger protein 10	P21506	NA	ZNF10	chr2:3594771:T:C	rs3820897	2	3084852	4100596	chr2	3594771	T	C	0.797586	ZNF10	12	133130575	133159465	NA	ENSG00000118004_COLEC11_Chr2_3594832_3644644_+=upstream_gene_variant	-0.199014	0.0221607	18.5693	10	+	trans	NotSigInSun	NA	NA	1	Old	No	0	NA	Diff_nominal	No	Yes	Diff_nominal	No	NA	NA	NA
3_24	SeqId_6461_54	Apo C-III	Apolipoprotein C-III	P02656	345	APOC3	chr3:165832248:C:G	rs4635756	3	165218150	166489067	chr3	165832248	C	G	0.651155	APOC3	11	116829706	116833072	NA	@ENSG00000114200_BCHE_Chr3_165772904_165837472_-=intron_variant;intron_variant,NMD_transcript_variant	-0.154725	0.0170585	18.9254	242	+	trans	NotIncludedInSun	NA	NA	1	Old	No	0	NA	Diff_nominal	No	Yes	Diff_nominal	No	NA	NA	NA
11_179	SeqId_6461_54	Apo C-III	Apolipoprotein C-III	P02656	345	APOC3	chr11:116752497:TA:T	rs66505542;rs398017699	11	116215567	117291110	chr11	116752497	TA	T	0.849972	APOC3	11	116829706	116833072	NA	@ENSG00000137656_BUD13_Chr11_116748170_116772988_-=intron_variant;intron_variant,NMD_transcript_variant	-0.219568	0.0230884	20.7193	21	+	cis	NotIncludedInSun	NA	NA	1	Old	No	0	NA	Diff_nominal	No	Yes	Diff_nominal	No	NA	NA	NA
2_67	SeqId_6461_54	Apo C-III	Apolipoprotein C-III	P02656	345	APOC3	chr2:27375230:T:C	rs4665972	2	26875230	28029596	chr2	27375230	T	C	0.590482	APOC3	11	116829706	116833072	NA	@ENSG00000115234_SNX17_Chr2_27370496_27377533_+=downstream_gene_variant;intron_variant;intron_variant,NMD_transcript_variant;intron_variant,non_coding_transcript_variant*ENSG00000163795_ZNF513_Chr2_27377231_27380790_-=downstream_gene_variant*ENSG00000115211_EIF2B4_Chr2_27364352_27370486_-=upstream_gene_variant	-0.132949	0.0167445	14.6937	6	+	trans	NotIncludedInSun	NA	NA	1	Old	No	0	NA	Diff_nominal	No	Yes	Diff_nominal	No	NA	NA	NA
1_314	SeqId_12401_3	STALP	AMSH-like protease	Q96FJ0	NA	STAMBPL1	chr1:196734577:G:A	rs412852	1	196177046	197248023	chr1	196734577	G	A	0.576603	STAMBPL1	10	88879734	88975153	NA	@ENSG00000000971_CFH_Chr1_196651878_196747504_+=intron_variant;intron_variant,non_coding_transcript_variant;upstream_gene_variant	-0.129557	0.016588	14.2438	83	+	trans	NotSigInSun	NA	NA	1	Old	No	0	NA	Diff_Bonf	No	Yes	Diff_Bonf	No	NA	NA	NA
14_543	SeqId_12401_3	STALP	AMSH-like protease	Q96FJ0	NA	STAMBPL1	chr14:94382864:C:T	rs709932	14	93878225	94882864	chr14	94382864	C	T	0.15516	STAMBPL1	10	88879734	88975153	NA	@ENSG00000197249_SERPINA1_Chr14_94376747_94390693_-=downstream_gene_variant;missense_variant;missense_variant,NMD_transcript_variant	0.169382	0.0228154	12.9446	5	+	trans	NotSigInSun	NA	NA	1	Old	No	0	NA	Diff_nominal	No	No	Diff_nominal	No	NA	NA	NA
1_5	SeqId_15419_15	MMP20	Matrix metalloproteinase-20	O60882	9313	MMP20	chr1:196697958:A:T	rs28853072	1	196177046	197472531	chr1	196697958	A	T	0.607735	MMP20	11	102576835	102625332	NA	@ENSG00000000971_CFH_Chr1_196651878_196747504_+=intron_variant;intron_variant,non_coding_transcript_variant	-0.204193	0.0167971	33.2754	206	-	trans	NotIncludedInSun	NA	NA	1	Old	Yes	3	NA	Validated	No	Yes	Validated	No	NA	NA	NA
17_164	SeqId_9095_5	MTFR1	Mitochondrial fission regulator 1	Q15390	9650	MTFR1	chr17:66212167:C:G	rs1801690	17	65407001	66882324	chr17	66212167	C	G	0.0539618	MTFR1	8	65644734	65771261	NA	@ENSG00000091583_APOH_Chr17_66212033_66256525_-=downstream_gene_variant;missense_variant	-0.502081	0.0361955	43.0248	166	+	trans	NotSigInSun	NA	NA	2	Old	Yes	3	NA	Validated	No	Yes	Validated	No	NA	NA	NA
17_11	SeqId_18304_19	BCCIP	BRCA2 and CDKN1A-interacting protein	Q9P287	56647	BCCIP	chr17:28367840:G:A	rs704	17	27548441	28970538	chr17	28367840	G	A	0.47343	BCCIP	10	125823546	125853695	NA	ENSG00000244045_TMEM199_Chr17_28357581_28363683_+=downstream_gene_variant*@ENSG00000109072_VTN_Chr17_28367276_28373091_-=downstream_gene_variant;missense_variant*NA_CTB-96E2.2_ChrNA_NA_NA_NA=missense_variant*NA_CTB-96E2.3_ChrNA_NA_NA_NA=intron_variant,non_coding_transcript_variant*NA_CTB-96E2.7_ChrNA_NA_NA_NA=upstream_gene_variant*@ENSG00000004139_SARM1_Chr17_28364356_28404049_+=intron_variant,non_coding_transcript_variant;upstream_gene_variant*ENSG00000274529_SEBOX_Chr17_28364268_28365244_-=upstream_gene_variant	0.322797	0.0163498	86.0369	212	+	trans	NotIncludedInSun	NA	NA	1	Old	Yes	1	SeqId_18304_19=chr17:28367840:G:A	Validated	1	Yes	SeqId_18304_19=chr17:28367840:G:A	No	NA	NA	NA
4_544	SeqId_17755_5	UGDH	UDP-glucose 6-dehydrogenase	O60701	7358	UGDH	chr4:39535532:A:G	rs10008031	4	38977212	40096395	chr4	39535532	A	G	0.632229	UGDH	4	39498755	39528311	NA	@ENSG00000249348_UGDH-AS1_Chr4_39528019_39594707_+=intron_variant,non_coding_transcript_variant	0.17602	0.0169633	24.4988	52	-	cis	NotIncludedInSun	NA	NA	1	Old	No	0	NA	Diff_Bonf	No	Yes	Diff_Bonf	Yes	Yes	0.7699	chr4:39536118:T:C
4_50	SeqId_15434_5	PNOC	Prepronociceptin	Q13519	5368	PNOC	chr4:186224068:G:C	rs4862669	4	185718785	186757146	chr4	186224068	G	C	0.513503	PNOC	8	28316986	28343355	NA	@ENSG00000164344_KLKB1_Chr4_186208979_186258471_+=intron_variant;upstream_gene_variant	-0.137724	0.0162442	16.6413	40	+	trans	NotIncludedInSun	NA	NA	1	Old	No	0	NA	Diff_nominal	No	No	Diff_nominal	No	NA	NA	NA
2_545	SeqId_17748_21	QORX	Quinone oxidoreductase PIG3	Q53FA7	9540	TP53I3	chr2:24064728:G:A	rs10191964	2	23160817	25257040	chr2	24064728	G	A	0.162943	TP53I3	2	24077433	24085861	NA	ENSG00000115128_SF3B6_Chr2_24067584_24076443_-=downstream_gene_variant*ENSG00000119782_FKBP1B_Chr2_24049701_24063681_+=downstream_gene_variant*ENSG00000205639_MFSD2B_Chr2_24010081_24063321_+=downstream_gene_variant	-0.659984	0.0220726	195.714	1037	-	cis	NotIncludedInSun	NA	NA	2	Old	Yes	3	SeqId_17748_21=chr2:24119662:G:A	Validated	1	Yes	SeqId_17748_21=chr2:24119662:G:A	Yes	Yes	0.9333	chr2:24124223:A:C
11_546	SeqId_8459_10	BMP-6	Bone morphogenetic protein 6	P22004	654	BMP6	chr11:74716031:TA:T	rs61138716	11	74202798	75219057	chr11	74716031	TA	T	0.0425395	BMP6	6	7726797	7881422	NA	ENSG00000265902_MIR4696_Chr11_74720268_74720337_-=downstream_gene_variant*@ENSG00000054938_CHRDL2_Chr11_74696429_74731385_-=intron_variant;intron_variant,NMD_transcript_variant;intron_variant,non_coding_transcript_variant	-0.327205	0.0408413	14.9461	7	+	trans	11:73413843-75420703:11_23	0.506393	1	1	Old	No	0	NA	Diff_nominal	No	Yes	Diff_nominal	No	NA	NA	NA
1_5	SeqId_18404_22	ANR54	Ankyrin repeat domain-containing protein 54	Q6NXT1	129138	ANKRD54	chr1:196701627:C:T	rs4658046	1	196025417	197515549	chr1	196701627	C	T	0.607909	ANKRD54	22	37830855	37849327	NA	@ENSG00000000971_CFH_Chr1_196651878_196747504_+=downstream_gene_variant;intron_variant;intron_variant,non_coding_transcript_variant	-0.262733	0.0167868	54.4866	281	-	trans	NotIncludedInSun	NA	NA	1	Old	Yes	1	SeqId_18404_22=chr1:196688284:A:G	Validated	1	Yes	SeqId_18404_22=chr1:196688284:A:G	No	NA	NA	NA
3_37	SeqId_18404_22	ANR54	Ankyrin repeat domain-containing protein 54	Q6NXT1	129138	ANKRD54	chr3:165773492:C:T	rs1803274	3	165260452	166281347	chr3	165773492	C	T	0.20253	ANKRD54	22	37830855	37849327	NA	@ENSG00000114200_BCHE_Chr3_165772904_165837472_-=3_prime_UTR_variant,NMD_transcript_variant;downstream_gene_variant;missense_variant	0.144054	0.0201448	12.0645	13	-	trans	NotIncludedInSun	NA	NA	1	Old	No	0	NA	Diff_Bonf	No	Yes	Diff_Bonf	No	NA	NA	NA
1_5	SeqId_6587_6	LRFN5	Leucine-rich repeat and fibronectin type-III domain-containing protein 5	Q96NI6	145581	LRFN5	chr1:196695521:C:T	rs10922098	1	196177046	197473491	chr1	196695521	C	T	0.60707	LRFN5	14	41607570	41904549	NA	@ENSG00000000971_CFH_Chr1_196651878_196747504_+=intron_variant;intron_variant,non_coding_transcript_variant	-0.164702	0.0167808	22.0128	143	+	trans	NotIncludedInSun	NA	NA	1	Old	Yes	3	SeqId_6587_6=chr1:196688284:A:G	Validated	1	Yes	SeqId_6587_6=chr1:196688284:A:G	No	NA	NA	NA
1_5	SeqId_4128_27	Eotaxin-2	C-C motif chemokine 24	O00175	6369	CCL24	chr1:196695125:T:G	rs12033127	1	196177046	197203343	chr1	196695125	T	G	0.608349	CCL24	7	75811665	75823356	NA	@ENSG00000000971_CFH_Chr1_196651878_196747504_+=intron_variant;intron_variant,non_coding_transcript_variant	-0.123015	0.0167822	12.6383	50	-	trans	NotSigInSun	NA	NA	1	Old	No	0	NA	Diff_Bonf	No	Yes	Diff_Bonf	No	NA	NA	NA
19_547	SeqId_12662_82	ECH1	Delta(3,5)-Delta(2,4)-dienoyl-CoA isomerase, mitochondrial	Q13011	1891	ECH1	chr19:38816463:C:T	rs2229259	19	38103925	39377659	chr19	38816463	C	T	0.108083	ECH1	19	38815422	38832005	#@ENSG00000104823_ECH1_Chr19_38815422_38832005_-=downstream_gene_variant;missense_variant;non_coding_transcript_exon_variant,non_coding_transcript_variant;upstream_gene_variant	ENSG00000283077_AC104534.2_ChrCHR_HG26_PATCH_38820202_38823259_+=upstream_gene_variant*ENSG00000283890_AC104534.3_ChrCHR_HG26_PATCH_38807623_38807811_+=downstream_gene_variant*ENSG00000171747_LGALS4_Chr19_38801671_38813364_-=upstream_gene_variant	0.556652	0.026617	96.3936	170	-	cis	NotIncludedInSun	NA	NA	1	Old	Yes	3	NA	Validated	No	Yes	Validated	No	NA	NA	NA
3_548	SeqId_3554_24	Adiponectin	Adiponectin	Q15848	9370	ADIPOQ	chr3:186828751:C:T	rs266772	3	186295311	187385521	chr3	186828751	C	T	0.0280188	ADIPOQ	3	186842690	186858463	NA	NA_RP11-573D15.1_ChrNA_NA_NA_NA=downstream_gene_variant*NA_RP11-573D15.2_ChrNA_NA_NA_NA=upstream_gene_variant	-0.528672	0.050249	25.1605	57	+	cis	NotIncludedInSun	NA	NA	3	Old	No	0	NA	Diff_nominal	No	Yes	Diff_nominal	No	NA	NA	NA
1_5	SeqId_11671_19	BRPF1	Peregrin	P55201	NA	BRPF1	chr1:196695521:C:T	rs10922098	1	196177046	197472531	chr1	196695521	C	T	0.60707	BRPF1	3	9731729	9748018	NA	@ENSG00000000971_CFH_Chr1_196651878_196747504_+=intron_variant;intron_variant,non_coding_transcript_variant	-0.139153	0.0167746	15.9658	97	+	trans	NotSigInSun	NA	NA	1	Old	Yes	3	NA	Validated	No	Yes	Validated	No	NA	NA	NA
1_549	SeqId_17161_1	OST48	Dolichyl-diphosphooligosaccharide--protein glycosyltransferase 48 kDa subunit	P39656	1650	DDOST	chr1:20560464:G:C	rs144496528	1	20060464	21060464	chr1	20560464	G	C	0.00556732	DDOST	1	20651767	20661544	NA	intergenic_variant	-0.911908	0.11141	15.5654	1	-	cis	NotIncludedInSun	NA	NA	1	Old	No	0	NA	NA	No	Yes	NA	No	NA	NA	NA
6_550	SeqId_17138_8	GST A1-1	Glutathione S-transferase A1	P08263	2938	GSTA1	chr6:52756635:T:G	rs2749005	6	52231718	53379943	chr6	52756635	T	G	0.643725	GSTA1	6	52791664	52803910	NA	@ENSG00000244067_GSTA2_Chr6_52750089_52763569_-=intron_variant	0.46145	0.0172162	157.529	304	-	cis	NotIncludedInSun	NA	NA	1	Old	Yes	3	SeqId_17138_8=chr6:52803872:T:C	Validated	2	Yes	SeqId_17138_8=chr6:52803872:T:C	No	NA	NA	NA
22_251	SeqId_17138_8	GST A1-1	Glutathione S-transferase A1	P08263	2938	GSTA1	chr22:43928847:C:G	rs738409	22	43428847	44428975	chr22	43928847	C	G	0.225283	GSTA1	6	52791664	52803910	NA	@ENSG00000100344_PNPLA3_Chr22_43923739_43964488_+=3_prime_UTR_variant,NMD_transcript_variant;missense_variant;non_coding_transcript_exon_variant,non_coding_transcript_variant;upstream_gene_variant	0.144076	0.0196892	12.5975	3	-	trans	NotIncludedInSun	NA	NA	1	Old	No	0	NA	Diff_nominal	No	Yes	Diff_nominal	No	NA	NA	NA
8_551	SeqId_13692_154	WISP-1	WNT1-inducible-signaling pathway protein 1	O95388	8840	WISP1	chr8:133192798:T:G	rs60282000	8	132552528	133709259	chr8	133192798	T	G	0.352038	WISP1	8	133191039	133231690	#@ENSG00000104415_WISP1_Chr8_133191039_133231690_+=intron_variant;intron_variant,NMD_transcript_variant	NA	-0.250728	0.0172974	46.886	282	+	cis	8:133053781-135222865:8_21	0.53328	1	3	Old	Yes	3	SeqId_13692_154=chr8:133192215:A:G	Validated	1	Yes	SeqId_13692_154=chr8:133192215:A:G	No	NA	NA	NA
12_552	SeqId_11187_11	CL12A	C-type lectin domain family 12 member A	Q5QGZ9	NA	CLEC12A	chr12:9969605:G:A	rs560906	12	8894366	10599140	chr12	9969605	G	A	0.287322	CLEC12A	12	9951316	9995694	#@ENSG00000172322_CLEC12A_Chr12_9951316_9995694_+=intron_variant;upstream_gene_variant	NA	-0.68989	0.0179121	10000	526	+	cis	12:8988490-11251739:12_15	0.753243	1	4	New	Yes	1	SeqId_11187_11=chr12:9984958:A:C	Validated	1	Yes	SeqId_11187_11=chr12:9984958:A:C	Yes	No	NA	NA
12_553	SeqId_9357_4	CREG1	Protein CREG1	O75629	8804	CREG1	chr12:101699681:G:A	rs2559850	12	101099694	102444869	chr12	101699681	G	A	0.586914	CREG1	1	167529677	167553767	NA	@ENSG00000111666_CHPT1_Chr12_101696947_101744140_+=intron_variant;intron_variant,NMD_transcript_variant;intron_variant,non_coding_transcript_variant*NA_RP11-285E23.2_ChrNA_NA_NA_NA=upstream_gene_variant	0.315773	0.0168475	77.6561	673	-	trans	12:101080847-103328806:12_35	0.59835	1	3	Old	No	0	SeqId_9357_4=chr12:101756445:C:T	Diff_Bonf	1	Yes	SeqId_9357_4=chr12:101756445:C:T	No	NA	NA	NA
1_554	SeqId_9357_4	CREG1	Protein CREG1	O75629	8804	CREG1	chr1:167546035:T:C	rs7513428	1	167035801	168062134	chr1	167546035	T	C	0.839525	CREG1	1	167529677	167553767	#@ENSG00000143162_CREG1_Chr1_167529677_167553767_-=intron_variant;intron_variant,non_coding_transcript_variant	NA	-0.196832	0.0230091	16.9268	13	-	cis	1:166503548-168531371:1_59	0.506126	1	1	Old	No	0	NA	Diff_nominal	No	Yes	Diff_nominal	No	NA	NA	NA
3_24	SeqId_9317_4	LRC25	Leucine-rich repeat-containing protein 25	Q8N386	126364	LRRC25	chr3:165781469:A:G	rs829502	3	165258405	166412184	chr3	165781469	A	G	0.632461	LRRC25	19	18391144	18397617	NA	@ENSG00000114200_BCHE_Chr3_165772904_165837472_-=intron_variant;intron_variant,NMD_transcript_variant	-0.141815	0.0168374	16.434	82	-	trans	NotIncludedInSun	NA	NA	1	Old	No	0	NA	Diff_nominal	No	Yes	Diff_nominal	No	NA	NA	NA
1_5	SeqId_9317_4	LRC25	Leucine-rich repeat-containing protein 25	Q8N386	126364	LRRC25	chr1:196697958:A:T	rs28853072	1	196025417	197515549	chr1	196697958	A	T	0.607735	LRRC25	19	18391144	18397617	NA	@ENSG00000000971_CFH_Chr1_196651878_196747504_+=intron_variant;intron_variant,non_coding_transcript_variant	-0.238361	0.0168024	44.9518	262	-	trans	NotIncludedInSun	NA	NA	1	Old	Yes	3	SeqId_9317_4=chr1:196688284:A:G	Validated	1	Yes	SeqId_9317_4=chr1:196688284:A:G	No	NA	NA	NA
2_38	SeqId_4567_82	SH21A	SH2 domain-containing protein 1A	O60880	4068	SH2D1A	chr2:3594771:T:C	rs3820897	2	3084852	4094771	chr2	3594771	T	C	0.797586	SH2D1A	X	124227868	124373197	NA	ENSG00000118004_COLEC11_Chr2_3594832_3644644_+=upstream_gene_variant	-0.186589	0.0221537	16.4335	7	+	trans	Without_overlap_Sun	0	0	1	Old	No	0	NA	Diff_Bonf	No	Yes	Diff_Bonf	No	NA	NA	NA
8_555	SeqId_15533_97	Macrophage scavenger receptor	Macrophage scavenger receptor types I and II	P21757	4481	MSR1	chr8:16155085:G:A	rs41341748	8	15494448	16988234	chr8	16155085	G	A	0.0110161	MSR1	8	16107878	16567490	#@ENSG00000038945_MSR1_Chr8_16107878_16567490_-=3_prime_UTR_variant,NMD_transcript_variant;stop_gained	NA	-1.36703	0.0815443	62.3508	263	-	cis	NotIncludedInSun	NA	NA	2	Old	No	0	SeqId_15533_97=chr8:16192147:C:G	NA	1	Yes	SeqId_15533_97=chr8:16192147:C:G	No	NA	NA	NA
17_119	SeqId_15533_97	Macrophage scavenger receptor	Macrophage scavenger receptor types I and II	P21757	4481	MSR1	chr17:7176936:CCCCCAGCCCCAG:C	rs758641530	17	6608935	7676936	chr17	7176936	CCCCCAGCCCCAG	C	0.00557314	MSR1	8	16107878	16567490	NA	@ENSG00000141505_ASGR1_Chr17_7173431_7179564_-=intron_variant;intron_variant,non_coding_transcript_variant	0.919769	0.120887	13.5571	2	-	trans	NotIncludedInSun	NA	NA	1	Old	No	0	NA	NA	No	Yes	NA	No	NA	NA	NA
4_50	SeqId_18821_9	C4a	C4a anaphylatoxin	P0C0L4 P0C0L5	721	C4B	chr4:186236880:G:A	rs3733402	4	185694478	186797569	chr4	186236880	G	A	0.513418	C4B	6	32014762	32035418	NA	@ENSG00000164344_KLKB1_Chr4_186208979_186258471_+=missense_variant;non_coding_transcript_exon_variant,non_coding_transcript_variant	0.309151	0.0162079	80.3824	185	+	trans	NotIncludedInSun	NA	NA	1	Old	Yes	1	SeqId_18821_9=chr4:186236880:G:A	Validated	1	No	SeqId_18821_9=chr4:186236880:G:A	No	NA	NA	NA
3_93	SeqId_18821_9	C4a	C4a anaphylatoxin	P0C0L4 P0C0L5	721	C4B	chr3:186736391:A:C	rs5030062	3	186236391	187242138	chr3	186736391	A	C	0.376288	C4B	6	32014762	32035418	NA	@ENSG00000113889_KNG1_Chr3_186717276_186744410_+=intron_variant*NA_RP11-573D15.8_ChrNA_NA_NA_NA=downstream_gene_variant;intron_variant,non_coding_transcript_variant;non_coding_transcript_exon_variant,non_coding_transcript_variant	0.128043	0.0166854	13.7779	9	+	trans	NotIncludedInSun	NA	NA	1	Old	No	0	NA	Diff_Bonf	No	No	Diff_Bonf	No	NA	NA	NA
12_147	SeqId_18821_9	C4a	C4a anaphylatoxin	P0C0L4 P0C0L5	721	C4B	chr12:7062357:C:T	rs11064497	12	6562357	7574644	chr12	7062357	C	T	0.140249	C4B	6	32014762	32035418	NA	@ENSG00000182326_C1S_Chr12_6988259_7071032_+=downstream_gene_variant;intron_variant;intron_variant,NMD_transcript_variant;intron_variant,non_coding_transcript_variant;upstream_gene_variant	-0.168427	0.0237739	11.8555	13	+	trans	NotIncludedInSun	NA	NA	1	Old	No	0	NA	Diff_Bonf	No	Yes	Diff_Bonf	No	NA	NA	NA
5_120	SeqId_18821_9	C4a	C4a anaphylatoxin	P0C0L4 P0C0L5	721	C4B	chr5:177411594:C:T	rs13155336	5	176906305	177911594	chr5	177411594	C	T	0.0989511	C4B	6	32014762	32035418	NA	ENSG00000131187_F12_Chr5_177402140_177409576_-=upstream_gene_variant*@ENSG00000198055_GRK6_Chr5_177403204_177442901_+=intron_variant	-0.230565	0.0302632	13.5913	2	+	trans	NotIncludedInSun	NA	NA	1	Old	No	0	NA	Diff_nominal	No	No	Diff_nominal	No	NA	NA	NA
11_556	SeqId_8479_4	MMP-10	Stromelysin-2	P09238	4319	MMP10	chr11:102778751:T:C	rs17860955	11	102085511	103390567	chr11	102778751	T	C	0.0175013	MMP10	11	102770503	102780628	#@ENSG00000166670_MMP10_Chr11_102770503_102780628_-=intron_variant;splice_acceptor_variant	@ENSG00000255282_WTAPP1_Chr11_102746968_102836766_+=intron_variant,non_coding_transcript_variant;upstream_gene_variant	-0.991397	0.0628344	55.3552	250	-	cis	11:101510046-103669409:11_26	0.60437	1	4	Old	No	0	NA	NA	No	Yes	NA	No	NA	NA	NA
19_185	SeqId_8479_4	MMP-10	Stromelysin-2	P09238	4319	MMP10	chr19:48702888:G:C	rs516316	19	48202851	49205753	chr19	48702888	G	C	0.472107	MMP10	11	102770503	102780628	NA	@ENSG00000176920_FUT2_Chr19_48695971_48705950_+=intron_variant	0.116708	0.0165687	11.7282	13	-	trans	Without_overlap_Sun	0	0	1	Old	No	0	NA	Diff_Bonf	No	Yes	Diff_Bonf	No	NA	NA	NA
1_5	SeqId_15374_15	CA11 protein	Gastrokine-1	Q9NS71	56287	GKN1	chr1:196695521:C:T	rs10922098	1	196177046	197231921	chr1	196695521	C	T	0.60707	GKN1	2	68974573	68980974	NA	@ENSG00000000971_CFH_Chr1_196651878_196747504_+=intron_variant;intron_variant,non_coding_transcript_variant	-0.130593	0.016771	14.1631	77	+	trans	NotIncludedInSun	NA	NA	1	Old	No	0	NA	Diff_Bonf	No	Yes	Diff_Bonf	No	NA	NA	NA
1_5	SeqId_9974_8	DLL3	Delta-like protein 3	Q9NYJ7	10683	DLL3	chr1:196697663:A:C	rs1089033	1	195710052	197980772	chr1	196697663	A	C	0.609982	DLL3	19	39498895	39508481	NA	@ENSG00000000971_CFH_Chr1_196651878_196747504_+=intron_variant;intron_variant,non_coding_transcript_variant	-0.710935	0.0167927	10000	1321	+	trans	NotIncludedInSun	NA	NA	1	New	Yes	1	SeqId_9974_8=chr1:196690107:C:T	Validated	1	Yes	SeqId_9974_8=chr1:196690107:C:T	No	NA	NA	NA
6_557	SeqId_8274_64	Syntaxin-7	Syntaxin-7	O15400	8417	STX7	chr6:132513379:C:T	rs3813356	6	132012283	133015098	chr6	132513379	C	T	0.437215	STX7	6	132445867	132513198	#ENSG00000079950_STX7_Chr6_132445867_132513198_-=upstream_gene_variant	NA	-0.120216	0.0165568	12.4149	4	-	cis	Without_overlap_Sun	0	0	1	Old	No	0	NA	Diff_nominal	No	Yes	Diff_nominal	No	NA	NA	NA
3_121	SeqId_8274_64	Syntaxin-7	Syntaxin-7	O15400	8417	STX7	chr3:186727263:T:G	rs2304456	3	186181359	187233074	chr3	186727263	T	G	0.109219	STX7	6	132445867	132513198	NA	@ENSG00000113889_KNG1_Chr3_186717276_186744410_+=intron_variant;missense_variant*NA_RP11-573D15.8_ChrNA_NA_NA_NA=downstream_gene_variant;intron_variant,non_coding_transcript_variant	0.250219	0.0264649	20.4897	8	-	trans	3:185398690-187453430:3_57	0.511848	1	1	Old	No	0	NA	Diff_Bonf	No	Yes	Diff_Bonf	No	NA	NA	NA
17_11	SeqId_12817_1	GEM	GTP-binding protein GEM	P55040	NA	GEM	chr17:28367840:G:A	rs704	17	27255520	29036766	chr17	28367840	G	A	0.47343	GEM	8	94249253	94262350	NA	ENSG00000244045_TMEM199_Chr17_28357581_28363683_+=downstream_gene_variant*@ENSG00000109072_VTN_Chr17_28367276_28373091_-=downstream_gene_variant;missense_variant*NA_CTB-96E2.2_ChrNA_NA_NA_NA=missense_variant*NA_CTB-96E2.3_ChrNA_NA_NA_NA=intron_variant,non_coding_transcript_variant*NA_CTB-96E2.7_ChrNA_NA_NA_NA=upstream_gene_variant*@ENSG00000004139_SARM1_Chr17_28364356_28404049_+=intron_variant,non_coding_transcript_variant;upstream_gene_variant*ENSG00000274529_SEBOX_Chr17_28364268_28365244_-=upstream_gene_variant	0.65905	0.0163276	10000	477	-	trans	17:25243698-28056618:17_12	0.633235	1	1	Old	Yes	1	SeqId_12817_1=chr17:28367840:G:A	Validated	1	Yes	SeqId_12817_1=chr17:28367840:G:A	No	NA	NA	NA
2_558	SeqId_10702_1	COSA1	Collagen alpha-1(XXVIII) chain	Q2UY09	340267	COL28A1	chr2:237324109:C:A	rs1050785	2	236824109	237824109	chr2	237324109	C	A	0.590785	COL28A1	7	7356203	7535853	NA	@ENSG00000163359_COL6A3_Chr2_237324003_237414375_-=3_prime_UTR_variant;downstream_gene_variant;non_coding_transcript_exon_variant,non_coding_transcript_variant	0.136824	0.017094	14.92	1	-	trans	NotSigInSun	NA	NA	1	Old	No	0	NA	Diff_nominal	No	Yes	Diff_nominal	No	NA	NA	NA
12_559	SeqId_3853_56	MDHC	Malate dehydrogenase, cytoplasmic	P40925	4190	MDH1	chr12:7518287:A:G	rs7300923	12	7014138	8018287	chr12	7518287	A	G	0.963115	MDH1	2	63588609	63607197	NA	intergenic_variant	-0.343806	0.0495145	11.4175	3	+	trans	Without_overlap_Sun	0	0	1	Old	Yes	3	NA	Validated	No	Yes	Validated	No	NA	NA	NA
19_216	SeqId_3853_56	MDHC	Malate dehydrogenase, cytoplasmic	P40925	4190	MDH1	chr19:54255498:T:C	rs12975366	19	53755498	54755803	chr19	54255498	T	C	0.404079	MDH1	2	63588609	63607197	NA	ENSG00000131042_LILRB2_Chr19_54273821_54281184_-=intron_variant*@ENSG00000105609_LILRB5_Chr19_54249431_54257301_-=missense_variant;non_coding_transcript_exon_variant,non_coding_transcript_variant	-0.134784	0.0176056	13.7163	2	+	trans	19:53306299-55339332:19_59	0.492026	1	1	Old	No	0	NA	Diff_Bonf	No	Yes	Diff_Bonf	No	NA	NA	NA
4_50	SeqId_4157_2	Thrombin	Thrombin	P00734	2147	F2	chr4:186240057:T:C	rs66530140	4	185693131	186797569	chr4	186240057	T	C	0.511392	F2	11	46719180	46739506	NA	@ENSG00000164344_KLKB1_Chr4_186208979_186258471_+=downstream_gene_variant;intron_variant;intron_variant,non_coding_transcript_variant	0.376654	0.0162469	118.172	222	+	trans	NotIncludedInSun	NA	NA	1	Old	Yes	3	SeqId_4157_2=chr4:186236880:G:A	Validated	1	Yes	SeqId_4157_2=chr4:186236880:G:A	No	NA	NA	NA
3_93	SeqId_4157_2	Thrombin	Thrombin	P00734	2147	F2	chr3:186736391:A:C	rs5030062	3	186203742	187242138	chr3	186736391	A	C	0.376288	F2	11	46719180	46739506	NA	@ENSG00000113889_KNG1_Chr3_186717276_186744410_+=intron_variant*NA_RP11-573D15.8_ChrNA_NA_NA_NA=downstream_gene_variant;intron_variant,non_coding_transcript_variant;non_coding_transcript_exon_variant,non_coding_transcript_variant	0.165125	0.0166437	22.4725	40	+	trans	NotIncludedInSun	NA	NA	1	Old	No	0	NA	Diff_Bonf	No	Yes	Diff_Bonf	No	NA	NA	NA
5_75	SeqId_4157_2	Thrombin	Thrombin	P00734	2147	F2	chr5:177412584:G:A	rs2731675	5	176614936	177912584	chr5	177412584	G	A	0.0933801	F2	11	46719180	46739506	NA	@ENSG00000198055_GRK6_Chr5_177403204_177442901_+=intron_variant*ENSG00000131187_F12_Chr5_177402140_177409576_-=upstream_gene_variant	-0.346226	0.0306427	32.0753	78	+	trans	NotIncludedInSun	NA	NA	2	New	No	0	NA	Diff_Bonf	No	Yes	Diff_Bonf	No	NA	NA	NA
12_560	SeqId_6364_7	TPSNR	Tapasin-related protein	Q9BX59	55080	TAPBPL	chr12:6461800:A:G	rs1045548	12	5870644	7288073	chr12	6461800	A	G	0.703846	TAPBPL	12	6451690	6466517	#@ENSG00000139192_TAPBPL_Chr12_6451690_6466517_+=downstream_gene_variant;intron_variant;intron_variant,non_coding_transcript_variant	NA_RP1-102E24.10_ChrNA_NA_NA_NA=upstream_gene_variant*ENSG00000139190_VAMP1_Chr12_6462237_6470987_-=downstream_gene_variant	0.711637	0.0178302	10000	655	+	cis	12:5495827-7851904:12_06	0.601606	1	5	New	Yes	1	SeqId_6364_7=chr12:6453657:C:T	Validated	1	Yes	SeqId_6364_7=chr12:6453657:C:T	Yes	Yes	0.9915	chr12:6461373:A:T
2_561	SeqId_2994_71	IL-1Rrp2	Interleukin-1 receptor-like 2	Q9HB29	8808	IL1RL2	chr2:102162001:T:C	rs3917265	2	101524739	103058670	chr2	102162001	T	C	0.517846	IL1RL2	2	102186973	102240002	NA	@ENSG00000115594_IL1R1_Chr2_102064544_102179874_+=intron_variant;intron_variant,NMD_transcript_variant;upstream_gene_variant	-0.252078	0.0163219	53.0826	373	+	cis	2:101749520-103893284:2_12	0.71553	1	2	Old	No	0	SeqId_2994_71=chr2:102187575:C:A	Diff_nominal	1	Yes	SeqId_2994_71=chr2:102187575:C:A	No	NA	NA	NA
12_562	SeqId_2994_71	IL-1Rrp2	Interleukin-1 receptor-like 2	Q9HB29	8808	IL1RL2	chr12:120986153:C:T	rs2393791	12	120477587	121512362	chr12	120986153	C	T	0.612764	IL1RL2	2	102186973	102240002	NA	@ENSG00000135100_HNF1A_Chr12_120978543_121002512_+=intron_variant;intron_variant,NMD_transcript_variant;intron_variant,non_coding_transcript_variant	-0.12767	0.0168047	13.5194	36	+	trans	Without_overlap_Sun	0	0	1	Old	No	0	NA	Diff_nominal	No	Yes	Diff_nominal	No	NA	NA	NA
1_563	SeqId_11266_8	SELPL	P-selectin glycoprotein ligand 1	Q14242	6404	SELPLG	chr1:76054750:T:C	rs1251486	1	75514429	76587598	chr1	76054750	T	C	0.209854	SELPLG	12	108622277	108633959	NA	NA_RP11-550H2.2_ChrNA_NA_NA_NA=intron_variant,non_coding_transcript_variant	-0.182985	0.0200902	19.0767	43	-	trans	NotSigInSun	NA	NA	1	Old	No	0	NA	Diff_Bonf	No	Yes	Diff_Bonf	No	NA	NA	NA
12_564	SeqId_11266_8	SELPL	P-selectin glycoprotein ligand 1	Q14242	6404	SELPLG	chr12:108620180:G:A	rs73191242	12	107985690	109132125	chr12	108620180	G	A	0.191055	SELPLG	12	108622277	108633959	#ENSG00000110876_SELPLG_Chr12_108622277_108633959_-=downstream_gene_variant	NA	-0.229722	0.0209868	27.1585	66	-	cis	NotSigInSun	NA	NA	1	Old	No	0	NA	Diff_Bonf	No	Yes	Diff_Bonf	No	NA	NA	NA
8_565	SeqId_11266_8	SELPL	P-selectin glycoprotein ligand 1	Q14242	6404	SELPLG	chr8:133456020:CT:C	rs34563134;rs570809715;rs796294217	8	132956020	134054347	chr8	133456020	CT	C	0.40179	SELPLG	12	108622277	108633959	NA	@ENSG00000008513_ST3GAL1_Chr8_133454848_133571940_-=3_prime_UTR_variant;downstream_gene_variant	-0.181688	0.0168906	26.259	29	-	trans	NotSigInSun	NA	NA	2	Old	No	0	NA	Diff_Bonf	No	Yes	Diff_Bonf	No	NA	NA	NA
9_566	SeqId_5703_26	NOE1	Noelin	Q99784	10439	OLFM1	chr9:135097939:C:G	rs10858334	9	134360694	135597939	chr9	135097939	C	G	0.140576	OLFM1	9	135075422	135121179	#@ENSG00000130558_OLFM1_Chr9_135075422_135121179_+=3_prime_UTR_variant;intron_variant	NA	0.18961	0.0235966	15.0306	5	+	cis	NotIncludedInSun	NA	NA	2	Old	No	0	NA	Diff_Bonf	No	Yes	Diff_Bonf	No	NA	NA	NA
9_146	SeqId_5703_26	NOE1	Noelin	Q99784	10439	OLFM1	chr9:133263362:GCGCCCACCACTA:G	.	9	132763362	133796748	chr9	133263362	GCGCCCACCACTA	G	0.204329	OLFM1	9	135075422	135121179	NA	@ENSG00000175164_ABO_Chr9_133250401_133275219_-=intron_variant;intron_variant,non_coding_transcript_variant	-0.206479	0.0203139	23.5439	13	+	trans	NotIncludedInSun	NA	NA	1	Old	No	0	NA	Diff_Bonf	No	Yes	Diff_Bonf	No	NA	NA	NA
14_128	SeqId_9237_54	Lysosomal acid phosphatase	Lysosomal acid phosphatase	P11117	53	ACP2	chr14:94378610:C:T	rs28929474	14	93481620	94964325	chr14	94378610	C	T	0.0186975	ACP2	11	47239302	47248906	NA	@ENSG00000197249_SERPINA1_Chr14_94376747_94390693_-=3_prime_UTR_variant,NMD_transcript_variant;downstream_gene_variant;missense_variant	1.40152	0.0605878	117.658	249	-	trans	14:93672731-95877868:14_20	0.672383	1	3	Old	No	0	SeqId_9237_54=chr14:94378506:T:G	NA	1	Yes	SeqId_9237_54=chr14:94378506:T:G	No	NA	NA	NA
14_92	SeqId_9237_54	Lysosomal acid phosphatase	Lysosomal acid phosphatase	P11117	53	ACP2	chr14:106683696:G:A	rs6576201	14	106168226	107211224	chr14	106683696	G	A	0.388825	ACP2	11	47239302	47248906	NA	ENSG00000254036_IGHVIII-67-2_Chr14_106687113_106687200_-=downstream_gene_variant*ENSG00000253820_IGHVII-67-1_Chr14_106686517_106686562_-=downstream_gene_variant*ENSG00000253274_IGHV1-67_Chr14_106680603_106681042_-=upstream_gene_variant*@ENSG00000223506_SLC20A1P1_Chr14_106683395_106684350_-=non_coding_transcript_exon_variant,non_coding_transcript_variant	-0.118487	0.0165125	12.1427	19	-	trans	14:106071216-108228049:14_39	0.481747	1	1	Old	No	0	NA	Diff_Bonf	No	Yes	Diff_Bonf	No	NA	NA	NA
1_5	SeqId_7755_37	ITB5	Integrin beta-5	P18084	3693	ITGB5	chr1:196703343:C:T	rs12045503	1	196177046	197248023	chr1	196703343	C	T	0.607801	ITGB5	3	124761948	124901418	NA	@ENSG00000000971_CFH_Chr1_196651878_196747504_+=downstream_gene_variant;intron_variant;intron_variant,non_coding_transcript_variant	-0.139196	0.0167892	15.9488	83	-	trans	NotIncludedInSun	NA	NA	1	Old	No	0	NA	Diff_Bonf	No	Yes	Diff_Bonf	No	NA	NA	NA
5_567	SeqId_3331_8	RGMB	RGM domain family member B	Q6NW40	285704	RGMB	chr5:98446049:C:T	rs2368553	5	97930152	99141408	chr5	98446049	C	T	0.543373	RGMB	5	98768650	98798643	NA	intergenic_variant	0.148979	0.0164271	18.9207	72	+	cis	5:96764522-98897718:5_16	0.567813	1	1	Old	No	0	NA	Diff_Bonf	No	Yes	Diff_Bonf	No	NA	NA	NA
4_50	SeqId_17346_61	FDSCP	Follicular dendritic cell secreted peptide	Q8NFU4	260436	FDCSP	chr4:186229556:A:T	rs1511801	4	185694478	186788071	chr4	186229556	A	T	0.513982	FDCSP	4	70226071	70235252	NA	@ENSG00000164344_KLKB1_Chr4_186208979_186258471_+=intron_variant;intron_variant,non_coding_transcript_variant	-0.332955	0.0162339	92.7549	177	+	trans	NotIncludedInSun	NA	NA	1	Old	Yes	3	SeqId_17346_61=chr4:186236880:G:A	Validated	1	No	SeqId_17346_61=chr4:186236880:G:A	No	NA	NA	NA
3_93	SeqId_17346_61	FDSCP	Follicular dendritic cell secreted peptide	Q8NFU4	260436	FDCSP	chr3:186736391:A:C	rs5030062	3	186207397	187242138	chr3	186736391	A	C	0.376288	FDCSP	4	70226071	70235252	NA	@ENSG00000113889_KNG1_Chr3_186717276_186744410_+=intron_variant*NA_RP11-573D15.8_ChrNA_NA_NA_NA=downstream_gene_variant;intron_variant,non_coding_transcript_variant;non_coding_transcript_exon_variant,non_coding_transcript_variant	-0.127415	0.0167071	13.6174	24	+	trans	NotIncludedInSun	NA	NA	1	Old	No	0	NA	Diff_nominal	No	No	Diff_nominal	No	NA	NA	NA
5_75	SeqId_17346_61	FDSCP	Follicular dendritic cell secreted peptide	Q8NFU4	260436	FDCSP	chr5:177406305:A:G	rs4976692	5	176906302	177912584	chr5	177406305	A	G	0.254289	FDCSP	4	70226071	70235252	NA	@ENSG00000198055_GRK6_Chr5_177403204_177442901_+=intron_variant*@ENSG00000131187_F12_Chr5_177402140_177409576_-=intron_variant;upstream_gene_variant	0.177508	0.0210016	16.5436	4	+	trans	NotIncludedInSun	NA	NA	1	Old	Yes	3	NA	Validated	No	No	Validated	No	NA	NA	NA
17_11	SeqId_6027_31	REL3	Relaxin-3	Q8WXF3	117579	RLN3	chr17:28367840:G:A	rs704	17	27689182	28917209	chr17	28367840	G	A	0.47343	RLN3	19	14028148	14031042	NA	ENSG00000244045_TMEM199_Chr17_28357581_28363683_+=downstream_gene_variant*@ENSG00000109072_VTN_Chr17_28367276_28373091_-=downstream_gene_variant;missense_variant*NA_CTB-96E2.2_ChrNA_NA_NA_NA=missense_variant*NA_CTB-96E2.3_ChrNA_NA_NA_NA=intron_variant,non_coding_transcript_variant*NA_CTB-96E2.7_ChrNA_NA_NA_NA=upstream_gene_variant*@ENSG00000004139_SARM1_Chr17_28364356_28404049_+=intron_variant,non_coding_transcript_variant;upstream_gene_variant*ENSG00000274529_SEBOX_Chr17_28364268_28365244_-=upstream_gene_variant	0.239579	0.0163456	47.9158	74	+	trans	NotIncludedInSun	NA	NA	1	Old	Yes	1	SeqId_6027_31=chr17:28367840:G:A	Validated	1	No	SeqId_6027_31=chr17:28367840:G:A	No	NA	NA	NA
2_568	SeqId_11568_2	FKB1B	Peptidyl-prolyl cis-trans isomerase FKBP1B	P68106	2281	FKBP1B	chr2:24036318:C:G	rs872169	2	23156398	24652141	chr2	24036318	C	G	0.20787	FKBP1B	2	24049701	24063681	NA	NA_C2orf44_ChrNA_NA_NA_NA=downstream_gene_variant;intron_variant*@ENSG00000205639_MFSD2B_Chr2_24010081_24063321_+=intron_variant,NMD_transcript_variant	-0.20549	0.0199193	24.2248	54	+	cis	NotIncludedInSun	NA	NA	1	Old	No	0	NA	Diff_Bonf	No	Yes	Diff_Bonf	No	NA	NA	NA
6_569	SeqId_5006_71	MK13	Mitogen-activated protein kinase 13	O15264	5603	MAPK13	chr6:36130353:G:A	rs12210946	6	35630353	36630414	chr6	36130353	G	A	0.280653	MAPK13	6	36127809	36144524	#@ENSG00000156711_MAPK13_Chr6_36127809_36144524_+=5_prime_UTR_variant;intron_variant,non_coding_transcript_variant;upstream_gene_variant	NA	0.12926	0.0183279	11.7557	2	+	cis	6:35097351-37221312:6_05	0.470818	1	1	Old	No	0	NA	Diff_nominal	No	Yes	Diff_nominal	No	NA	NA	NA
4_50	SeqId_5708_1	LEAP2	Liver-expressed antimicrobial peptide 2	Q969E1	116842	LEAP2	chr4:186236880:G:A	rs3733402	4	185680705	186797569	chr4	186236880	G	A	0.513418	LEAP2	5	132872322	132875046	NA	@ENSG00000164344_KLKB1_Chr4_186208979_186258471_+=missense_variant;non_coding_transcript_exon_variant,non_coding_transcript_variant	-0.411718	0.0160578	144.26	237	+	trans	NotIncludedInSun	NA	NA	1	Old	Yes	1	SeqId_5708_1=chr4:186236880:G:A	Validated	1	No	SeqId_5708_1=chr4:186236880:G:A	No	NA	NA	NA
5_75	SeqId_5708_1	LEAP2	Liver-expressed antimicrobial peptide 2	Q969E1	116842	LEAP2	chr5:177406305:A:G	rs4976692	5	176659897	177912584	chr5	177406305	A	G	0.254289	LEAP2	5	132872322	132875046	NA	@ENSG00000198055_GRK6_Chr5_177403204_177442901_+=intron_variant*@ENSG00000131187_F12_Chr5_177402140_177409576_-=intron_variant;upstream_gene_variant	0.211349	0.0207802	23.5718	26	+	trans	NotIncludedInSun	NA	NA	1	Old	Yes	1	SeqId_5708_1=chr5:177409531:A:G	Validated	No	No	SeqId_5708_1=chr5:177409531:A:G	No	NA	NA	NA
5_570	SeqId_5708_1	LEAP2	Liver-expressed antimicrobial peptide 2	Q969E1	116842	LEAP2	chr5:132922967:G:A	rs10463897	5	132422967	133422967	chr5	132922967	G	A	0.169239	LEAP2	5	132872322	132875046	NA	@ENSG00000072364_AFF4_Chr5_132875379_132963634_-=downstream_gene_variant;intron_variant;intron_variant,non_coding_transcript_variant	0.147292	0.0216274	11.0119	1	+	cis	NotIncludedInSun	NA	NA	0	No	NA	NA	NA	NA	NA	Yes	NA	No	NA	NA	NA
14_571	SeqId_13118_5	SMOC1	SPARC-related modular calcium-binding protein 1	Q9H4F8	64093	SMOC1	chr14:69888141:A:C	rs1958078	14	69360191	70540478	chr14	69888141	A	C	0.842339	SMOC1	14	69854131	70032366	#@ENSG00000198732_SMOC1_Chr14_69854131_70032366_+=intron_variant;intron_variant,non_coding_transcript_variant	ENSG00000242071_RPL7AP6_Chr14_69885340_69886140_-=upstream_gene_variant	0.345629	0.022265	53.6182	200	+	cis	14:69326908-71492846:14_14	0.544931	1	2	Old	Yes	1	SeqId_13118_5=chr14:69888141:A:C	Validated	1	Yes	SeqId_13118_5=chr14:69888141:A:C	No	NA	NA	NA
17_11	SeqId_13118_5	SMOC1	SPARC-related modular calcium-binding protein 1	Q9H4F8	64093	SMOC1	chr17:28367840:G:A	rs704	17	27765920	28906680	chr17	28367840	G	A	0.47343	SMOC1	14	69854131	70032366	NA	ENSG00000244045_TMEM199_Chr17_28357581_28363683_+=downstream_gene_variant*@ENSG00000109072_VTN_Chr17_28367276_28373091_-=downstream_gene_variant;missense_variant*NA_CTB-96E2.2_ChrNA_NA_NA_NA=missense_variant*NA_CTB-96E2.3_ChrNA_NA_NA_NA=intron_variant,non_coding_transcript_variant*NA_CTB-96E2.7_ChrNA_NA_NA_NA=upstream_gene_variant*@ENSG00000004139_SARM1_Chr17_28364356_28404049_+=intron_variant,non_coding_transcript_variant;upstream_gene_variant*ENSG00000274529_SEBOX_Chr17_28364268_28365244_-=upstream_gene_variant	0.155828	0.0163549	20.7945	33	+	trans	Without_overlap_Sun	0	0	1	Old	Yes	3	NA	Validated	No	No	Validated	No	NA	NA	NA
4_572	SeqId_2567_5	Factor I	Complement factor I	P05156	3426	CFI	chr4:109735574:G:A	rs7439493	4	109066917	110237911	chr4	109735574	G	A	0.404401	CFI	4	109740694	109802179	NA	NA_NA_ChrNA_NA_NA_NA=	0.26625	0.0168939	55.2325	214	-	cis	4:109535009-111659067:4_27	0.5513	1	1	Old	Yes	1	SeqId_2567_5=chr4:109742841:T:C	Validated	No	Yes	SeqId_2567_5=chr4:109742841:T:C	No	NA	NA	NA
20_573	SeqId_2961_1	Protein C	Vitamin K-dependent protein C	P04070	5624	PROC	chr20:35198874:C:T	rs117802529	20	33397029	36510040	chr20	35198874	C	T	0.0981387	PROC	2	127418427	127429246	NA	@ENSG00000101000_PROCR_Chr20_35172073_35216240_+=intron_variant*ENSG00000200301_RNA5SP483_Chr20_35195306_35195423_+=downstream_gene_variant*NA_MMP24-AS1_ChrNA_NA_NA_NA=downstream_gene_variant	0.419795	0.0278269	50.6981	649	+	trans	NotIncludedInSun	NA	NA	1	Old	No	0	SeqId_2961_1=chr20:35176751:A:G	Diff_Bonf	1	Yes	SeqId_2961_1=chr20:35176751:A:G	No	NA	NA	NA
2_574	SeqId_2961_1	Protein C	Vitamin K-dependent protein C	P04070	5624	PROC	chr2:127413086:C:T	rs4662726	2	126906601	127919801	chr2	127413086	C	T	0.563967	PROC	2	127418427	127429246	NA	intergenic_variant	0.128494	0.0166221	13.9695	7	+	cis	NotIncludedInSun	NA	NA	1	Old	No	0	NA	Diff_Bonf	No	Yes	Diff_Bonf	No	NA	NA	NA
14_575	SeqId_11468_15	RBM19	Probable RNA-binding protein 19	Q9Y4C8	NA	RBM19	chr14:105853901:C:T	rs201180884	14	105351436	106364670	chr14	105853901	C	T	0.0285464	RBM19	12	113816738	113966371	NA	@ENSG00000211899_IGHM_Chr14_105851708_105856218_-=downstream_gene_variant*ENSG00000263413_MIR4538_Chr14_105858165_105858242_-=downstream_gene_variant*ENSG00000265612_MIR4539_Chr14_105857513_105857572_-=downstream_gene_variant*ENSG00000225200_AC246787.1_Chr14_105978520_105979146_-=downstream_gene_variant*ENSG00000282039_AC246787.3_ChrCHR_HSCHR14_3_CTG1_105979291_105979917_-=downstream_gene_variant*NA_AC246787.5_ChrNA_NA_NA_NA=downstream_gene_variant	0.640698	0.075543	16.6521	11	-	trans	NotSigInSun	NA	NA	1	Old	No	0	NA	Diff_nominal	No	Yes	Diff_nominal	No	NA	NA	NA
10_576	SeqId_8097_77	LIPN	Lipase member N	Q5VXI9	643418	LIPN	chr10:88766035:C:T	rs10509554	10	87751506	89482309	chr10	88766035	C	T	0.310253	LIPN	10	88761406	88778242	#@ENSG00000204020_LIPN_Chr10_88761406_88778242_+=intron_variant	NA	0.724962	0.0177014	10000	690	+	cis	10:89047709-91739367:10_32	0.643025	1	2	Old	Yes	1	SeqId_8097_77=chr10:88766035:C:T	Validated	1	Yes	SeqId_8097_77=chr10:88766035:C:T	Yes	Yes	1	chr10:88766035:C:T
19_141	SeqId_10082_251	NFL	Neurofilament light polypeptide	P07196	4747	NEFL	chr19:44908684:T:C	rs429358	19	44237327	45550800	chr19	44908684	T	C	0.147963	NEFL	8	24950955	24957110	NA	ENSG00000130204_TOMM40_Chr19_44890569_44903689_+=downstream_gene_variant*NA_CTB-129P6.7_ChrNA_NA_NA_NA=upstream_gene_variant*@ENSG00000130203_APOE_Chr19_44905754_44909393_+=downstream_gene_variant;missense_variant	-1.03361	0.0234856	10000	170	-	trans	NotIncludedInSun	NA	NA	4	Old	Yes	1	SeqId_10082_251=chr19:44908684:T:C	Validated	1	Yes	SeqId_10082_251=chr19:44908684:T:C	No	NA	NA	NA
10_486	SeqId_18301_10	NAIF1	Nuclear apoptosis-inducing factor 1	Q69YI7	203245	NAIF1	chr10:7732395:C:G	rs7084817	10	7120651	8542091	chr10	7732395	C	G	0.0488689	NAIF1	9	128061233	128068206	NA	@ENSG00000151655_ITIH2_Chr10_7703269_7749520_+=missense_variant;non_coding_transcript_exon_variant,non_coding_transcript_variant	1.30444	0.037883	259.098	172	-	trans	NotIncludedInSun	NA	NA	1	Old	Yes	1	SeqId_18301_10=chr10:7730072:A:G	Validated	1	Yes	SeqId_18301_10=chr10:7730072:A:G	No	NA	NA	NA
3_577	SeqId_8336_267	GRM1C	GRAM domain-containing protein 1C	Q8IYS0	54762	GRAMD1C	chr3:113908480:G:A	rs79483726	3	113377479	114432666	chr3	113908480	G	A	0.329406	GRAMD1C	3	113828182	113947174	#@ENSG00000178075_GRAMD1C_Chr3_113828182_113947174_+=intron_variant;intron_variant,NMD_transcript_variant;intron_variant,non_coding_transcript_variant	NA	0.29626	0.0175549	63.1717	69	+	cis	3:112596326-114651513:3_29	0.513426	1	1	Old	No	0	NA	Diff_Bonf	No	Yes	Diff_Bonf	No	NA	NA	NA
17_11	SeqId_8336_267	GRM1C	GRAM domain-containing protein 1C	Q8IYS0	54762	GRAMD1C	chr17:28367840:G:A	rs704	17	27571104	28970073	chr17	28367840	G	A	0.47343	GRAMD1C	3	113828182	113947174	NA	ENSG00000244045_TMEM199_Chr17_28357581_28363683_+=downstream_gene_variant*@ENSG00000109072_VTN_Chr17_28367276_28373091_-=downstream_gene_variant;missense_variant*NA_CTB-96E2.2_ChrNA_NA_NA_NA=missense_variant*NA_CTB-96E2.3_ChrNA_NA_NA_NA=intron_variant,non_coding_transcript_variant*NA_CTB-96E2.7_ChrNA_NA_NA_NA=upstream_gene_variant*@ENSG00000004139_SARM1_Chr17_28364356_28404049_+=intron_variant,non_coding_transcript_variant;upstream_gene_variant*ENSG00000274529_SEBOX_Chr17_28364268_28365244_-=upstream_gene_variant	-0.307956	0.0163485	78.4255	156	+	trans	17:25572852-27740139:17_12	0.645489	1	1	Old	Yes	1	SeqId_8336_267=chr17:28367840:G:A	Validated	1	Yes	SeqId_8336_267=chr17:28367840:G:A	No	NA	NA	NA
14_71	SeqId_11406_82	ACAD8	Isobutyryl-CoA dehydrogenase, mitochondrial	Q9UKU7	27034	ACAD8	chr14:94380925:T:A	rs17580	14	93880925	94880925	chr14	94380925	T	A	0.0412536	ACAD8	11	134253495	134265855	NA	@ENSG00000197249_SERPINA1_Chr14_94376747_94390693_-=downstream_gene_variant;missense_variant;missense_variant,NMD_transcript_variant	0.296715	0.0427581	11.4047	1	+	trans	NotIncludedInSun	NA	NA	1	Old	No	0	NA	Diff_nominal	No	Yes	Diff_nominal	No	NA	NA	NA
12_393	SeqId_18382_109	Catechol O-methyltransferase	Catechol O-methyltransferase	P21964	1312	COMT	chr12:7089608:C:T	rs1126605	12	6459445	7638610	chr12	7089608	C	T	0.0836676	COMT	22	19941607	19969975	NA	@ENSG00000139178_C1RL_Chr12_7089587_7109273_-=3_prime_UTR_variant,NMD_transcript_variant;downstream_gene_variant*@ENSG00000159403_C1R_Chr12_7080209_7092607_-=3_prime_UTR_variant,NMD_transcript_variant;downstream_gene_variant;missense_variant;non_coding_transcript_exon_variant,non_coding_transcript_variant;upstream_gene_variant	-0.495252	0.0303348	59.1921	58	+	trans	NotIncludedInSun	NA	NA	2	Old	Yes	1	SeqId_18382_109=chr12:7089608:C:T	Validated	1	Yes	SeqId_18382_109=chr12:7089608:C:T	No	NA	NA	NA
5_578	SeqId_3499_77	IL-17B	Interleukin-17B	Q9UHF5	27190	IL17B	chr5:149404127:C:A	rs6862301	5	148904127	149904127	chr5	149404127	C	A	0.295044	IL17B	5	149371324	149404202	#@ENSG00000127743_IL17B_Chr5_149371324_149404202_-=non_coding_transcript_exon_variant,non_coding_transcript_variant	NA_MIR143HG_ChrNA_NA_NA_NA=upstream_gene_variant	0.12674	0.0184721	11.1655	1	-	cis	NotIncludedInSun	NA	NA	1	Old	No	0	NA	Diff_Bonf	No	Yes	Diff_Bonf	No	NA	NA	NA
1_392	SeqId_3311_27	FCG3B	Low affinity immunoglobulin gamma Fc region receptor III-B	O75015	2215	FCGR3B	chr1:161530340:A:G	rs2099684	1	160829619	162384948	chr1	161530340	A	G	0.324502	FCGR3B	1	161623196	161631963	NA	ENSG00000173110_HSPA6_Chr1_161524540_161526910_+=downstream_gene_variant*NA_RP11-25K21.6_ChrNA_NA_NA_NA=intron_variant,non_coding_transcript_variant	0.375409	0.0181974	93.8286	210	-	cis	1:160457416-162645894:1_57	0.71069	1	1	Old	Yes	1	SeqId_3311_27=chr1:161544752:A:C	Validated	1	Yes	SeqId_3311_27=chr1:161544752:A:C	No	NA	NA	NA
12_198	SeqId_3311_27	FCG3B	Low affinity immunoglobulin gamma Fc region receptor III-B	O75015	2215	FCGR3B	chr12:111446804:T:C	rs3184504	12	110895984	112069952	chr12	111446804	T	C	0.502337	FCGR3B	1	161623196	161631963	NA	@ENSG00000111252_SH2B3_Chr12_111405948_111451623_+=downstream_gene_variant;missense_variant	-0.127406	0.0167038	13.6206	8	-	trans	Without_overlap_Sun	0	0	1	Old	No	0	NA	Diff_nominal	No	Yes	Diff_nominal	No	NA	NA	NA
17_119	SeqId_3311_27	FCG3B	Low affinity immunoglobulin gamma Fc region receptor III-B	O75015	2215	FCGR3B	chr17:7176936:CCCCCAGCCCCAG:C	rs758641530	17	6676936	7676936	chr17	7176936	CCCCCAGCCCCAG	C	0.00557314	FCGR3B	1	161623196	161631963	NA	@ENSG00000141505_ASGR1_Chr17_7173431_7179564_-=intron_variant;intron_variant,non_coding_transcript_variant	0.895357	0.120749	12.915	1	-	trans	LostINliftOver	LostINliftOver	LostINliftOver	1	Old	No	0	NA	NA	No	Yes	NA	No	NA	NA	NA
1_579	SeqId_12486_8	GLRX2	Glutaredoxin-2, mitochondrial	Q9NS18	51022	GLRX2	chr1:193222568:A:AATC	rs202188061	1	192605381	193743245	chr1	193222568	A	AATC	0.0182683	GLRX2	1	193090866	193106114	NA	@ENSG00000134371_CDC73_Chr1_193121997_193253901_+=intron_variant	0.835834	0.065954	36.0785	4	-	cis	1:191690481-194212375:1_75	0.451194	1	1	Old	No	0	NA	NA	No	Yes	NA	No	NA	NA	NA
1_580	SeqId_3296_92	CNTN2	Contactin-2	Q02246	6900	CNTN2	chr1:205045411:T:C	rs3753847	1	203947931	205966571	chr1	205045411	T	C	0.840882	CNTN2	1	205042937	205078284	#@ENSG00000184144_CNTN2_Chr1_205042937_205078284_+=intron_variant	NA	-0.719805	0.0226892	220.147	705	+	cis	1:203417059-206424732:1_89	0.671163	1	4	Old	Yes	1	SeqId_3296_92=chr1:205058609:G:A	Validated	1	Yes	SeqId_3296_92=chr1:205058609:G:A	No	NA	NA	NA
3_37	SeqId_6621_10	REL2	Prorelaxin H2	P04090	6019	RLN2	chr3:165762312:G:A	rs6445035	3	165230119	166412184	chr3	165762312	G	A	0.203503	RLN2	9	5299868	5304969	NA	intergenic_variant	0.160122	0.0201257	14.7506	96	-	trans	NotIncludedInSun	NA	NA	1	Old	No	0	NA	Diff_Bonf	No	Yes	Diff_Bonf	No	NA	NA	NA
1_5	SeqId_6621_10	REL2	Prorelaxin H2	P04090	6019	RLN2	chr1:196701627:C:T	rs4658046	1	196177046	197248023	chr1	196701627	C	T	0.607909	RLN2	9	5299868	5304969	NA	@ENSG00000000971_CFH_Chr1_196651878_196747504_+=downstream_gene_variant;intron_variant;intron_variant,non_coding_transcript_variant	-0.133835	0.0167969	14.7919	83	-	trans	NotIncludedInSun	NA	NA	1	Old	No	0	NA	Diff_Bonf	No	Yes	Diff_Bonf	No	NA	NA	NA
7_135	SeqId_6621_10	REL2	Prorelaxin H2	P04090	6019	RLN2	chr7:95324583:G:A	rs705379	7	94824583	95824583	chr7	95324583	G	A	0.483641	RLN2	9	5299868	5304969	NA	@ENSG00000005421_PON1_Chr7_95297676_95324707_-=5_prime_UTR_variant;upstream_gene_variant	-0.115655	0.0163975	11.7575	1	-	trans	NotIncludedInSun	NA	NA	1	Old	No	0	NA	Diff_Bonf	No	No	Diff_Bonf	No	NA	NA	NA
3_155	SeqId_19141_22	DAP1	Death-associated protein 1	P51397	1611	DAP	chr3:186677647:C:T	rs1042445	3	185911303	187371544	chr3	186677647	C	T	0.226703	DAP	5	10679230	10761272	NA	@ENSG00000113905_HRG_Chr3_186660216_186678240_+=missense_variant;non_coding_transcript_exon_variant,non_coding_transcript_variant*NA_RP11-573D15.8_ChrNA_NA_NA_NA=intron_variant,non_coding_transcript_variant;upstream_gene_variant	1.0545	0.0192927	10000	438	-	trans	NotIncludedInSun	NA	NA	6	New	Yes	1	SeqId_19141_22=chr3:186675997:G:A	Validated	1	Yes	SeqId_19141_22=chr3:186675997:G:A	No	NA	NA	NA
12_581	SeqId_16296_43	LGR5	Leucine-rich repeat-containing G-protein coupled receptor 5	O75473	8549	LGR5	chr12:71567210:C:G	rs73337632	12	70995711	72293776	chr12	71567210	C	G	0.00669138	LGR5	12	71439770	71586310	#@ENSG00000139292_LGR5_Chr12_71439770_71586310_+=intron_variant;splice_region_variant,intron_variant,non_coding_transcript_variant;upstream_gene_variant	NA	-0.839575	0.100419	16.2052	29	+	cis	NotIncludedInSun	NA	NA	1	Old	No	0	NA	Diff_nominal	No	Yes	Diff_nominal	No	NA	NA	NA
16_582	SeqId_11510_31	Apo L1	Apolipoprotein L1	O14791	8542	APOL1	chr16:72116024:C:T	rs9930957	16	70870877	73350011	chr16	72116024	C	T	0.165835	APOL1	22	36253010	36267530	NA	ENSG00000140829_DHX38_Chr16_72093562_72112912_+=downstream_gene_variant*@ENSG00000118557_PMFBP1_Chr16_72112157_72176878_-=downstream_gene_variant;intron_variant	0.386237	0.0219907	68.3298	504	+	trans	16:70332809-73877335:16_18	0.699425	1	2	Old	No	0	NA	Diff_Bonf	No	Yes	Diff_Bonf	No	NA	NA	NA
4_50	SeqId_11510_31	Apo L1	Apolipoprotein L1	O14791	8542	APOL1	chr4:186253529:A:G	rs4253311	4	185694478	186775426	chr4	186253529	A	G	0.513973	APOL1	22	36253010	36267530	NA	@ENSG00000164344_KLKB1_Chr4_186208979_186258471_+=downstream_gene_variant;intron_variant;intron_variant,non_coding_transcript_variant	0.203552	0.0162252	35.3755	103	+	trans	Without_overlap_Sun	0	0	1	Old	No	0	NA	Diff_Bonf	No	No	Diff_Bonf	No	NA	NA	NA
22_583	SeqId_11510_31	Apo L1	Apolipoprotein L1	O14791	8542	APOL1	chr22:36257706:G:C	rs9610469	22	35740676	36770279	chr22	36257706	G	C	0.666608	APOL1	22	36253010	36267530	#@ENSG00000100342_APOL1_Chr22_36253010_36267530_+=downstream_gene_variant;intron_variant;intron_variant,NMD_transcript_variant	NA	0.352328	0.0185315	79.8703	73	+	cis	22:35638705-37653854:22_14	0.510896	1	1	Old	Yes	3	SeqId_11510_31=chr22:36265284:G:A	Validated	1	Yes	SeqId_11510_31=chr22:36265284:G:A	No	NA	NA	NA
10_584	SeqId_2637_77	Macrophage mannose receptor	Macrophage mannose receptor 1	P22897	4360	MRC1	chr10:17844533:G:A	rs691572	10	17073444	18488723	chr10	17844533	G	A	0.778823	MRC1	10	17809344	17911170	#@ENSG00000260314_MRC1_Chr10_17809344_17911170_+=intron_variant	ENSG00000207938_MIR511_Chr10_17845107_17845193_+=upstream_gene_variant	-0.608845	0.0212668	179.533	349	+	cis	10:16674634-19273921:10_10	0.639487	1	3	Old	Yes	1	SeqId_2637_77=chr10:17849736:G:C	Validated	1	Yes	SeqId_2637_77=chr10:17849736:G:C	No	NA	NA	NA
2_585	SeqId_2637_77	Macrophage mannose receptor	Macrophage mannose receptor 1	P22897	4360	MRC1	chr2:160021853:T:G	rs17830558	2	159521853	160521853	chr2	160021853	T	G	0.554052	MRC1	10	17809344	17911170	NA	@ENSG00000153246_PLA2R1_Chr2_159932006_160062610_-=intron_variant	0.111672	0.0164032	11.0044	1	+	trans	Without_overlap_Sun	0	0	0	No	NA	NA	NA	NA	NA	Yes	NA	No	NA	NA	NA
2_586	SeqId_9288_7	FKBP7	Peptidyl-prolyl cis-trans isomerase FKBP7	Q9Y680	51661	FKBP7	chr2:178468723:T:C	rs7575643	2	176797511	179475161	chr2	178468723	T	C	0.169482	FKBP7	2	178463664	178478600	#@ENSG00000079150_FKBP7_Chr2_178463664_178478600_-=intron_variant;intron_variant,NMD_transcript_variant;intron_variant,non_coding_transcript_variant	NA	0.470455	0.0217793	102.755	316	-	cis	2:178244614-180750450:2_23	0.22059	0.486956	2	Old	Yes	3	SeqId_9288_7=chr2:178504189:C:G	Validated	1	Yes	SeqId_9288_7=chr2:178504189:C:G	No	NA	NA	NA
3_335	SeqId_17771_35	RPC9	DNA-directed RNA polymerase III subunit RPC9	O75575	27297	CRCP	chr3:165776951:A:G	rs2668210	3	165258405	166407419	chr3	165776951	A	G	0.715545	CRCP	7	66114604	66154568	NA	@ENSG00000114200_BCHE_Chr3_165772904_165837472_-=downstream_gene_variant;intron_variant;intron_variant,NMD_transcript_variant	-0.149054	0.0181284	15.6992	118	+	trans	NotIncludedInSun	NA	NA	1	Old	No	0	NA	Diff_Bonf	No	Yes	Diff_Bonf	No	NA	NA	NA
1_5	SeqId_17771_35	RPC9	DNA-directed RNA polymerase III subunit RPC9	O75575	27297	CRCP	chr1:196697958:A:T	rs28853072	1	196177046	197473491	chr1	196697958	A	T	0.607735	CRCP	7	66114604	66154568	NA	@ENSG00000000971_CFH_Chr1_196651878_196747504_+=intron_variant;intron_variant,non_coding_transcript_variant	-0.146126	0.0168001	17.4711	203	+	trans	NotIncludedInSun	NA	NA	1	Old	Yes	3	NA	Validated	No	Yes	Validated	No	NA	NA	NA
17_11	SeqId_17771_35	RPC9	DNA-directed RNA polymerase III subunit RPC9	O75575	27297	CRCP	chr17:28367840:G:A	rs704	17	27867840	28867840	chr17	28367840	G	A	0.47343	CRCP	7	66114604	66154568	NA	ENSG00000244045_TMEM199_Chr17_28357581_28363683_+=downstream_gene_variant*@ENSG00000109072_VTN_Chr17_28367276_28373091_-=downstream_gene_variant;missense_variant*NA_CTB-96E2.2_ChrNA_NA_NA_NA=missense_variant*NA_CTB-96E2.3_ChrNA_NA_NA_NA=intron_variant,non_coding_transcript_variant*NA_CTB-96E2.7_ChrNA_NA_NA_NA=upstream_gene_variant*@ENSG00000004139_SARM1_Chr17_28364356_28404049_+=intron_variant,non_coding_transcript_variant;upstream_gene_variant*ENSG00000274529_SEBOX_Chr17_28364268_28365244_-=upstream_gene_variant	0.111447	0.0163472	11.0333	1	+	trans	NotIncludedInSun	NA	NA	0	No	NA	NA	NA	NA	NA	Yes	NA	No	NA	NA	NA
5_587	SeqId_5731_1	ISK6	Serine protease inhibitor Kazal-type 6	Q6UWN8	404203	SPINK6	chr5:148213934:C:A	rs12186491	5	147381910	149025237	chr5	148213934	C	A	0.920178	SPINK6	5	148202794	148215137	#@ENSG00000178172_SPINK6_Chr5_148202794_148215137_+=missense_variant	NA	0.898337	0.0313068	180.351	776	+	cis	5:146241874-148836246:5_24	0.63342	1	3	Old	Yes	1	SeqId_5731_1=chr5:148240240:C:T	Validated	1	Yes	SeqId_5731_1=chr5:148240240:C:T	No	NA	NA	NA
3_24	SeqId_17432_25	KAD4	Adenylate kinase 4, mitochondrial	P27144	205	AK4	chr3:165781469:A:G	rs829502	3	165219231	166489067	chr3	165781469	A	G	0.632461	AK4	1	65147549	65232145	NA	@ENSG00000114200_BCHE_Chr3_165772904_165837472_-=intron_variant;intron_variant,NMD_transcript_variant	-0.147955	0.0168348	17.82	176	+	trans	NotIncludedInSun	NA	NA	1	Old	No	0	NA	Diff_nominal	No	Yes	Diff_nominal	No	NA	NA	NA
14_299	SeqId_17432_25	KAD4	Adenylate kinase 4, mitochondrial	P27144	205	AK4	chr14:94283955:G:A	rs1950641	14	93653856	94795225	chr14	94283955	G	A	0.16971	AK4	1	65147549	65232145	NA	@ENSG00000140093_SERPINA10_Chr14_94280455_94293271_-=3_prime_UTR_variant*ENSG00000119698_PPP4R4_Chr14_94146128_94279735_+=downstream_gene_variant	-0.228044	0.0217765	24.9349	114	+	trans	NotIncludedInSun	NA	NA	1	Old	Yes	3	SeqId_17432_25=chr14:94252183:G:A	Validated	1	Yes	SeqId_17432_25=chr14:94252183:G:A	No	NA	NA	NA
3_37	SeqId_18866_8	CANB2	Calcineurin subunit B type 2	Q96LZ3	5535	PPP3R2	chr3:165777354:AAAT:A	rs71674639	3	165219231	166484008	chr3	165777354	AAAT	A	0.202388	PPP3R2	9	101591615	101595021	NA	@ENSG00000114200_BCHE_Chr3_165772904_165837472_-=downstream_gene_variant;intron_variant;intron_variant,NMD_transcript_variant	0.18648	0.0201641	19.6412	285	-	trans	NotIncludedInSun	NA	NA	1	Old	No	0	NA	Diff_Bonf	No	Yes	Diff_Bonf	No	NA	NA	NA
1_5	SeqId_18866_8	CANB2	Calcineurin subunit B type 2	Q96LZ3	5535	PPP3R2	chr1:196701627:C:T	rs4658046	1	196025417	197658448	chr1	196701627	C	T	0.607909	PPP3R2	9	101591615	101595021	NA	@ENSG00000000971_CFH_Chr1_196651878_196747504_+=downstream_gene_variant;intron_variant;intron_variant,non_coding_transcript_variant	-0.250594	0.0167952	49.6156	287	-	trans	NotIncludedInSun	NA	NA	1	Old	Yes	1	SeqId_18866_8=chr1:196688284:A:G	Validated	1	Yes	SeqId_18866_8=chr1:196688284:A:G	No	NA	NA	NA
17_11	SeqId_18866_8	CANB2	Calcineurin subunit B type 2	Q96LZ3	5535	PPP3R2	chr17:28367840:G:A	rs704	17	27765920	28915105	chr17	28367840	G	A	0.47343	PPP3R2	9	101591615	101595021	NA	ENSG00000244045_TMEM199_Chr17_28357581_28363683_+=downstream_gene_variant*@ENSG00000109072_VTN_Chr17_28367276_28373091_-=downstream_gene_variant;missense_variant*NA_CTB-96E2.2_ChrNA_NA_NA_NA=missense_variant*NA_CTB-96E2.3_ChrNA_NA_NA_NA=intron_variant,non_coding_transcript_variant*NA_CTB-96E2.7_ChrNA_NA_NA_NA=upstream_gene_variant*@ENSG00000004139_SARM1_Chr17_28364356_28404049_+=intron_variant,non_coding_transcript_variant;upstream_gene_variant*ENSG00000274529_SEBOX_Chr17_28364268_28365244_-=upstream_gene_variant	0.150064	0.0163536	19.3501	37	-	trans	NotIncludedInSun	NA	NA	1	Old	Yes	3	NA	Validated	No	Yes	Validated	No	NA	NA	NA
11_588	SeqId_13552_7	SWP70	Switch-associated protein 70	Q9UH65	23075	SWAP70	chr11:9748015:C:G	rs415895	11	9068293	10781374	chr11	9748015	C	G	0.654183	SWAP70	11	9664077	9752991	#@ENSG00000133789_SWAP70_Chr11_9664077_9752991_+=intron_variant,NMD_transcript_variant;missense_variant	NA	-0.311097	0.0171422	72.8762	416	+	cis	11:8734173-10822520:11_02	0.820305	1	1	Old	Yes	1	SeqId_13552_7=chr11:9743956:A:T	Validated	1	Yes	SeqId_13552_7=chr11:9743956:A:T	No	NA	NA	NA
1_5	SeqId_10356_21	c-Jun	Transcription factor AP-1	P05412	3725	JUN	chr1:196695521:C:T	rs10922098	1	196177046	197412290	chr1	196695521	C	T	0.60707	JUN	1	58780788	58784327	NA	@ENSG00000000971_CFH_Chr1_196651878_196747504_+=intron_variant;intron_variant,non_coding_transcript_variant	-0.139453	0.0167667	16.0456	87	-	trans	NotSigInSun	NA	NA	1	Old	Yes	3	NA	Validated	No	Yes	Validated	No	NA	NA	NA
4_589	SeqId_8814_33	SAPL1	Proactivator polypeptide-like 1	Q6NUJ1	768239	PSAPL1	chr4:7425380:A:G	rs35791045	4	6922781	7968631	chr4	7425380	A	G	0.17052	PSAPL1	4	7430294	7434973	NA	@ENSG00000184985_SORCS2_Chr4_7192538_7742836_+=intron_variant;intron_variant,non_coding_transcript_variant	0.474152	0.0220475	101.863	69	-	cis	4:6424508-8470358:4_04	0.511206	1	2	Old	Yes	3	NA	Validated	No	Yes	Validated	No	NA	NA	NA
3_590	SeqId_8398_277	RAR-responsive protein TIG1	Retinoic acid receptor responder protein 1	P49788	5918	RARRES1	chr3:158724365:A:G	rs4680458	3	157049613	159506743	chr3	158724365	A	G	0.293096	RARRES1	3	158696892	158732696	#@ENSG00000118849_RARRES1_Chr3_158696892_158732696_-=intron_variant;intron_variant,non_coding_transcript_variant	NA	0.571345	0.0178453	224.192	1373	-	cis	3:156355759-159720401:3_43	0.73028	1	3	Old	Yes	1	SeqId_8398_277=chr3:158736145:A:T	Validated	1	Yes	SeqId_8398_277=chr3:158736145:A:T	No	NA	NA	NA
1_243	SeqId_7115_5	Semenogelin	Semenogelin-1	P04279	6406	SEMG1	chr1:56941811:C:T	rs626457	1	56346106	57775480	chr1	56941811	C	T	0.318862	SEMG1	20	45206997	45209772	NA	@ENSG00000021852_C8B_Chr1_56929210_56966140_-=intron_variant	0.481247	0.0175653	164.534	218	+	trans	1:56315032-58578227:1_20	0.631574	1	4	Old	Yes	1	SeqId_7115_5=chr1:56908105:G:A	Validated	No	Yes	SeqId_7115_5=chr1:56908105:G:A	No	NA	NA	NA
9_591	SeqId_7115_5	Semenogelin	Semenogelin-1	P04279	6406	SEMG1	chr9:136935801:TA:T	rs147112095;rs762639804	9	136366058	137458517	chr9	136935801	TA	T	0.0513781	SEMG1	20	45206997	45209772	NA	ENSG00000196642_RABL6_Chr9_136807943_136841187_+=intron_variant*NA_RP11-229P13.2_ChrNA_NA_NA_NA=upstream_gene_variant*NA_RP11-229P13.25_ChrNA_NA_NA_NA=downstream_gene_variant*ENSG00000159069_FBXW5_Chr9_136940435_136944696_-=downstream_gene_variant	0.347136	0.037293	19.8866	13	+	trans	9:138840543-140847903:9_32	0.534091	1	1	Old	Yes	3	NA	Validated	No	Yes	Validated	No	NA	NA	NA
1_5	SeqId_6986_17	HS3SB	Heparan sulfate glucosamine 3-O-sulfotransferase 3B1	Q9Y662	9953	HS3ST3B1	chr1:196697958:A:T	rs28853072	1	196177046	197203343	chr1	196697958	A	T	0.607735	HS3ST3B1	17	14301083	14349404	NA	@ENSG00000000971_CFH_Chr1_196651878_196747504_+=intron_variant;intron_variant,non_coding_transcript_variant	-0.120205	0.0168066	12.0687	50	+	trans	NotSigInSun	NA	NA	1	Old	No	0	NA	Diff_Bonf	No	Yes	Diff_Bonf	No	NA	NA	NA
17_592	SeqId_6986_17	HS3SB	Heparan sulfate glucosamine 3-O-sulfotransferase 3B1	Q9Y662	9953	HS3ST3B1	chr17:14345059:A:G	rs62056073	17	13839129	14845059	chr17	14345059	A	G	0.0240262	HS3ST3B1	17	14301083	14349404	#@ENSG00000125430_HS3ST3B1_Chr17_14301083_14349404_+=missense_variant;missense_variant,NMD_transcript_variant	NA	-0.476715	0.0581138	15.6304	2	+	cis	NotSigInSun	NA	NA	1	Old	No	0	NA	Diff_nominal	No	Yes	Diff_nominal	No	NA	NA	NA
17_11	SeqId_12527_50	THA	Thyroid hormone receptor alpha	P10827	7067	THRA	chr17:28367840:G:A	rs704	17	27571104	28970397	chr17	28367840	G	A	0.47343	THRA	17	40058290	40093867	NA	ENSG00000244045_TMEM199_Chr17_28357581_28363683_+=downstream_gene_variant*@ENSG00000109072_VTN_Chr17_28367276_28373091_-=downstream_gene_variant;missense_variant*NA_CTB-96E2.2_ChrNA_NA_NA_NA=missense_variant*NA_CTB-96E2.3_ChrNA_NA_NA_NA=intron_variant,non_coding_transcript_variant*NA_CTB-96E2.7_ChrNA_NA_NA_NA=upstream_gene_variant*@ENSG00000004139_SARM1_Chr17_28364356_28404049_+=intron_variant,non_coding_transcript_variant;upstream_gene_variant*ENSG00000274529_SEBOX_Chr17_28364268_28365244_-=upstream_gene_variant	0.24849	0.0163377	51.5152	121	+	trans	NotSigInSun	NA	NA	1	Old	Yes	1	SeqId_12527_50=chr17:28367840:G:A	Validated	1	Yes	SeqId_12527_50=chr17:28367840:G:A	No	NA	NA	NA
3_593	SeqId_6462_12	TIMP-4	Metalloproteinase inhibitor 4	Q99727	7079	TIMP4	chr3:12093240:A:G	rs184262	3	11463466	12957765	chr3	12093240	A	G	0.830023	TIMP4	3	12153051	12159351	NA	@ENSG00000157152_SYN2_Chr3_12004402_12191400_+=intron_variant;intron_variant,non_coding_transcript_variant	0.424814	0.0217787	84.01	460	-	cis	3:11026479-13489012:3_07	0.606824	1	2	Old	No	0	NA	Diff_Bonf	No	Yes	Diff_Bonf	No	NA	NA	NA
2_558	SeqId_11196_31	Collagen alpha-3(VI)	Collagen alpha-3(VI) chain	P12111	1293	COL6A3	chr2:237324109:C:A	rs1050785	2	236824109	237824109	chr2	237324109	C	A	0.590785	COL6A3	2	237324003	237414375	#@ENSG00000163359_COL6A3_Chr2_237324003_237414375_-=3_prime_UTR_variant;downstream_gene_variant;non_coding_transcript_exon_variant,non_coding_transcript_variant	NA	0.128165	0.0170891	13.1946	1	-	cis	NotSigInSun	NA	NA	1	Old	No	0	NA	Diff_nominal	No	Yes	Diff_nominal	No	NA	NA	NA
3_24	SeqId_13548_53	PPC1A	Phosphatidate phosphatase PPAPDC1A	Q5VZY2	NA	PPAPDC1A	chr3:165787486:A:G	rs1355537	3	165272680	166332248	chr3	165787486	A	G	0.632354	PPAPDC1A	NA	NA	NA	NA	@ENSG00000114200_BCHE_Chr3_165772904_165837472_-=intron_variant;intron_variant,NMD_transcript_variant	-0.117063	0.0168257	11.4602	14	NA	trans	NotSigInSun	NA	NA	1	Old	No	0	NA	Diff_nominal	No	Yes	Diff_nominal	No	NA	NA	NA
1_5	SeqId_13548_53	PPC1A	Phosphatidate phosphatase PPAPDC1A	Q5VZY2	NA	PPAPDC1A	chr1:196695521:C:T	rs10922098	1	196177046	197412290	chr1	196695521	C	T	0.60707	PPAPDC1A	NA	NA	NA	NA	@ENSG00000000971_CFH_Chr1_196651878_196747504_+=intron_variant;intron_variant,non_coding_transcript_variant	-0.163558	0.0167706	21.7453	95	NA	trans	NotSigInSun	NA	NA	1	Old	Yes	3	NA	Validated	No	Yes	Validated	No	NA	NA	NA
3_37	SeqId_3450_4	Kallikrein 6	Kallikrein-6	Q92876	5653	KLK6	chr3:165773492:C:T	rs1803274	3	165219231	166597130	chr3	165773492	C	T	0.20253	KLK6	19	50958631	50969673	NA	@ENSG00000114200_BCHE_Chr3_165772904_165837472_-=3_prime_UTR_variant,NMD_transcript_variant;downstream_gene_variant;missense_variant	0.208173	0.0201442	24.3066	365	-	trans	Without_overlap_Sun	0	0	1	Old	No	0	NA	Diff_Bonf	No	Yes	Diff_Bonf	No	NA	NA	NA
1_5	SeqId_3450_4	Kallikrein 6	Kallikrein-6	Q92876	5653	KLK6	chr1:196697958:A:T	rs28853072	1	196025417	197708502	chr1	196697958	A	T	0.607735	KLK6	19	50958631	50969673	NA	@ENSG00000000971_CFH_Chr1_196651878_196747504_+=intron_variant;intron_variant,non_coding_transcript_variant	-0.26305	0.0167976	54.5464	269	-	trans	1:195646176-197672473:1_78	0.828075	0.996935	1	Old	Yes	1	SeqId_3450_4=chr1:196688284:A:G	Validated	1	Yes	SeqId_3450_4=chr1:196688284:A:G	No	NA	NA	NA
15_594	SeqId_17765_3	SPN1	Snurportin-1	O95149	10073	SNUPN	chr15:75426328:G:T	rs8028182	15	74803406	76145328	chr15	75426328	G	T	0.201235	SNUPN	15	75598083	75626469	NA	@ENSG00000169375_SIN3A_Chr15_75369379_75455842_-=downstream_gene_variant;intron_variant	0.164536	0.0204235	15.1041	160	-	cis	NotIncludedInSun	NA	NA	1	Old	No	0	NA	Diff_Bonf	No	Yes	Diff_Bonf	Yes	Yes	0.6466	chr15:75620548:A:T
4_50	SeqId_8356_88	NEU1	Oxytocin-neurophysin 1	P01178	5020	OXT	chr4:186236880:G:A	rs3733402	4	185694478	186776840	chr4	186236880	G	A	0.513418	OXT	20	3071620	3072517	NA	@ENSG00000164344_KLKB1_Chr4_186208979_186258471_+=missense_variant;non_coding_transcript_exon_variant,non_coding_transcript_variant	0.240126	0.016182	49.0872	129	+	trans	NotIncludedInSun	NA	NA	1	Old	Yes	3	NA	Validated	No	No	Validated	No	NA	NA	NA
20_595	SeqId_8356_88	NEU1	Oxytocin-neurophysin 1	P01178	5020	OXT	chr20:3065666:T:C	rs59478431	20	2539311	3585716	chr20	3065666	T	C	0.102262	OXT	20	3071620	3072517	NA	NA_NA_ChrNA_NA_NA_NA=	0.387649	0.0298232	37.9024	28	+	cis	NotIncludedInSun	NA	NA	2	Old	Yes	3	NA	Validated	No	Yes	Validated	No	NA	NA	NA
14_299	SeqId_4912_17	GOT1	Aspartate aminotransferase, cytoplasmic	P17174	2805	GOT1	chr14:94288847:T:C	rs12434093	14	93623886	94795225	chr14	94288847	T	C	0.165146	GOT1	10	99396870	99430624	NA	@ENSG00000140093_SERPINA10_Chr14_94280455_94293271_-=intron_variant	0.295062	0.0219386	40.5082	205	-	trans	14:93605701-95761562:14_18	0.543328	1	1	Old	Yes	3	SeqId_4912_17=chr14:94290113:T:A	Validated	1	Yes	SeqId_4912_17=chr14:94290113:T:A	No	NA	NA	NA
4_50	SeqId_4912_17	GOT1	Aspartate aminotransferase, cytoplasmic	P17174	2805	GOT1	chr4:186236880:G:A	rs3733402	4	185694478	186776840	chr4	186236880	G	A	0.513418	GOT1	10	99396870	99430624	NA	@ENSG00000164344_KLKB1_Chr4_186208979_186258471_+=missense_variant;non_coding_transcript_exon_variant,non_coding_transcript_variant	0.238427	0.016162	48.5269	129	-	trans	Without_overlap_Sun	0	0	1	Old	Yes	3	NA	Validated	No	No	Validated	No	NA	NA	NA
1_362	SeqId_18925_24	Proteasome subunit alpha type 5	Proteasome subunit alpha type-5	P28066	5686	PSMA5	chr1:169532331:C:A	rs72708039	1	169000445	170052615	chr1	169532331	C	A	0.059258	PSMA5	1	109399031	109426427	NA	@ENSG00000198734_F5_Chr1_169514166_169586588_-=intron_variant	-0.299082	0.0345616	17.3019	52	-	trans	NotIncludedInSun	NA	NA	1	Old	No	0	NA	Diff_nominal	No	Yes	Diff_nominal	No	NA	NA	NA
4_50	SeqId_18925_24	Proteasome subunit alpha type 5	Proteasome subunit alpha type-5	P28066	5686	PSMA5	chr4:186240057:T:C	rs66530140	4	185694791	186762348	chr4	186240057	T	C	0.511392	PSMA5	1	109399031	109426427	NA	@ENSG00000164344_KLKB1_Chr4_186208979_186258471_+=downstream_gene_variant;intron_variant;intron_variant,non_coding_transcript_variant	-0.211892	0.0162767	38.0153	94	-	trans	NotIncludedInSun	NA	NA	1	Old	Yes	3	NA	Validated	No	No	Validated	No	NA	NA	NA
17_11	SeqId_10990_21	LRRK2	Leucine-rich repeat serine/threonine-protein kinase 2	Q5S007	NA	LRRK2	chr17:28367840:G:A	rs704	17	27571104	28937923	chr17	28367840	G	A	0.47343	LRRK2	12	40196744	40369285	NA	ENSG00000244045_TMEM199_Chr17_28357581_28363683_+=downstream_gene_variant*@ENSG00000109072_VTN_Chr17_28367276_28373091_-=downstream_gene_variant;missense_variant*NA_CTB-96E2.2_ChrNA_NA_NA_NA=missense_variant*NA_CTB-96E2.3_ChrNA_NA_NA_NA=intron_variant,non_coding_transcript_variant*NA_CTB-96E2.7_ChrNA_NA_NA_NA=upstream_gene_variant*@ENSG00000004139_SARM1_Chr17_28364356_28404049_+=intron_variant,non_coding_transcript_variant;upstream_gene_variant*ENSG00000274529_SEBOX_Chr17_28364268_28365244_-=upstream_gene_variant	0.272857	0.0163466	61.8239	117	+	trans	17:25518721-27740139:17_12	0.615288	1	1	Old	Yes	1	SeqId_10990_21=chr17:28367840:G:A	Validated	1	Yes	SeqId_10990_21=chr17:28367840:G:A	No	NA	NA	NA
2_67	SeqId_10990_21	LRRK2	Leucine-rich repeat serine/threonine-protein kinase 2	Q5S007	NA	LRRK2	chr2:27518370:T:C	rs780094	2	27018370	28029596	chr2	27518370	T	C	0.603017	LRRK2	12	40196744	40369285	NA	@ENSG00000084734_GCKR_Chr2_27496842_27523684_+=intron_variant	-0.114935	0.0167383	11.1821	3	+	trans	Without_overlap_Sun	0	0	1	Old	No	0	NA	Diff_Bonf	No	No	Diff_Bonf	No	NA	NA	NA
17_11	SeqId_19503_2	SNX3	Sorting nexin-3	O60493	8724	SNX3	chr17:28367840:G:A	rs704	17	27785970	28891573	chr17	28367840	G	A	0.47343	SNX3	6	108211222	108261260	NA	ENSG00000244045_TMEM199_Chr17_28357581_28363683_+=downstream_gene_variant*@ENSG00000109072_VTN_Chr17_28367276_28373091_-=downstream_gene_variant;missense_variant*NA_CTB-96E2.2_ChrNA_NA_NA_NA=missense_variant*NA_CTB-96E2.3_ChrNA_NA_NA_NA=intron_variant,non_coding_transcript_variant*NA_CTB-96E2.7_ChrNA_NA_NA_NA=upstream_gene_variant*@ENSG00000004139_SARM1_Chr17_28364356_28404049_+=intron_variant,non_coding_transcript_variant;upstream_gene_variant*ENSG00000274529_SEBOX_Chr17_28364268_28365244_-=upstream_gene_variant	0.120444	0.0163308	12.7852	20	-	trans	NotIncludedInSun	NA	NA	1	Old	No	0	NA	Diff_Bonf	No	No	Diff_Bonf	No	NA	NA	NA
3_37	SeqId_18409_61	ARF5	ADP-ribosylation factor 5	P84085	381	ARF5	chr3:165768357:T:G	rs11720167	3	165260452	166484008	chr3	165768357	T	G	0.202767	ARF5	7	127588345	127591705	NA	ENSG00000114200_BCHE_Chr3_165772904_165837472_-=downstream_gene_variant	0.164412	0.0201229	15.5124	115	+	trans	NotIncludedInSun	NA	NA	1	Old	No	0	NA	Diff_nominal	No	Yes	Diff_nominal	No	NA	NA	NA
1_5	SeqId_18409_61	ARF5	ADP-ribosylation factor 5	P84085	381	ARF5	chr1:196695352:C:T	rs10922097	1	196177046	197203343	chr1	196695352	C	T	0.608576	ARF5	7	127588345	127591705	NA	@ENSG00000000971_CFH_Chr1_196651878_196747504_+=intron_variant;intron_variant,non_coding_transcript_variant	-0.115843	0.0167919	11.2801	46	+	trans	NotIncludedInSun	NA	NA	1	Old	No	0	NA	Diff_Bonf	No	Yes	Diff_Bonf	No	NA	NA	NA
1_5	SeqId_11690_47	APC7	Anaphase-promoting complex subunit 7	Q9UJX3	51434	ANAPC7	chr1:196682994:T:TA	rs33944729;rs397954133	1	195717205	197793054	chr1	196682994	T	TA	0.609323	ANAPC7	12	110372900	110403730	NA	@ENSG00000000971_CFH_Chr1_196651878_196747504_+=intron_variant;intron_variant,non_coding_transcript_variant	0.375323	0.01682	109.569	634	-	trans	1:195118466-198311241:1_78	0.650171	1	1	Old	Yes	3	SeqId_11690_47=chr1:196701709:A:G	Validated	1	Yes	SeqId_11690_47=chr1:196701709:A:G	No	NA	NA	NA
7_72	SeqId_4967_1	C1QBP	Complement component 1 Q subcomponent-binding protein, mitochondrial	Q07021	708	C1QBP	chr7:95305886:CA:C	rs3917549;rs397730288	7	94804888	95933958	chr7	95305886	CA	C	0.192552	C1QBP	17	5432777	5448830	NA	@ENSG00000005421_PON1_Chr7_95297676_95324707_-=intron_variant;intron_variant,NMD_transcript_variant;upstream_gene_variant	0.176055	0.02063	16.8494	13	-	trans	Without_overlap_Sun	0	0	1	Old	No	0	NA	Diff_Bonf	No	No	Diff_Bonf	No	NA	NA	NA
3_37	SeqId_4967_1	C1QBP	Complement component 1 Q subcomponent-binding protein, mitochondrial	Q07021	708	C1QBP	chr3:165771936:C:T	rs17713196	3	165260452	166291089	chr3	165771936	C	T	0.202531	C1QBP	17	5432777	5448830	NA	ENSG00000114200_BCHE_Chr3_165772904_165837472_-=downstream_gene_variant	0.141039	0.0201573	11.5823	29	-	trans	Without_overlap_Sun	0	0	1	Old	No	0	NA	Diff_Bonf	No	Yes	Diff_Bonf	No	NA	NA	NA
3_277	SeqId_9451_20	Uromodulin	Uromodulin	P07911	7369	UMOD	chr3:98687950:T:C	rs12493830	3	97997106	100056793	chr3	98687950	T	C	0.44915	UMOD	16	20333052	20356301	NA	intergenic_variant	-0.470853	0.0166486	175.239	577	-	trans	NotIncludedInSun	NA	NA	2	Old	No	0	NA	Diff_Bonf	No	Yes	Diff_Bonf	No	NA	NA	NA
19_596	SeqId_9451_20	Uromodulin	Uromodulin	P07911	7369	UMOD	chr19:51125272:A:G	rs2075803	19	50588782	51639527	chr19	51125272	A	G	0.567772	UMOD	16	20333052	20356301	NA	ENSG00000268581_SIGLEC18P_Chr19_51119987_51122965_+=downstream_gene_variant*@ENSG00000129450_SIGLEC9_Chr19_51124908_51136651_+=missense_variant;upstream_gene_variant	-0.359852	0.0163852	106.177	54	-	trans	NotIncludedInSun	NA	NA	1	Old	No	0	NA	Diff_nominal	No	Yes	Diff_nominal	No	NA	NA	NA
17_119	SeqId_9451_20	Uromodulin	Uromodulin	P07911	7369	UMOD	chr17:7176936:CCCCCAGCCCCAG:C	rs758641530	17	6587693	7676936	chr17	7176936	CCCCCAGCCCCAG	C	0.00557314	UMOD	16	20333052	20356301	NA	@ENSG00000141505_ASGR1_Chr17_7173431_7179564_-=intron_variant;intron_variant,non_coding_transcript_variant	1.29135	0.120824	25.9356	7	-	trans	NotIncludedInSun	NA	NA	1	Old	No	0	NA	NA	No	Yes	NA	No	NA	NA	NA
9_82	SeqId_9451_20	Uromodulin	Uromodulin	P07911	7369	UMOD	chr9:133274295:A:T	rs115478735	9	132763362	133779427	chr9	133274295	A	T	0.204167	UMOD	16	20333052	20356301	NA	@ENSG00000175164_ABO_Chr9_133250401_133275219_-=intron_variant;intron_variant,non_coding_transcript_variant	-0.144563	0.0202715	12.0027	5	-	trans	NotIncludedInSun	NA	NA	1	Old	No	0	NA	Diff_nominal	No	Yes	Diff_nominal	No	NA	NA	NA
17_199	SeqId_11229_16	ERN1	Serine/threonine-protein kinase/endoribonuclease IRE1	O75460	2081	ERN1	chr17:66214462:A:C	rs1801689	17	65699313	66808933	chr17	66214462	A	C	0.0359036	ERN1	17	64039142	64130819	NA	@ENSG00000091583_APOH_Chr17_66212033_66256525_-=downstream_gene_variant;intron_variant;missense_variant	0.457526	0.0479915	20.8179	5	-	trans	NotIncludedInSun	NA	NA	1	Old	No	0	NA	Diff_Bonf	No	Yes	Diff_Bonf	No	NA	NA	NA
6_597	SeqId_19241_31	RBP-III	Retinol-binding protein 5	P82980	83758	RBP5	chr6:116464032:A:G	rs4945556	6	115948682	116997724	chr6	116464032	A	G	0.357292	RBP5	12	7123684	7128942	NA	NA_RP1-93H18.6_ChrNA_NA_NA_NA=upstream_gene_variant*NA_FAM26F_ChrNA_NA_NA_NA=downstream_gene_variant	0.127486	0.0170155	13.1697	37	-	trans	NotIncludedInSun	NA	NA	1	Old	No	0	NA	Diff_nominal	No	Yes	Diff_nominal	No	NA	NA	NA
12_598	SeqId_19241_31	RBP-III	Retinol-binding protein 5	P82980	83758	RBP5	chr12:7123655:G:A	rs2290239	12	6604727	7664598	chr12	7123655	G	A	0.683045	RBP5	12	7123684	7128942	#ENSG00000139194_RBP5_Chr12_7123684_7128942_-=downstream_gene_variant	ENSG00000200345_RNU6-485P_Chr12_7118785_7118891_+=downstream_gene_variant*ENSG00000205885_C1RL-AS1_Chr12_7108052_7122501_+=downstream_gene_variant	0.185929	0.0175405	25.5257	19	-	cis	NotIncludedInSun	NA	NA	1	Old	No	0	NA	Diff_nominal	No	Yes	Diff_nominal	No	NA	NA	NA
1_599	SeqId_18264_12	CCD25	Coiled-coil domain-containing protein 25	Q86WR0	55246	CCDC25	chr1:196729815:G:T	rs12144939	1	195890509	197794842	chr1	196729815	G	T	0.204322	CCDC25	8	27733311	27772653	NA	@ENSG00000000971_CFH_Chr1_196651878_196747504_+=intron_variant;intron_variant,non_coding_transcript_variant	-0.253837	0.020042	36.0356	341	-	trans	NotIncludedInSun	NA	NA	1	Old	Yes	1	SeqId_18264_12=chr1:196872329:TA:T	Validated	1	Yes	SeqId_18264_12=chr1:196872329:TA:T	No	NA	NA	NA
4_50	SeqId_16599_38	GPN1	GPN-loop GTPase 1	Q9HCN4	NA	GPN1	chr4:186253529:A:G	rs4253311	4	185718785	186753529	chr4	186253529	A	G	0.513973	GPN1	2	27628247	27651508	NA	@ENSG00000164344_KLKB1_Chr4_186208979_186258471_+=downstream_gene_variant;intron_variant;intron_variant,non_coding_transcript_variant	-0.11282	0.0162094	11.4687	27	+	trans	NotIncludedInSun	NA	NA	1	Old	No	0	NA	Diff_Bonf	No	No	Diff_Bonf	No	NA	NA	NA
3_600	SeqId_10490_3	RPN1	Dolichyl-diphosphooligosaccharide--protein glycosyltransferase subunit 1	P04843	6184	RPN1	chr3:128664254:A:G	rs2001703	3	128066105	129206410	chr3	128664254	A	G	0.616073	RPN1	3	128619970	128681075	#@ENSG00000163902_RPN1_Chr3_128619970_128681075_-=intron_variant	NA	-0.265851	0.0168912	55.0875	212	-	cis	3:127287687-129424948:3_37	0.533536	1	1	Old	No	0	NA	Diff_Bonf	No	Yes	Diff_Bonf	No	NA	NA	NA
3_37	SeqId_11672_17	KI16B	Kinesin-like protein KIF16B	Q96L93	NA	KIF16B	chr3:165768357:T:G	rs11720167	3	165258405	166412184	chr3	165768357	T	G	0.202767	KIF16B	20	16272104	16573434	NA	ENSG00000114200_BCHE_Chr3_165772904_165837472_-=downstream_gene_variant	0.165746	0.0201184	15.7586	63	-	trans	Without_overlap_Sun	0	0	1	Old	No	0	NA	Diff_Bonf	No	Yes	Diff_Bonf	No	NA	NA	NA
1_5	SeqId_11672_17	KI16B	Kinesin-like protein KIF16B	Q96L93	NA	KIF16B	chr1:196695521:C:T	rs10922098	1	196025417	197619863	chr1	196695521	C	T	0.60707	KIF16B	20	16272104	16573434	NA	@ENSG00000000971_CFH_Chr1_196651878_196747504_+=intron_variant;intron_variant,non_coding_transcript_variant	-0.231636	0.0167753	42.6428	288	-	trans	Without_overlap_Sun	0	0	1	Old	Yes	3	SeqId_11672_17=chr1:196688284:A:G	Validated	1	Yes	SeqId_11672_17=chr1:196688284:A:G	No	NA	NA	NA
19_96	SeqId_18214_2	GSH0	Glutamate--cysteine ligase regulatory subunit	P48507	2730	GCLM	chr19:44909976:G:T	rs1065853	19	44408822	45409976	chr19	44909976	G	T	0.0777028	GCLM	1	93885205	93909456	NA	ENSG00000130208_APOC1_Chr19_44914247_44919349_+=upstream_gene_variant*NA_CTB-129P6.7_ChrNA_NA_NA_NA=non_coding_transcript_exon_variant,non_coding_transcript_variant*ENSG00000130203_APOE_Chr19_44905754_44909393_+=downstream_gene_variant	0.226225	0.032569	11.4251	2	-	trans	NotIncludedInSun	NA	NA	1	Old	No	0	NA	Diff_Bonf	No	No	Diff_Bonf	No	NA	NA	NA
3_37	SeqId_16551_14	STA5B	Signal transducer and activator of transcription 5B	P51692	NA	STAT5B	chr3:165762312:G:A	rs6445035	3	165258405	166412184	chr3	165762312	G	A	0.203503	STAT5B	17	42199168	42276707	NA	intergenic_variant	0.163924	0.0201213	15.4274	61	-	trans	NotIncludedInSun	NA	NA	1	Old	No	0	NA	Diff_Bonf	No	Yes	Diff_Bonf	No	NA	NA	NA
1_5	SeqId_16551_14	STA5B	Signal transducer and activator of transcription 5B	P51692	NA	STAT5B	chr1:196695521:C:T	rs10922098	1	196177046	197468406	chr1	196695521	C	T	0.60707	STAT5B	17	42199168	42276707	NA	@ENSG00000000971_CFH_Chr1_196651878_196747504_+=intron_variant;intron_variant,non_coding_transcript_variant	-0.172754	0.0167802	24.13	124	-	trans	NotIncludedInSun	NA	NA	1	Old	Yes	3	NA	Validated	No	Yes	Validated	No	NA	NA	NA
19_601	SeqId_17148_7	BLVRB	Flavin reductase (NADPH)	P30043	645	BLVRB	chr19:40458157:G:A	rs149698066	19	39942161	41507776	chr19	40458157	G	A	0.00685683	BLVRB	19	40447765	40465840	#@ENSG00000090013_BLVRB_Chr19_40447765_40465840_-=missense_variant,NMD_transcript_variant;missense_variant,splice_region_variant;splice_region_variant,non_coding_transcript_exon_variant,non_coding_transcript_variant	NA	-1.79275	0.106289	63.103	3	-	cis	NotIncludedInSun	NA	NA	1	Old	No	0	NA	NA	No	Yes	NA	No	NA	NA	NA
1_5	SeqId_15574_37	Cyclin A	Cyclin-A2	P20248	890	CCNA2	chr1:196695521:C:T	rs10922098	1	196177046	197203343	chr1	196695521	C	T	0.60707	CCNA2	4	121816444	121823933	NA	@ENSG00000000971_CFH_Chr1_196651878_196747504_+=intron_variant;intron_variant,non_coding_transcript_variant	0.128789	0.0167811	13.7801	50	-	trans	NotIncludedInSun	NA	NA	1	Old	No	0	NA	Diff_Bonf	No	Yes	Diff_Bonf	No	NA	NA	NA
2_38	SeqId_7789_182	PRDX4	Peroxiredoxin-4	Q13162	10549	PRDX4	chr2:3594771:T:C	rs3820897	2	3084852	4100596	chr2	3594771	T	C	0.797586	PRDX4	X	23664262	23686399	NA	ENSG00000118004_COLEC11_Chr2_3594832_3644644_+=upstream_gene_variant	-0.271524	0.0221386	33.8534	10	+	trans	NotSigInSun	NA	NA	1	Old	No	0	NA	Diff_Bonf	No	Yes	Diff_Bonf	No	NA	NA	NA
3_602	SeqId_18831_6	LRIG1	Leucine-rich repeats and immunoglobulin-like domains protein 1	Q96JA1	26018	LRIG1	chr3:66384219:T:C	rs2306272	3	65647834	67016829	chr3	66384219	T	C	0.281717	LRIG1	3	66378797	66501263	#@ENSG00000144749_LRIG1_Chr3_66378797_66501263_-=missense_variant;non_coding_transcript_exon_variant,non_coding_transcript_variant	@ENSG00000144741_SLC25A26_Chr3_66133610_66388116_+=intron_variant,NMD_transcript_variant	-0.61942	0.0182702	251.225	454	-	cis	NotIncludedInSun	NA	NA	1	Old	Yes	1	SeqId_18831_6=chr3:66376488:A:G	Validated	1	Yes	SeqId_18831_6=chr3:66376488:A:G	No	NA	NA	NA
1_603	SeqId_3352_80	Carbonic anhydrase 6	Carbonic anhydrase 6	P23280	765	CA6	chr1:8974539:A:G	rs3765963	1	7849644	9498487	chr1	8974539	A	G	0.401361	CA6	1	8945867	8975092	#@ENSG00000131686_CA6_Chr1_8945867_8975092_+=downstream_gene_variant;intron_variant;intron_variant,non_coding_transcript_variant	NA	0.548402	0.0170007	227.56	141	+	cis	1:7421203-10058546:1_02	0.625191	1	4	Old	Yes	1	SeqId_3352_80=chr1:8949355:C:T	Validated	No	Yes	SeqId_3352_80=chr1:8949355:C:T	No	NA	NA	NA
14_71	SeqId_16293_1	Growth hormone-releasing factor	Somatoliberin	P01286	2691	GHRH	chr14:94380925:T:A	rs17580	14	93880925	94880925	chr14	94380925	T	A	0.0412536	GHRH	20	37251082	37261835	NA	@ENSG00000197249_SERPINA1_Chr14_94376747_94390693_-=downstream_gene_variant;missense_variant;missense_variant,NMD_transcript_variant	0.327606	0.042819	13.7	1	-	trans	NotIncludedInSun	NA	NA	1	Old	No	0	NA	Diff_Bonf	No	Yes	Diff_Bonf	No	NA	NA	NA
9_604	SeqId_19617_5	LTB4DH	Prostaglandin reductase 1	Q14914	22949	PTGR1	chr9:111431329:G:A	rs144875739	9	110415477	112472509	chr9	111431329	G	A	0.0204441	PTGR1	9	111549722	111599855	NA	NA_KIAA0368_ChrNA_NA_NA_NA=intron_variant	-1.07369	0.0568183	78.918	511	-	cis	NotIncludedInSun	NA	NA	3	Old	No	0	SeqId_19617_5=chr9:111566193:C:A	NA	2	Yes	SeqId_19617_5=chr9:111566193:C:A	No	NA	NA	NA
1_605	SeqId_18884_22	DNJB4	DnaJ homolog subfamily B member 4	Q9UDY4	11080	DNAJB4	chr1:77995251:G:A	rs7514180	1	77057488	78722989	chr1	77995251	G	A	0.205113	DNAJB4	1	77979175	78017964	#@ENSG00000162616_DNAJB4_Chr1_77979175_78017964_+=intron_variant;intron_variant,non_coding_transcript_variant	@ENSG00000137960_GIPC2_Chr1_77979542_78138449_+=intron_variant,non_coding_transcript_variant	-0.172613	0.0200253	17.1732	31	+	cis	NotIncludedInSun	NA	NA	1	Old	No	0	NA	Diff_Bonf	No	Yes	Diff_Bonf	No	NA	NA	NA
4_50	SeqId_11647_6	Frizzled-10	Frizzled-10	Q9ULW2	11211	FZD10	chr4:186236880:G:A	rs3733402	4	185691156	186797569	chr4	186236880	G	A	0.513418	FZD10	12	130162459	130165740	NA	@ENSG00000164344_KLKB1_Chr4_186208979_186258471_+=missense_variant;non_coding_transcript_exon_variant,non_coding_transcript_variant	0.376796	0.0161535	119.617	229	+	trans	NotIncludedInSun	NA	NA	1	Old	Yes	1	SeqId_11647_6=chr4:186236880:G:A	Validated	1	No	SeqId_11647_6=chr4:186236880:G:A	No	NA	NA	NA
3_278	SeqId_11647_6	Frizzled-10	Frizzled-10	Q9ULW2	11211	FZD10	chr3:186738246:G:A	rs5030074	3	186223463	187242138	chr3	186738246	G	A	0.432747	FZD10	12	130162459	130165740	NA	@ENSG00000113889_KNG1_Chr3_186717276_186744410_+=intron_variant*NA_RP11-573D15.8_ChrNA_NA_NA_NA=downstream_gene_variant;intron_variant,non_coding_transcript_variant	0.133438	0.0162712	15.6222	23	+	trans	NotIncludedInSun	NA	NA	1	Old	No	0	NA	Diff_Bonf	No	No	Diff_Bonf	No	NA	NA	NA
5_75	SeqId_11647_6	Frizzled-10	Frizzled-10	Q9ULW2	11211	FZD10	chr5:177406305:A:G	rs4976692	5	176634112	177912584	chr5	177406305	A	G	0.254289	FZD10	12	130162459	130165740	NA	@ENSG00000198055_GRK6_Chr5_177403204_177442901_+=intron_variant*@ENSG00000131187_F12_Chr5_177402140_177409576_-=intron_variant;upstream_gene_variant	-0.225988	0.020904	26.5139	27	+	trans	NotIncludedInSun	NA	NA	1	Old	Yes	1	SeqId_11647_6=chr5:177409531:A:G	Validated	No	No	SeqId_11647_6=chr5:177409531:A:G	No	NA	NA	NA
4_50	SeqId_13485_20	TM87B	Transmembrane protein 87B	Q96K49	NA	TMEM87B	chr4:186236880:G:A	rs3733402	4	185694478	186797569	chr4	186236880	G	A	0.513418	TMEM87B	2	112055223	112119318	NA	@ENSG00000164344_KLKB1_Chr4_186208979_186258471_+=missense_variant;non_coding_transcript_exon_variant,non_coding_transcript_variant	-0.365188	0.0162164	111.575	225	+	trans	4:186115632-188197994:4_33	0.529731	1	1	Old	Yes	1	SeqId_13485_20=chr4:186236880:G:A	Validated	1	Yes	SeqId_13485_20=chr4:186236880:G:A	No	NA	NA	NA
17_11	SeqId_13485_20	TM87B	Transmembrane protein 87B	Q96K49	NA	TMEM87B	chr17:28367840:G:A	rs704	17	27571104	28915105	chr17	28367840	G	A	0.47343	TMEM87B	2	112055223	112119318	NA	ENSG00000244045_TMEM199_Chr17_28357581_28363683_+=downstream_gene_variant*@ENSG00000109072_VTN_Chr17_28367276_28373091_-=downstream_gene_variant;missense_variant*NA_CTB-96E2.2_ChrNA_NA_NA_NA=missense_variant*NA_CTB-96E2.3_ChrNA_NA_NA_NA=intron_variant,non_coding_transcript_variant*NA_CTB-96E2.7_ChrNA_NA_NA_NA=upstream_gene_variant*@ENSG00000004139_SARM1_Chr17_28364356_28404049_+=intron_variant,non_coding_transcript_variant;upstream_gene_variant*ENSG00000274529_SEBOX_Chr17_28364268_28365244_-=upstream_gene_variant	0.229609	0.0163428	44.1107	61	+	trans	Without_overlap_Sun	0	0	1	Old	Yes	1	SeqId_13485_20=chr17:28367840:G:A	Validated	1	Yes	SeqId_13485_20=chr17:28367840:G:A	No	NA	NA	NA
5_420	SeqId_13485_20	TM87B	Transmembrane protein 87B	Q96K49	NA	TMEM87B	chr5:177412584:G:A	rs2731675	5	176659897	177912584	chr5	177412584	G	A	0.0933801	TMEM87B	2	112055223	112119318	NA	@ENSG00000198055_GRK6_Chr5_177403204_177442901_+=intron_variant*ENSG00000131187_F12_Chr5_177402140_177409576_-=upstream_gene_variant	0.289474	0.0307355	20.3383	17	+	trans	5:175827815-177842474:5_30	0.508736	1	2	Old	No	0	NA	Diff_nominal	No	Yes	Diff_nominal	No	NA	NA	NA
3_93	SeqId_13485_20	TM87B	Transmembrane protein 87B	Q96K49	NA	TMEM87B	chr3:186736391:A:C	rs5030062	3	186236391	187257481	chr3	186736391	A	C	0.376288	TMEM87B	2	112055223	112119318	NA	@ENSG00000113889_KNG1_Chr3_186717276_186744410_+=intron_variant*NA_RP11-573D15.8_ChrNA_NA_NA_NA=downstream_gene_variant;intron_variant,non_coding_transcript_variant;non_coding_transcript_exon_variant,non_coding_transcript_variant	-0.131357	0.0166942	14.4446	14	+	trans	3:185358768-187453065:3_54	0.487557	1	1	Old	No	0	NA	Diff_nominal	No	Yes	Diff_nominal	No	NA	NA	NA
1_606	SeqId_9595_11	B4GT2	Beta-1,4-galactosyltransferase 2	O60909	8704	B4GALT2	chr1:43981741:G:C	rs1859728	1	43028543	44528880	chr1	43981741	G	C	0.0504996	B4GALT2	1	43978943	43991170	#@ENSG00000117411_B4GALT2_Chr1_43978943_43991170_+=downstream_gene_variant;missense_variant;non_coding_transcript_exon_variant,non_coding_transcript_variant;upstream_gene_variant	ENSG00000117410_ATP6V0B_Chr1_43974487_43978295_+=downstream_gene_variant	-0.681006	0.0373055	73.7226	165	+	cis	1:43118644-45484269:1_15	0.634225	1	1	Old	Yes	1	SeqId_9595_11=chr1:43980783:T:C	Validated	1	Yes	SeqId_9595_11=chr1:43980783:T:C	No	NA	NA	NA
19_149	SeqId_9595_11	B4GT2	Beta-1,4-galactosyltransferase 2	O60909	8704	B4GALT2	chr19:51816862:G:C	rs10422101	19	51310615	52320963	chr19	51816862	G	C	0.268914	B4GALT2	1	43978943	43991170	NA	@ENSG00000187474_FPR3_Chr19_51795163_51826189_+=intron_variant;upstream_gene_variant	-0.133016	0.0183582	12.3659	4	+	trans	Without_overlap_Sun	0	0	1	Old	No	0	NA	Diff_Bonf	No	Yes	Diff_Bonf	No	NA	NA	NA
9_175	SeqId_9595_11	B4GT2	Beta-1,4-galactosyltransferase 2	O60909	8704	B4GALT2	chr9:133271182:T:C	rs879055593	9	132763362	133779427	chr9	133271182	T	C	0.717342	B4GALT2	1	43978943	43991170	NA	@ENSG00000175164_ABO_Chr9_133250401_133275219_-=intron_variant;intron_variant,non_coding_transcript_variant	-0.171867	0.0185046	19.8027	11	+	trans	Without_overlap_Sun	0	0	1	Old	No	0	NA	Diff_nominal	No	Yes	Diff_nominal	No	NA	NA	NA
2_38	SeqId_11433_11	TECT2	Tectonic-2	Q96GX1	NA	TCTN2	chr2:3594771:T:C	rs3820897	2	3084852	4100596	chr2	3594771	T	C	0.797586	TCTN2	12	123671113	123708403	NA	ENSG00000118004_COLEC11_Chr2_3594832_3644644_+=upstream_gene_variant	-0.306469	0.0221563	42.7876	10	+	trans	NotIncludedInSun	NA	NA	1	Old	No	0	NA	Diff_nominal	No	Yes	Diff_nominal	No	NA	NA	NA
17_11	SeqId_3057_55	WISP-1	WNT1-inducible-signaling pathway protein 1	O95388	8840	WISP1	chr17:28367840:G:A	rs704	17	27689182	28913121	chr17	28367840	G	A	0.47343	WISP1	8	133191039	133231690	NA	ENSG00000244045_TMEM199_Chr17_28357581_28363683_+=downstream_gene_variant*@ENSG00000109072_VTN_Chr17_28367276_28373091_-=downstream_gene_variant;missense_variant*NA_CTB-96E2.2_ChrNA_NA_NA_NA=missense_variant*NA_CTB-96E2.3_ChrNA_NA_NA_NA=intron_variant,non_coding_transcript_variant*NA_CTB-96E2.7_ChrNA_NA_NA_NA=upstream_gene_variant*@ENSG00000004139_SARM1_Chr17_28364356_28404049_+=intron_variant,non_coding_transcript_variant;upstream_gene_variant*ENSG00000274529_SEBOX_Chr17_28364268_28365244_-=upstream_gene_variant	0.219163	0.0163423	40.2818	70	+	trans	NotIncludedInSun	NA	NA	1	Old	Yes	1	SeqId_3057_55=chr17:28367840:G:A	Validated	1	Yes	SeqId_3057_55=chr17:28367840:G:A	No	NA	NA	NA
1_243	SeqId_3057_55	WISP-1	WNT1-inducible-signaling pathway protein 1	O95388	8840	WISP1	chr1:56939550:A:T	rs622904	1	56410045	57441811	chr1	56939550	A	T	0.319031	WISP1	8	133191039	133231690	NA	@ENSG00000021852_C8B_Chr1_56929210_56966140_-=intron_variant	0.125709	0.0175449	12.1091	31	+	trans	NotIncludedInSun	NA	NA	1	Old	No	0	NA	Diff_Bonf	No	Yes	Diff_Bonf	No	NA	NA	NA
1_607	SeqId_15556_49	Alpha-amylase 2B	Alpha-amylase 2B	P19961	280	AMY2B	chr1:103572395:C:A	rs12075225	1	102694204	104894344	chr1	103572395	C	A	0.0942062	AMY2B	1	103553815	103579534	#@ENSG00000240038_AMY2B_Chr1_103553815_103579534_+=downstream_gene_variant;intron_variant;intron_variant,NMD_transcript_variant;intron_variant,non_coding_transcript_variant;upstream_gene_variant	ENSG00000236085_ACTG1P4_Chr1_103569553_103570674_+=downstream_gene_variant	0.477237	0.0280619	64.1343	394	+	cis	NotIncludedInSun	NA	NA	4	Old	Yes	3	NA	Validated	No	Yes	Validated	No	NA	NA	NA
9_608	SeqId_8080_24	PSMP	Prostate-associated microseminoprotein	Q1L6U9	692094	MSMP	chr9:4037941:A:G	rs599955	9	3536449	4546569	chr9	4037941	A	G	0.337272	MSMP	9	35752990	35756613	NA	@ENSG00000107249_GLIS3_Chr9_3824127_4348392_-=intron_variant;intron_variant,non_coding_transcript_variant;upstream_gene_variant	-0.153366	0.0171999	18.3185	6	-	trans	NotSigInSun	NA	NA	1	Old	Yes	3	NA	Validated	No	Yes	Validated	No	NA	NA	NA
11_609	SeqId_8080_24	PSMP	Prostate-associated microseminoprotein	Q1L6U9	692094	MSMP	chr11:74644478:A:G	rs72979233	11	74089396	75144478	chr11	74644478	A	G	0.240944	MSMP	9	35752990	35756613	NA	@ENSG00000077514_POLD3_Chr11_74493851_74669117_+=downstream_gene_variant;intron_variant	0.162137	0.0192938	16.3636	2	-	trans	NotSigInSun	NA	NA	1	Old	No	0	NA	Diff_Bonf	No	Yes	Diff_Bonf	No	NA	NA	NA
19_610	SeqId_7244_16	TM149	IGF-like family receptor 1	Q9H665	79713	IGFLR1	chr19:35739273:T:C	rs12459634	19	35102611	36448396	chr19	35739273	T	C	0.152893	IGFLR1	19	35738801	35742453	#@ENSG00000126246_IGFLR1_Chr19_35738801_35742453_-=3_prime_UTR_variant;3_prime_UTR_variant,NMD_transcript_variant;downstream_gene_variant	ENSG00000161265_U2AF1L4_Chr19_35742464_35745445_-=downstream_gene_variant*NA_AD000671.6_ChrNA_NA_NA_NA=3_prime_UTR_variant,NMD_transcript_variant*ENSG00000272333_KMT2B_Chr19_35718019_35738878_+=downstream_gene_variant	-0.663278	0.0229314	183.23	267	-	cis	19:35114009-37322456:19_25	0.609381	1	3	Old	No	0	NA	Diff_Bonf	No	Yes	Diff_Bonf	Yes	Yes	0.9985	chr19:35739273:T:C
3_37	SeqId_7046_6	CT173	Uncharacterized protein C20orf173	Q96LM9	140873	C20orf173	chr3:165762312:G:A	rs6445035	3	165218381	166597130	chr3	165762312	G	A	0.203503	C20orf173	20	35523186	35529652	NA	intergenic_variant	0.214281	0.0201241	25.7492	378	-	trans	NotIncludedInSun	NA	NA	1	Old	No	0	NA	Diff_Bonf	No	Yes	Diff_Bonf	No	NA	NA	NA
17_11	SeqId_7046_6	CT173	Uncharacterized protein C20orf173	Q96LM9	140873	C20orf173	chr17:28367840:G:A	rs704	17	27500866	28968295	chr17	28367840	G	A	0.47343	C20orf173	20	35523186	35529652	NA	ENSG00000244045_TMEM199_Chr17_28357581_28363683_+=downstream_gene_variant*@ENSG00000109072_VTN_Chr17_28367276_28373091_-=downstream_gene_variant;missense_variant*NA_CTB-96E2.2_ChrNA_NA_NA_NA=missense_variant*NA_CTB-96E2.3_ChrNA_NA_NA_NA=intron_variant,non_coding_transcript_variant*NA_CTB-96E2.7_ChrNA_NA_NA_NA=upstream_gene_variant*@ENSG00000004139_SARM1_Chr17_28364356_28404049_+=intron_variant,non_coding_transcript_variant;upstream_gene_variant*ENSG00000274529_SEBOX_Chr17_28364268_28365244_-=upstream_gene_variant	0.308682	0.0163538	78.7391	167	-	trans	NotIncludedInSun	NA	NA	1	Old	Yes	1	SeqId_7046_6=chr17:28367840:G:A	Validated	1	Yes	SeqId_7046_6=chr17:28367840:G:A	No	NA	NA	NA
1_5	SeqId_7046_6	CT173	Uncharacterized protein C20orf173	Q96LM9	140873	C20orf173	chr1:196701709:A:G	rs10754199	1	196025417	197658448	chr1	196701709	A	G	0.607804	C20orf173	20	35523186	35529652	NA	@ENSG00000000971_CFH_Chr1_196651878_196747504_+=downstream_gene_variant;intron_variant;intron_variant,non_coding_transcript_variant	-0.224576	0.0167911	40.0706	266	-	trans	NotIncludedInSun	NA	NA	1	Old	Yes	3	NA	Validated	No	Yes	Validated	No	NA	NA	NA
1_362	SeqId_14603_51	KIAA0040	Uncharacterized protein KIAA0040	Q15053	NA	KIAA0040	chr1:169532331:C:A	rs72708039	1	168996759	170052615	chr1	169532331	C	A	0.059258	KIAA0040	1	175156987	175192999	NA	@ENSG00000198734_F5_Chr1_169514166_169586588_-=intron_variant	-0.314168	0.0346158	18.9478	113	-	trans	Without_overlap_Sun	0	0	1	Old	No	0	NA	Diff_nominal	No	Yes	Diff_nominal	No	NA	NA	NA
1_5	SeqId_12382_2	DDX58	Probable ATP-dependent RNA helicase DDX58	O95786	NA	DDX58	chr1:196697663:A:C	rs1089033	1	195717205	197842111	chr1	196697663	A	C	0.609982	DDX58	9	32455705	32526324	NA	@ENSG00000000971_CFH_Chr1_196651878_196747504_+=intron_variant;intron_variant,non_coding_transcript_variant	0.419699	0.0168134	136.802	708	-	trans	Without_overlap_Sun	0	0	1	Old	Yes	1	SeqId_12382_2=chr1:196686150:C:G	Validated	1	Yes	SeqId_12382_2=chr1:196686150:C:G	No	NA	NA	NA
1_611	SeqId_4192_10	AK1A1	Alcohol dehydrogenase [NADP(+)]	P14550	10327	AKR1A1	chr1:45566639:A:G	rs2229540	1	44154400	47475020	chr1	45566639	A	G	0.0611605	AKR1A1	1	45550543	45570049	#@ENSG00000117448_AKR1A1_Chr1_45550543_45570049_+=missense_variant;non_coding_transcript_exon_variant,non_coding_transcript_variant;upstream_gene_variant	NA	-1.16453	0.0341483	254.163	721	+	cis	1:44321705-48074462:1_16	0.884848	1	2	Old	Yes	1	SeqId_4192_10=chr1:45566639:A:G	Validated	1	Yes	SeqId_4192_10=chr1:45566639:A:G	No	NA	NA	NA
9_146	SeqId_13124_20	ISLR2	Immunoglobulin superfamily containing leucine-rich repeat protein 2	Q6UXK2	57611	ISLR2	chr9:133263362:GCGCCCACCACTA:G	.	9	132232691	134023026	chr9	133263362	GCGCCCACCACTA	G	0.204329	ISLR2	15	74100311	74138540	NA	@ENSG00000175164_ABO_Chr9_133250401_133275219_-=intron_variant;intron_variant,non_coding_transcript_variant	-0.48157	0.020327	123.353	406	+	trans	9:135055803-137339755:9_23	0.779382	1	2	Old	Yes	1	SeqId_13124_20=chr9:133257367:C:A	Validated	1	Yes	SeqId_13124_20=chr9:133257367:C:A	No	NA	NA	NA
15_612	SeqId_13124_20	ISLR2	Immunoglobulin superfamily containing leucine-rich repeat protein 2	Q6UXK2	57611	ISLR2	chr15:74317938:A:T	rs4887134	15	73669721	74879596	chr15	74317938	A	T	0.596803	ISLR2	15	74100311	74138540	NA	@ENSG00000140481_CCDC33_Chr15_74202705_74336472_+=intron_variant;upstream_gene_variant*NA_RP11-60L3.6_ChrNA_NA_NA_NA=intron_variant,non_coding_transcript_variant	-0.155413	0.0165242	20.2843	141	+	cis	15:73606631-75651080:15_07	0.591785	1	2	Old	Yes	3	NA	Validated	No	Yes	Validated	No	NA	NA	NA
17_161	SeqId_13124_20	ISLR2	Immunoglobulin superfamily containing leucine-rich repeat protein 2	Q6UXK2	57611	ISLR2	chr17:7166093:G:A	rs186021206	17	6608935	7676936	chr17	7166093	G	A	0.00728515	ISLR2	15	74100311	74138540	NA	intergenic_variant	0.895305	0.104664	16.9253	3	+	trans	Without_overlap_Sun	0	0	1	Old	No	0	NA	NA	No	Yes	NA	No	NA	NA	NA
15_613	SeqId_4355_13	DAPK2	Death-associated protein kinase 2	Q9UIK4	23604	DAPK2	chr15:63985443:C:T	rs922182	15	63483210	64491594	chr15	63985443	C	T	0.462274	DAPK2	15	63907036	64072033	#@ENSG00000035664_DAPK2_Chr15_63907036_64072033_-=intron_variant;intron_variant,NMD_transcript_variant;intron_variant,non_coding_transcript_variant	NA	0.114168	0.0164523	11.4046	5	-	cis	Without_overlap_Sun	0	0	1	Old	No	0	NA	Diff_nominal	No	Yes	Diff_nominal	No	NA	NA	NA
12_614	SeqId_6544_33	NELL1	Protein kinase C-binding protein NELL1	Q92832	4745	NELL1	chr12:552490:A:G	rs7298766	12	-2568	1053672	chr12	552490	A	G	0.299917	NELL1	11	20669551	21575681	NA	@ENSG00000139044_B4GALNT3_Chr12_460364_563509_+=downstream_gene_variant;missense_variant;non_coding_transcript_exon_variant,non_coding_transcript_variant	0.159142	0.0175284	18.9606	20	+	trans	12:0-1662838:12_02	0.635203	1	1	Old	No	0	NA	Diff_nominal	No	Yes	Diff_nominal	No	NA	NA	NA
11_615	SeqId_6544_33	NELL1	Protein kinase C-binding protein NELL1	Q92832	4745	NELL1	chr11:20937848:C:T	rs8176786	11	20315520	21609102	chr11	20937848	C	T	0.0474786	NELL1	11	20669551	21575681	#@ENSG00000165973_NELL1_Chr11_20669551_21575681_+=missense_variant;non_coding_transcript_exon_variant,non_coding_transcript_variant	NA	0.950672	0.0383316	135.061	101	+	cis	11:19879156-21997693:11_09	0.610602	1	2	Old	No	0	NA	Diff_Bonf	No	Yes	Diff_Bonf	No	NA	NA	NA
1_5	SeqId_10546_2	TSEAR	Thrombospondin-type laminin G domain and EAR repeat-containing protein	Q8WU66	54084	TSPEAR	chr1:196691131:A:G	rs10801555	1	196177046	197412290	chr1	196691131	A	G	0.609682	TSPEAR	21	44497892	44711580	NA	@ENSG00000000971_CFH_Chr1_196651878_196747504_+=intron_variant;intron_variant,non_coding_transcript_variant	-0.154408	0.0167568	19.5054	98	-	trans	NotIncludedInSun	NA	NA	1	Old	Yes	3	NA	Validated	No	Yes	Validated	No	NA	NA	NA
4_50	SeqId_13481_24	TCEA2	Transcription elongation factor A protein 2	Q15560	NA	TCEA2	chr4:186233118:T:TAA	rs3836616	4	185695073	186757146	chr4	186233118	T	TAA	0.513441	TCEA2	20	64049836	64072347	NA	@ENSG00000164344_KLKB1_Chr4_186208979_186258471_+=intron_variant;intron_variant,non_coding_transcript_variant	-0.125394	0.0162326	13.9508	39	+	trans	NotIncludedInSun	NA	NA	1	Old	No	0	NA	Diff_nominal	No	No	Diff_nominal	No	NA	NA	NA
3_246	SeqId_9758_17	RS4X	40S ribosomal protein S4, X isoform	P62701	6191	RPS4X	chr3:56815721:T:C	rs1354034	3	56315721	57315721	chr3	56815721	T	C	0.604872	RPS4X	X	72255679	72277300	NA	@ENSG00000163947_ARHGEF3_Chr3_56727418_57079329_-=intron_variant;intron_variant,NMD_transcript_variant;intron_variant,non_coding_transcript_variant	0.116938	0.0171114	11.0829	1	-	trans	Without_overlap_Sun	0	0	1	Old	No	0	NA	Diff_nominal	No	Yes	Diff_nominal	No	NA	NA	NA
12_61	SeqId_3179_51	Cathepsin A	Lysosomal protective protein	P10619	5476	CTSA	chr12:101831973:A:G	rs10778152	12	101085863	102444869	chr12	101831973	A	G	0.297512	CTSA	20	45890144	45898820	NA	ENSG00000111670_GNPTAB_Chr12_101745497_101830938_-=upstream_gene_variant*ENSG00000223046_RNA5SP369_Chr12_101836820_101836927_+=upstream_gene_variant	-0.364047	0.0180374	89.8588	597	+	trans	12:101185145-103306509:12_36	0.640628	1	2	Old	Yes	1	SeqId_3179_51=chr12:101834771:A:G	Validated	1	Yes	SeqId_3179_51=chr12:101834771:A:G	No	NA	NA	NA
9_616	SeqId_3175_51	ATS13	A disintegrin and metalloproteinase with thrombospondin motifs 13	Q76LX8	11093	ADAMTS13	chr9:133440409:C:G	rs28647808	9	132677723	134009747	chr9	133440409	C	G	0.0909394	ADAMTS13	9	133414358	133459402	#@ENSG00000160323_ADAMTS13_Chr9_133414358_133459402_+=3_prime_UTR_variant,NMD_transcript_variant;missense_variant;non_coding_transcript_exon_variant,non_coding_transcript_variant	NA	-0.740196	0.0288447	144.502	531	+	cis	9:135115164-137378650:9_26	0.583948	1	3	Old	No	0	NA	Diff_Bonf	No	Yes	Diff_Bonf	No	NA	NA	NA
15_617	SeqId_11424_4	FAAA	Fumarylacetoacetase	P16930	2184	FAH	chr15:80180184:C:T	rs11555096	15	79214282	81011521	chr15	80180184	C	T	0.0223283	FAH	15	80152490	80186946	#@ENSG00000103876_FAH_Chr15_80152490_80186946_+=missense_variant;missense_variant,NMD_transcript_variant;non_coding_transcript_exon_variant,non_coding_transcript_variant	NA	-1.48778	0.0581386	143.708	24	+	cis	15:79089227-81653681:15_10	0.66598	1	1	Old	No	0	NA	NA	No	Yes	NA	No	NA	NA	NA
3_37	SeqId_6334_9	GGT2	Inactive gamma-glutamyltranspeptidase 2	P36268	728441	GGT2	chr3:165768357:T:G	rs11720167	3	165218150	166489067	chr3	165768357	T	G	0.202767	GGT2	22	21207973	21227637	NA	ENSG00000114200_BCHE_Chr3_165772904_165837472_-=downstream_gene_variant	0.201118	0.0201095	22.822	300	-	trans	Without_overlap_Sun	0	0	1	Old	No	0	NA	Diff_Bonf	No	Yes	Diff_Bonf	No	NA	NA	NA
19_141	SeqId_6334_9	GGT2	Inactive gamma-glutamyltranspeptidase 2	P36268	728441	GGT2	chr19:44908684:T:C	rs429358	19	44320881	45435906	chr19	44908684	T	C	0.147963	GGT2	22	21207973	21227637	NA	ENSG00000130204_TOMM40_Chr19_44890569_44903689_+=downstream_gene_variant*NA_CTB-129P6.7_ChrNA_NA_NA_NA=upstream_gene_variant*@ENSG00000130203_APOE_Chr19_44905754_44909393_+=downstream_gene_variant;missense_variant	-0.557728	0.0235079	123.703	77	-	trans	19:44231821-46541782:19_36	0.482703	1	2	Old	Yes	1	SeqId_6334_9=chr19:44908684:T:C	Validated	1	Yes	SeqId_6334_9=chr19:44908684:T:C	No	NA	NA	NA
11_179	SeqId_6334_9	GGT2	Inactive gamma-glutamyltranspeptidase 2	P36268	728441	GGT2	chr11:116752497:TA:T	rs66505542;rs398017699	11	116252497	117278201	chr11	116752497	TA	T	0.849972	GGT2	22	21207973	21227637	NA	@ENSG00000137656_BUD13_Chr11_116748170_116772988_-=intron_variant;intron_variant,NMD_transcript_variant	-0.175974	0.023081	13.6099	2	-	trans	Without_overlap_Sun	0	0	1	Old	No	0	NA	Diff_nominal	No	Yes	Diff_nominal	No	NA	NA	NA
9_133	SeqId_2819_23	Cadherin-5	Cadherin-5	P33151	1003	CDH5	chr9:133255928:C:G	rs8176747	9	132017383	134103744	chr9	133255928	C	G	0.070987	CDH5	16	66366622	66404786	NA	@ENSG00000175164_ABO_Chr9_133250401_133275219_-=missense_variant;non_coding_transcript_exon_variant,non_coding_transcript_variant	1.0387	0.0320237	230.058	418	+	trans	9:134804742-137388148:9_21	0.803627	1	2	Old	Yes	1	SeqId_2819_23=chr9:133257367:C:A	Validated	1	Yes	SeqId_2819_23=chr9:133257367:C:A	No	NA	NA	NA
4_50	SeqId_2819_23	Cadherin-5	Cadherin-5	P33151	1003	CDH5	chr4:186229324:A:G	rs3775298	4	185718785	186757146	chr4	186229324	A	G	0.514324	CDH5	16	66366622	66404786	NA	@ENSG00000164344_KLKB1_Chr4_186208979_186258471_+=intron_variant;intron_variant,non_coding_transcript_variant	0.121914	0.0162338	13.2279	29	+	trans	Without_overlap_Sun	0	0	1	Old	No	0	NA	Diff_nominal	No	No	Diff_nominal	No	NA	NA	NA
16_618	SeqId_2819_23	Cadherin-5	Cadherin-5	P33151	1003	CDH5	chr16:66398520:T:C	rs1049970	16	65880501	66925998	chr16	66398520	T	C	0.675768	CDH5	16	66366622	66404786	#@ENSG00000179776_CDH5_Chr16_66366622_66404786_+=3_prime_UTR_variant,NMD_transcript_variant;5_prime_UTR_variant;missense_variant	NA	0.145355	0.0174818	16.0361	39	+	cis	Without_overlap_Sun	0	0	1	Old	No	0	NA	Diff_Bonf	No	Yes	Diff_Bonf	No	NA	NA	NA
10_619	SeqId_14123_34	GI24	V-type immunoglobulin domain-containing suppressor of T-cell activation	Q9H7M9	NA	C10orf54	chr10:71771312:A:G	rs10762477	10	71227462	72470200	chr10	71771312	A	G	0.143303	C10orf54	NA	NA	NA	#NA_C10orf54_ChrNA_NA_NA_NA=intron_variant	@ENSG00000107736_CDH23_Chr10_71396934_71815947_+=intron_variant	0.407965	0.0233402	67.6842	109	NA	trans	10:72528898-74531069:10_23	0.620696	1	1	Old	Yes	3	NA	Validated	No	Yes	Validated	No	NA	NA	NA
12_61	SeqId_9212_22	CATF	Cathepsin F	Q9UBX1	8722	CTSF	chr12:101831973:A:G	rs10778152	12	101116563	102435028	chr12	101831973	A	G	0.297512	CTSF	11	66563463	66568841	NA	ENSG00000111670_GNPTAB_Chr12_101745497_101830938_-=upstream_gene_variant*ENSG00000223046_RNA5SP369_Chr12_101836820_101836927_+=upstream_gene_variant	-0.252479	0.0179983	43.9781	251	-	trans	12:101080976-103328806:12_35	0.58655	1	1	Old	Yes	3	NA	Validated	No	Yes	Validated	No	NA	NA	NA
11_620	SeqId_9212_22	CATF	Cathepsin F	Q9UBX1	8722	CTSF	chr11:66561406:G:A	rs607736	11	65927707	67361558	chr11	66561406	G	A	0.288533	CTSF	11	66563463	66568841	#ENSG00000174080_CTSF_Chr11_66563463_66568841_-=downstream_gene_variant	@ENSG00000248746_ACTN3_Chr11_66546395_66563329_+=intron_variant*NA_CTD-3074O7.2_ChrNA_NA_NA_NA=upstream_gene_variant	0.17118	0.0180677	20.5713	26	-	cis	11:65310380-67673079:11_19	0.60687	1	1	Old	No	0	NA	Diff_Bonf	No	Yes	Diff_Bonf	Yes	Yes	0.9387	chr11:66572645:G:A
2_67	SeqId_9212_22	CATF	Cathepsin F	Q9UBX1	8722	CTSF	chr2:27375230:T:C	rs4665972	2	26875230	28030004	chr2	27375230	T	C	0.590482	CTSF	11	66563463	66568841	NA	@ENSG00000115234_SNX17_Chr2_27370496_27377533_+=downstream_gene_variant;intron_variant;intron_variant,NMD_transcript_variant;intron_variant,non_coding_transcript_variant*ENSG00000163795_ZNF513_Chr2_27377231_27380790_-=downstream_gene_variant*ENSG00000115211_EIF2B4_Chr2_27364352_27370486_-=upstream_gene_variant	-0.159074	0.0167233	20.7284	25	-	trans	Without_overlap_Sun	0	0	1	Old	No	0	NA	Diff_nominal	No	Yes	Diff_nominal	No	NA	NA	NA
7_621	SeqId_3866_7	SBDS	Ribosome maturation protein SBDS	Q9Y3A5	51119	SBDS	chr7:66956570:A:G	rs74863047	7	65121328	67493125	chr7	66956570	A	G	0.0360239	SBDS	7	66987677	66995601	NA	@ENSG00000106609_TMEM248_Chr7_66921225_66958551_+=3_prime_UTR_variant;downstream_gene_variant	-0.404942	0.0446665	18.908	38	-	cis	NotIncludedInSun	NA	NA	1	Old	No	0	NA	Diff_nominal	No	Yes	Diff_nominal	No	NA	NA	NA
16_622	SeqId_2855_49	ERK-1	Mitogen-activated protein kinase 3	P27361	5595	MAPK3	chr16:30119172:C:A	rs11865086	16	29413101	30862535	chr16	30119172	C	A	0.45393	MAPK3	16	30114105	30123506	#@ENSG00000102882_MAPK3_Chr16_30114105_30123506_-=intron_variant;intron_variant,NMD_transcript_variant;intron_variant,non_coding_transcript_variant;upstream_gene_variant	NA	0.140464	0.0165388	16.696	100	-	cis	Without_overlap_Sun	0	0	1	Old	No	0	NA	Diff_nominal	No	Yes	Diff_nominal	Yes	Yes	0.9759	chr16:30130664:T:C
11_623	SeqId_17170_15	CALCB	Calcitonin gene-related peptide 2	P10092	797	CALCB	chr11:15053066:G:A	rs4077537	11	14420458	15604995	chr11	15053066	G	A	0.271466	CALCB	11	14904997	15082342	#@ENSG00000175868_CALCB_Chr11_14904997_15082342_+=intron_variant	NA	-0.235481	0.0184148	36.7162	258	+	cis	NotIncludedInSun	NA	NA	1	Old	No	0	NA	Diff_nominal	No	Yes	Diff_nominal	No	NA	NA	NA
4_50	SeqId_17170_15	CALCB	Calcitonin gene-related peptide 2	P10092	797	CALCB	chr4:186229556:A:T	rs1511801	4	185718785	186757146	chr4	186229556	A	T	0.513982	CALCB	11	14904997	15082342	NA	@ENSG00000164344_KLKB1_Chr4_186208979_186258471_+=intron_variant;intron_variant,non_coding_transcript_variant	-0.136803	0.0162116	16.4934	40	+	trans	NotIncludedInSun	NA	NA	1	Old	No	0	NA	Diff_nominal	No	No	Diff_nominal	No	NA	NA	NA
9_82	SeqId_8397_147	QSOX2	Sulfhydryl oxidase 2	Q6ZRP7	169714	QSOX2	chr9:133271182:T:C	rs879055593	9	132658977	134035444	chr9	133271182	T	C	0.717342	QSOX2	9	136206333	136245841	NA	@ENSG00000175164_ABO_Chr9_133250401_133275219_-=intron_variant;intron_variant,non_coding_transcript_variant	-0.780812	0.0185468	10000	516	-	trans	9:135040986-137384162:9_24	0.583056	1	2	New	Yes	1	SeqId_8397_147=chr9:133271182:T:C	Validated	1	Yes	SeqId_8397_147=chr9:133271182:T:C	No	NA	NA	NA
9_624	SeqId_8397_147	QSOX2	Sulfhydryl oxidase 2	Q6ZRP7	169714	QSOX2	chr9:136216478:A:G	rs10858248	9	135669789	136750864	chr9	136216478	A	G	0.481894	QSOX2	9	136206333	136245841	#@ENSG00000165661_QSOX2_Chr9_136206333_136245841_-=intron_variant	NA	-0.307406	0.0173223	69.7345	59	-	cis	9:138082491-140162453:9_30	0.519757	1	2	Old	No	0	SeqId_8397_147=chr9:136226827:T:C	Diff_Bonf	1	Yes	SeqId_8397_147=chr9:136226827:T:C	No	NA	NA	NA
2_625	SeqId_8397_147	QSOX2	Sulfhydryl oxidase 2	Q6ZRP7	169714	QSOX2	chr2:62296430:C:G	rs4672497	2	61796430	62796430	chr2	62296430	C	G	0.210185	QSOX2	9	136206333	136245841	NA	intergenic_variant	0.147914	0.0201602	12.6605	1	-	trans	Without_overlap_Sun	0	0	1	Old	No	0	NA	Diff_Bonf	No	Yes	Diff_Bonf	No	NA	NA	NA
4_626	SeqId_13405_61	ISK2	Serine protease inhibitor Kazal-type 2	P20155	6691	SPINK2	chr4:56821191:C:T	rs34393987	4	56240212	57423967	chr4	56821191	C	T	0.0210149	SPINK2	4	56809860	56821742	#@ENSG00000128040_SPINK2_Chr4_56809860_56821742_-=intron_variant	NA_Y_RNA_ChrNA_NA_NA_NA=upstream_gene_variant	0.746686	0.056692	38.8894	89	-	cis	4:56614218-58693838:4_10	0.569217	1	2	Old	Yes	1	SeqId_13405_61=chr4:56821989:G:C	Validated	1	Yes	SeqId_13405_61=chr4:56821989:G:C	No	NA	NA	NA
17_11	SeqId_10752_8	CDYL2	Chromodomain Y-like protein 2	Q8N8U2	124359	CDYL2	chr17:28367840:G:A	rs704	17	27548441	28970538	chr17	28367840	G	A	0.47343	CDYL2	16	80597906	80804329	NA	ENSG00000244045_TMEM199_Chr17_28357581_28363683_+=downstream_gene_variant*@ENSG00000109072_VTN_Chr17_28367276_28373091_-=downstream_gene_variant;missense_variant*NA_CTB-96E2.2_ChrNA_NA_NA_NA=missense_variant*NA_CTB-96E2.3_ChrNA_NA_NA_NA=intron_variant,non_coding_transcript_variant*NA_CTB-96E2.7_ChrNA_NA_NA_NA=upstream_gene_variant*@ENSG00000004139_SARM1_Chr17_28364356_28404049_+=intron_variant,non_coding_transcript_variant;upstream_gene_variant*ENSG00000274529_SEBOX_Chr17_28364268_28365244_-=upstream_gene_variant	0.401591	0.0163314	132.793	213	-	trans	NotIncludedInSun	NA	NA	1	Old	Yes	1	SeqId_10752_8=chr17:28367840:G:A	Validated	1	Yes	SeqId_10752_8=chr17:28367840:G:A	No	NA	NA	NA
17_11	SeqId_11464_9	RELB	Transcription factor RelB	Q01201	5971	RELB	chr17:28367840:G:A	rs704	17	27500866	28970073	chr17	28367840	G	A	0.47343	RELB	19	45001430	45038198	NA	ENSG00000244045_TMEM199_Chr17_28357581_28363683_+=downstream_gene_variant*@ENSG00000109072_VTN_Chr17_28367276_28373091_-=downstream_gene_variant;missense_variant*NA_CTB-96E2.2_ChrNA_NA_NA_NA=missense_variant*NA_CTB-96E2.3_ChrNA_NA_NA_NA=intron_variant,non_coding_transcript_variant*NA_CTB-96E2.7_ChrNA_NA_NA_NA=upstream_gene_variant*@ENSG00000004139_SARM1_Chr17_28364356_28404049_+=intron_variant,non_coding_transcript_variant;upstream_gene_variant*ENSG00000274529_SEBOX_Chr17_28364268_28365244_-=upstream_gene_variant	0.308295	0.0163491	78.5897	178	+	trans	17:25356070-27790571:17_12	0.603491	1	1	Old	Yes	1	SeqId_11464_9=chr17:28367840:G:A	Validated	1	Yes	SeqId_11464_9=chr17:28367840:G:A	No	NA	NA	NA
3_24	SeqId_11464_9	RELB	Transcription factor RelB	Q01201	5971	RELB	chr3:165781469:A:G	rs829502	3	165218484	166537927	chr3	165781469	A	G	0.632461	RELB	19	45001430	45038198	NA	@ENSG00000114200_BCHE_Chr3_165772904_165837472_-=intron_variant;intron_variant,NMD_transcript_variant	-0.175817	0.016837	24.7989	320	+	trans	Without_overlap_Sun	0	0	1	Old	No	0	NA	Diff_nominal	No	Yes	Diff_nominal	No	NA	NA	NA
1_5	SeqId_11464_9	RELB	Transcription factor RelB	Q01201	5971	RELB	chr1:196701709:A:G	rs10754199	1	196025417	197515549	chr1	196701709	A	G	0.607804	RELB	19	45001430	45038198	NA	@ENSG00000000971_CFH_Chr1_196651878_196747504_+=downstream_gene_variant;intron_variant;intron_variant,non_coding_transcript_variant	-0.219081	0.0167863	38.204	199	+	trans	Without_overlap_Sun	0	0	1	Old	Yes	3	SeqId_11464_9=chr1:196688284:A:G	Validated	1	Yes	SeqId_11464_9=chr1:196688284:A:G	No	NA	NA	NA
4_50	SeqId_8098_37	THAS	Thromboxane-A synthase	P24557	6916	TBXAS1	chr4:186240057:T:C	rs66530140	4	185694478	186771327	chr4	186240057	T	C	0.511392	TBXAS1	7	139777051	140020325	NA	@ENSG00000164344_KLKB1_Chr4_186208979_186258471_+=downstream_gene_variant;intron_variant;intron_variant,non_coding_transcript_variant	-0.216991	0.0162986	39.7137	111	+	trans	NotSigInSun	NA	NA	1	Old	No	0	NA	Diff_Bonf	No	No	Diff_Bonf	No	NA	NA	NA
1_5	SeqId_17451_13	BIM	Bcl-2-like protein 11	O43521	10018	BCL2L11	chr1:196695375:C:T	rs488380	1	196025417	197515549	chr1	196695375	C	T	0.61005	BCL2L11	2	111119378	111168447	NA	@ENSG00000000971_CFH_Chr1_196651878_196747504_+=intron_variant;intron_variant,non_coding_transcript_variant	0.239862	0.0167927	45.5584	188	+	trans	NotIncludedInSun	NA	NA	1	Old	No	0	NA	Diff_Bonf	No	Yes	Diff_Bonf	No	NA	NA	NA
2_38	SeqId_8833_20	TRAIL	Tumor necrosis factor ligand superfamily member 10	P50591	8743	TNFSF10	chr2:3594771:T:C	rs3820897	2	3092552	4099058	chr2	3594771	T	C	0.797586	TNFSF10	3	172505508	172523507	NA	ENSG00000118004_COLEC11_Chr2_3594832_3644644_+=upstream_gene_variant	-0.184868	0.022139	16.167	3	-	trans	NotIncludedInSun	NA	NA	1	Old	No	0	NA	Diff_nominal	No	Yes	Diff_nominal	No	NA	NA	NA
7_627	SeqId_13929_27	OCTC	Peroxisomal carnitine O-octanoyltransferase	Q9UKG9	54677	CROT	chr7:87401587:G:A	rs2097937	7	86670461	87948680	chr7	87401587	G	A	0.82169	CROT	7	87345681	87399795	#ENSG00000005469_CROT_Chr7_87345681_87399795_+=downstream_gene_variant	ENSG00000005471_ABCB4_Chr7_87401697_87480435_-=downstream_gene_variant	0.281043	0.0212774	39.106	71	+	cis	NotSigInSun	NA	NA	1	Old	No	0	NA	Diff_nominal	No	Yes	Diff_nominal	No	NA	NA	NA
13_111	SeqId_6622_90	APEL	Apelin	Q9ULZ1	8862	APLN	chr13:46066946:T:A	rs7336360	13	45426271	46610746	chr13	46066946	T	A	0.324953	APLN	X	129645259	129654937	NA	@ENSG00000080618_CPB2_Chr13_46053195_46105033_-=intron_variant*@ENSG00000235903_CPB2-AS1_Chr13_46052806_46113332_+=intron_variant,non_coding_transcript_variant	0.259181	0.0175003	48.8993	280	-	trans	NotIncludedInSun	NA	NA	1	Old	Yes	1	SeqId_6622_90=chr13:46066832:A:G	Validated	2	Yes	SeqId_6622_90=chr13:46066832:A:G	No	NA	NA	NA
17_628	SeqId_2765_4	GDF-11/8	Growth/differentiation factor 11/8	O95390 O14793	NA	MSTN	chr17:50830473:T:C	rs11079936	17	50320038	51381968	chr17	50830473	T	C	0.667904	MSTN	2	190055697	190062729	NA	ENSG00000173714_WFIKKN2_Chr17_50834650_50842348_+=upstream_gene_variant	-0.144804	0.0175594	15.7876	68	-	trans	17:47907834-49909434:17_22	0.530541	1	1	Old	No	0	NA	Diff_Bonf	No	Yes	Diff_Bonf	No	NA	NA	NA
1_5	SeqId_11370_20	INP5E	72 kDa inositol polyphosphate 5-phosphatase	Q9NRR6	NA	INPP5E	chr1:196701709:A:G	rs10754199	1	196177046	197203343	chr1	196701709	A	G	0.607804	INPP5E	9	136428619	136439823	NA	@ENSG00000000971_CFH_Chr1_196651878_196747504_+=downstream_gene_variant;intron_variant;intron_variant,non_coding_transcript_variant	0.124672	0.0167899	12.9491	50	-	trans	NotSigInSun	NA	NA	1	Old	No	0	NA	Diff_Bonf	No	No	Diff_Bonf	No	NA	NA	NA
2_38	SeqId_11370_20	INP5E	72 kDa inositol polyphosphate 5-phosphatase	Q9NRR6	NA	INPP5E	chr2:3592552:C:T	rs6542680	2	3092552	4094771	chr2	3592552	C	T	0.797207	INPP5E	9	136428619	136439823	NA	ENSG00000118004_COLEC11_Chr2_3594832_3644644_+=upstream_gene_variant	-0.152036	0.0221344	11.1887	2	-	trans	NotSigInSun	NA	NA	1	Old	No	0	NA	Diff_nominal	No	No	Diff_nominal	No	NA	NA	NA
9_629	SeqId_15523_9	HEM2	Delta-aminolevulinic acid dehydratase	P13716	210	ALAD	chr9:113391611:C:G	rs1800435	9	112890161	113893108	chr9	113391611	C	G	0.0809653	ALAD	9	113386317	113401333	#@ENSG00000148218_ALAD_Chr9_113386317_113401333_-=downstream_gene_variant;intron_variant,non_coding_transcript_variant;missense_variant;non_coding_transcript_exon_variant,non_coding_transcript_variant	NA	-0.347127	0.0300919	30.0589	5	-	cis	NotIncludedInSun	NA	NA	2	Old	No	0	NA	Diff_Bonf	No	Yes	Diff_Bonf	No	NA	NA	NA
15_630	SeqId_13700_10	annexin II	Annexin A2	P07355	302	ANXA2	chr15:60398696:T:C	rs28364623	15	59885888	61050059	chr15	60398696	T	C	0.13463	ANXA2	15	60347134	60402883	#@ENSG00000182718_ANXA2_Chr15_60347134_60402883_-=5_prime_UTR_variant;intron_variant;upstream_gene_variant	NA	0.337763	0.0240237	44.1722	64	-	cis	Without_overlap_Sun	0	0	2	Old	No	0	NA	Diff_Bonf	No	Yes	Diff_Bonf	No	NA	NA	NA
12_147	SeqId_12684_5	ADSV	Adseverin	Q9Y6U3	85477	SCIN	chr12:7059466:A:G	rs7962629	12	6548232	7574644	chr12	7059466	A	G	0.140444	SCIN	7	12570577	12660179	NA	@ENSG00000182326_C1S_Chr12_6988259_7071032_+=intron_variant;upstream_gene_variant	-0.20869	0.0235664	18.079	36	+	trans	12:6170336-8279653:12_09	0.486609	1	1	Old	No	0	NA	Diff_Bonf	No	Yes	Diff_Bonf	No	NA	NA	NA
20_631	SeqId_3026_5	Calpastatin	Calpastatin	P20810	831	CAST	chr20:3701364:G:A	rs1018493	20	3189414	4221220	chr20	3701364	G	A	0.589081	CAST	5	96525267	96779595	NA	@ENSG00000088827_SIGLEC1_Chr20_3686970_3707128_-=synonymous_variant	0.15656	0.0167243	20.1036	28	+	trans	Without_overlap_Sun	0	0	1	Old	No	0	NA	Diff_nominal	No	Yes	Diff_nominal	No	NA	NA	NA
1_5	SeqId_11281_6	GRB7	Growth factor receptor-bound protein 7	Q14451	2886	GRB7	chr1:196701627:C:T	rs4658046	1	196025417	197708502	chr1	196701627	C	T	0.607909	GRB7	17	39737927	39747291	NA	@ENSG00000000971_CFH_Chr1_196651878_196747504_+=downstream_gene_variant;intron_variant;intron_variant,non_coding_transcript_variant	-0.254218	0.0167809	51.1156	289	+	trans	Without_overlap_Sun	0	0	1	Old	Yes	1	SeqId_11281_6=chr1:196688284:A:G	Validated	1	Yes	SeqId_11281_6=chr1:196688284:A:G	No	NA	NA	NA
3_24	SeqId_11281_6	GRB7	Growth factor receptor-bound protein 7	Q14451	2886	GRB7	chr3:165781469:A:G	rs829502	3	165258405	166407419	chr3	165781469	A	G	0.632461	GRB7	17	39737927	39747291	NA	@ENSG00000114200_BCHE_Chr3_165772904_165837472_-=intron_variant;intron_variant,NMD_transcript_variant	-0.12484	0.0168273	12.9278	61	+	trans	Without_overlap_Sun	0	0	1	Old	No	0	NA	Diff_nominal	No	Yes	Diff_nominal	No	NA	NA	NA
17_11	SeqId_11281_6	GRB7	Growth factor receptor-bound protein 7	Q14451	2886	GRB7	chr17:28367840:G:A	rs704	17	27765920	28915105	chr17	28367840	G	A	0.47343	GRB7	17	39737927	39747291	NA	ENSG00000244045_TMEM199_Chr17_28357581_28363683_+=downstream_gene_variant*@ENSG00000109072_VTN_Chr17_28367276_28373091_-=downstream_gene_variant;missense_variant*NA_CTB-96E2.2_ChrNA_NA_NA_NA=missense_variant*NA_CTB-96E2.3_ChrNA_NA_NA_NA=intron_variant,non_coding_transcript_variant*NA_CTB-96E2.7_ChrNA_NA_NA_NA=upstream_gene_variant*@ENSG00000004139_SARM1_Chr17_28364356_28404049_+=intron_variant,non_coding_transcript_variant;upstream_gene_variant*ENSG00000274529_SEBOX_Chr17_28364268_28365244_-=upstream_gene_variant	0.18169	0.0163396	27.9967	45	+	trans	17:25592946-27733698:17_12	0.53681	1	1	Old	Yes	1	SeqId_11281_6=chr17:28367840:G:A	Validated	1	Yes	SeqId_11281_6=chr17:28367840:G:A	No	NA	NA	NA
9_146	SeqId_13744_37	IL-3 Ra	Interleukin-3 receptor subunit alpha	P26951	3563	IL3RA	chr9:133263362:GCGCCCACCACTA:G	.	9	132470237	134035444	chr9	133263362	GCGCCCACCACTA	G	0.204329	IL3RA	X	1336616	1382689	NA	@ENSG00000175164_ABO_Chr9_133250401_133275219_-=intron_variant;intron_variant,non_coding_transcript_variant	-0.66849	0.0203365	236.25	556	+	trans	9:135040986-137388148:9_23	0.662477	1	2	Old	Yes	1	SeqId_13744_37=chr9:133257367:C:A	Validated	1	Yes	SeqId_13744_37=chr9:133257367:C:A	No	NA	NA	NA
17_11	SeqId_5410_53	CAD15	Cadherin-15	P55291	1013	CDH15	chr17:28367840:G:A	rs704	17	27822698	28867840	chr17	28367840	G	A	0.47343	CDH15	16	89171767	89195492	NA	ENSG00000244045_TMEM199_Chr17_28357581_28363683_+=downstream_gene_variant*@ENSG00000109072_VTN_Chr17_28367276_28373091_-=downstream_gene_variant;missense_variant*NA_CTB-96E2.2_ChrNA_NA_NA_NA=missense_variant*NA_CTB-96E2.3_ChrNA_NA_NA_NA=intron_variant,non_coding_transcript_variant*NA_CTB-96E2.7_ChrNA_NA_NA_NA=upstream_gene_variant*@ENSG00000004139_SARM1_Chr17_28364356_28404049_+=intron_variant,non_coding_transcript_variant;upstream_gene_variant*ENSG00000274529_SEBOX_Chr17_28364268_28365244_-=upstream_gene_variant	0.113956	0.0163482	11.5007	3	+	trans	NotSigInSun	NA	NA	1	Old	Yes	3	NA	Validated	No	No	Validated	No	NA	NA	NA
7_632	SeqId_11241_8	ARLY	Argininosuccinate lyase	P04424	435	ASL	chr7:66680971:T:C	rs184518287	7	64705787	67420336	chr7	66680971	T	C	0.00758385	ASL	7	66075798	66093558	NA	ENSG00000243335_KCTD7_Chr7_66628767_66649067_+=intron_variant,NMD_transcript_variant*ENSG00000154710_RABGEF1_Chr7_66682164_66811464_+=upstream_gene_variant	-0.856994	0.100523	16.8173	15	+	trans	NotSigInSun	NA	NA	1	Old	No	0	NA	NA	No	Yes	NA	No	NA	NA	NA
7_633	SeqId_11241_8	ARLY	Argininosuccinate lyase	P04424	435	ASL	chr7:63851923:T:C	rs111951392	7	63351923	64351923	chr7	63851923	T	C	0.00848023	ASL	7	66075798	66093558	NA	intergenic_variant	-0.801255	0.111851	12.1047	1	+	trans	NotSigInSun	NA	NA	0	No	NA	NA	NA	NA	NA	Yes	NA	No	NA	NA	NA
3_37	SeqId_8696_15	G3ST1	Galactosylceramide sulfotransferase	Q99999	9514	GAL3ST1	chr3:165777354:AAAT:A	rs71674639	3	165218150	166705491	chr3	165777354	AAAT	A	0.202388	GAL3ST1	22	30554635	30574587	NA	@ENSG00000114200_BCHE_Chr3_165772904_165837472_-=downstream_gene_variant;intron_variant;intron_variant,NMD_transcript_variant	0.266044	0.0201498	39.0758	630	-	trans	NotIncludedInSun	NA	NA	1	Old	Yes	3	NA	Validated	No	Yes	Validated	No	NA	NA	NA
17_11	SeqId_8696_15	G3ST1	Galactosylceramide sulfotransferase	Q99999	9514	GAL3ST1	chr17:28367840:G:A	rs704	17	27737137	28919598	chr17	28367840	G	A	0.47343	GAL3ST1	22	30554635	30574587	NA	ENSG00000244045_TMEM199_Chr17_28357581_28363683_+=downstream_gene_variant*@ENSG00000109072_VTN_Chr17_28367276_28373091_-=downstream_gene_variant;missense_variant*NA_CTB-96E2.2_ChrNA_NA_NA_NA=missense_variant*NA_CTB-96E2.3_ChrNA_NA_NA_NA=intron_variant,non_coding_transcript_variant*NA_CTB-96E2.7_ChrNA_NA_NA_NA=upstream_gene_variant*@ENSG00000004139_SARM1_Chr17_28364356_28404049_+=intron_variant,non_coding_transcript_variant;upstream_gene_variant*ENSG00000274529_SEBOX_Chr17_28364268_28365244_-=upstream_gene_variant	0.240857	0.016342	48.4381	77	-	trans	NotIncludedInSun	NA	NA	1	Old	Yes	1	SeqId_8696_15=chr17:28367840:G:A	Validated	1	Yes	SeqId_8696_15=chr17:28367840:G:A	No	NA	NA	NA
1_5	SeqId_8696_15	G3ST1	Galactosylceramide sulfotransferase	Q99999	9514	GAL3ST1	chr1:196695521:C:T	rs10922098	1	195901254	197708502	chr1	196695521	C	T	0.60707	GAL3ST1	22	30554635	30574587	NA	@ENSG00000000971_CFH_Chr1_196651878_196747504_+=intron_variant;intron_variant,non_coding_transcript_variant	-0.292169	0.0167704	67.2484	314	-	trans	NotIncludedInSun	NA	NA	1	Old	Yes	1	SeqId_8696_15=chr1:196688284:A:G	Validated	1	Yes	SeqId_8696_15=chr1:196688284:A:G	No	NA	NA	NA
11_634	SeqId_7185_29	GPV	Platelet glycoprotein V	P40197	2814	GP5	chr11:126415406:G:A	rs7949566	11	125858363	126928679	chr11	126415406	G	A	0.420546	GP5	3	194394821	194398354	NA	@ENSG00000110080_ST3GAL4_Chr11_126355640_126440344_+=downstream_gene_variant;intron_variant,non_coding_transcript_variant	-0.195667	0.016497	31.723	46	-	trans	NotSigInSun	NA	NA	1	Old	No	0	NA	Diff_Bonf	No	Yes	Diff_Bonf	No	NA	NA	NA
3_635	SeqId_7185_29	GPV	Platelet glycoprotein V	P40197	2814	GP5	chr3:194400269:A:G	rs1466733	3	193889111	194983054	chr3	194400269	A	G	0.256204	GP5	3	194394821	194398354	#ENSG00000178732_GP5_Chr3_194394821_194398354_-=upstream_gene_variant	ENSG00000133657_ATP13A3_Chr3_194402672_194498364_-=downstream_gene_variant	-0.142345	0.0186885	13.5846	29	-	cis	NotSigInSun	NA	NA	1	Old	No	0	NA	Diff_Bonf	No	Yes	Diff_Bonf	No	NA	NA	NA
4_50	SeqId_11395_5	FAK2	Protein-tyrosine kinase 2-beta	Q14289	2185	PTK2B	chr4:186248013:C:T	rs1973612	4	185718785	186753529	chr4	186248013	C	T	0.513709	PTK2B	8	27311482	27459391	NA	@ENSG00000164344_KLKB1_Chr4_186208979_186258471_+=intron_variant;intron_variant,non_coding_transcript_variant;upstream_gene_variant	-0.119876	0.0162114	12.848	27	+	trans	NotIncludedInSun	NA	NA	1	Old	No	0	NA	Diff_Bonf	No	No	Diff_Bonf	No	NA	NA	NA
8_636	SeqId_6998_106	HAAH	Aspartyl/asparaginyl beta-hydroxylase	Q12797	444	ASPH	chr8:61615855:A:T	rs11782345	8	61080414	62288484	chr8	61615855	A	T	0.180477	ASPH	8	61500556	61714640	#@ENSG00000198363_ASPH_Chr8_61500556_61714640_-=intron_variant;intron_variant,non_coding_transcript_variant	NA	-0.209713	0.0213249	22.0957	83	-	cis	8:61492973-63701043:8_11	0.54628	1	1	Old	No	0	NA	Diff_Bonf	No	Yes	Diff_Bonf	No	NA	NA	NA
9_133	SeqId_5092_51	JAG1	Protein jagged-1	P78504	182	JAG1	chr9:133255354:C:T	rs187099314	9	132727766	133779427	chr9	133255354	C	T	0.0710509	JAG1	20	10637684	10673999	NA	@ENSG00000175164_ABO_Chr9_133250401_133275219_-=3_prime_UTR_variant;downstream_gene_variant;non_coding_transcript_exon_variant,non_coding_transcript_variant	0.26565	0.0320731	15.9192	51	-	trans	9:135138765-137155000:9_24	0.521689	1	1	Old	Yes	3	NA	Validated	No	Yes	Validated	No	NA	NA	NA
19_333	SeqId_10851_77	IL27B	Interleukin-27 subunit beta	Q14213	10148	EBI3	chr19:4242524:T:C	rs353695	19	3677457	4846542	chr19	4242524	T	C	0.444789	EBI3	19	4229498	4237531	#ENSG00000105246_EBI3_Chr19_4229498_4237531_+=downstream_gene_variant	ENSG00000105248_CCDC94_Chr19_4247079_4269090_+=upstream_gene_variant*NA_AC005578.3_ChrNA_NA_NA_NA=downstream_gene_variant	-0.679085	0.0182768	10000	235	+	cis	NotIncludedInSun	NA	NA	8	New	Yes	1	SeqId_10851_77=chr19:4236999:G:A	Validated	1	Yes	SeqId_10851_77=chr19:4236999:G:A	No	NA	NA	NA
17_11	SeqId_10851_77	IL27B	Interleukin-27 subunit beta	Q14213	10148	EBI3	chr17:28367840:G:A	rs704	17	27765920	28913121	chr17	28367840	G	A	0.47343	EBI3	19	4229498	4237531	NA	ENSG00000244045_TMEM199_Chr17_28357581_28363683_+=downstream_gene_variant*@ENSG00000109072_VTN_Chr17_28367276_28373091_-=downstream_gene_variant;missense_variant*NA_CTB-96E2.2_ChrNA_NA_NA_NA=missense_variant*NA_CTB-96E2.3_ChrNA_NA_NA_NA=intron_variant,non_coding_transcript_variant*NA_CTB-96E2.7_ChrNA_NA_NA_NA=upstream_gene_variant*@ENSG00000004139_SARM1_Chr17_28364356_28404049_+=intron_variant,non_coding_transcript_variant;upstream_gene_variant*ENSG00000274529_SEBOX_Chr17_28364268_28365244_-=upstream_gene_variant	-0.143027	0.0163454	17.6721	22	+	trans	NotIncludedInSun	NA	NA	1	Old	No	0	NA	Diff_Bonf	No	Yes	Diff_Bonf	No	NA	NA	NA
10_637	SeqId_10851_77	IL27B	Interleukin-27 subunit beta	Q14213	10148	EBI3	chr10:100046495:A:G	rs4919420	10	99525927	100630207	chr10	100046495	A	G	0.399188	EBI3	19	4229498	4237531	NA	@ENSG00000120054_CPN1_Chr10_100042193_100081877_-=downstream_gene_variant;intron_variant	-0.137164	0.0166265	15.7993	21	+	trans	NotIncludedInSun	NA	NA	1	Old	No	0	NA	Diff_nominal	No	Yes	Diff_nominal	No	NA	NA	NA
1_5	SeqId_8955_60	GL8D1	Glycosyltransferase 8 domain-containing protein 1	Q68CQ7	55830	GLT8D1	chr1:196695352:C:T	rs10922097	1	195710052	197981506	chr1	196695352	C	T	0.608576	GLT8D1	3	52694488	52706032	NA	@ENSG00000000971_CFH_Chr1_196651878_196747504_+=intron_variant;intron_variant,non_coding_transcript_variant	-0.652048	0.0167806	10000	1022	-	trans	1:195186335-198309622:1_78	0.726996	1	1	New	Yes	1	SeqId_8955_60=chr1:196686583:T:C	Validated	2	Yes	SeqId_8955_60=chr1:196686583:T:C	No	NA	NA	NA
11_638	SeqId_11514_196	CD59	CD59 glycoprotein	P13987	966	CD59	chr11:33722133:T:G	rs704701	11	33198275	34345076	chr11	33722133	T	G	0.309244	CD59	11	33703010	33736491	#@ENSG00000085063_CD59_Chr11_33703010_33736491_-=intron_variant;intron_variant,NMD_transcript_variant;upstream_gene_variant	NA	-0.185589	0.0174658	25.6459	130	-	cis	11:32716165-34865566:11_10	0.533544	1	1	Old	No	0	NA	Diff_Bonf	No	Yes	Diff_Bonf	No	NA	NA	NA
4_50	SeqId_7625_27	14-3-3 protein theta	14-3-3 protein theta	P27348	10971	YWHAQ	chr4:186232632:T:C	rs4241818	4	185694478	186776840	chr4	186232632	T	C	0.513624	YWHAQ	2	9583972	9631014	NA	@ENSG00000164344_KLKB1_Chr4_186208979_186258471_+=intron_variant;intron_variant,non_coding_transcript_variant	-0.173307	0.0162269	25.8998	83	-	trans	NotSigInSun	NA	NA	1	Old	No	0	NA	Diff_nominal	No	No	Diff_nominal	No	NA	NA	NA
19_141	SeqId_7625_27	14-3-3 protein theta	14-3-3 protein theta	P27348	10971	YWHAQ	chr19:44908684:T:C	rs429358	19	44385243	45419689	chr19	44908684	T	C	0.147963	YWHAQ	2	9583972	9631014	NA	ENSG00000130204_TOMM40_Chr19_44890569_44903689_+=downstream_gene_variant*NA_CTB-129P6.7_ChrNA_NA_NA_NA=upstream_gene_variant*@ENSG00000130203_APOE_Chr19_44905754_44909393_+=downstream_gene_variant;missense_variant	-0.213316	0.0235221	18.9194	17	-	trans	NotSigInSun	NA	NA	1	Old	Yes	3	NA	Validated	No	Yes	Validated	No	NA	NA	NA
1_5	SeqId_8959_61	ADAM 17	Disintegrin and metalloproteinase domain-containing protein 17	P78536	6868	ADAM17	chr1:196689149:T:C	rs7529589	1	196177046	197203343	chr1	196689149	T	C	0.608501	ADAM17	2	9488486	9555792	NA	@ENSG00000000971_CFH_Chr1_196651878_196747504_+=intron_variant;intron_variant,non_coding_transcript_variant	-0.128387	0.0167883	13.688	50	-	trans	NotIncludedInSun	NA	NA	1	Old	No	0	NA	Diff_Bonf	No	Yes	Diff_Bonf	No	NA	NA	NA
17_639	SeqId_13666_222	Carbonic Anhydrase X	Carbonic anhydrase-related protein 10	Q9NS85	56934	CA10	chr17:52136371:G:A	rs117399000	17	51328239	52636371	chr17	52136371	G	A	0.0300109	CA10	17	51630313	52160017	#@ENSG00000154975_CA10_Chr17_51630313_52160017_-=intron_variant;intron_variant,NMD_transcript_variant;intron_variant,non_coding_transcript_variant	NA	-0.598181	0.0492649	33.1995	74	-	cis	17:49205047-51213731:17_23	0.651238	1	2	Old	No	0	NA	Diff_nominal	No	Yes	Diff_nominal	No	NA	NA	NA
1_108	SeqId_13666_222	Carbonic Anhydrase X	Carbonic anhydrase-related protein 10	Q9NS85	56934	CA10	chr1:109274968:G:T	rs12740374	1	108673328	109796778	chr1	109274968	G	T	0.223264	CA10	17	51630313	52160017	NA	ENSG00000134222_PSRC1_Chr1_109279556_109283186_-=downstream_gene_variant*@ENSG00000143126_CELSR2_Chr1_109250019_109275750_+=3_prime_UTR_variant;downstream_gene_variant;non_coding_transcript_exon_variant,non_coding_transcript_variant	-0.375308	0.0197001	80.1915	58	-	trans	1:108814880-110822166:1_32	0.559686	1	1	Old	Yes	3	NA	Validated	No	Yes	Validated	No	NA	NA	NA
6_640	SeqId_16773_29	SCUB3	Signal peptide, CUB and EGF-like domain-containing protein 3	Q8IX30	222663	SCUBE3	chr6:35176115:T:C	rs942374	6	34081330	35935008	chr6	35176115	T	C	0.837602	SCUBE3	6	35214419	35253079	NA	intergenic_variant	0.310074	0.0224304	42.7376	451	+	cis	NotIncludedInSun	NA	NA	1	Old	No	0	NA	Diff_Bonf	No	Yes	Diff_Bonf	No	NA	NA	NA
1_5	SeqId_4551_72	GP114	Adhesion G-protein coupled receptor G5	Q8IZF4	221188	ADGRG5	chr1:196700451:C:T	rs10801557	1	196177046	197248023	chr1	196700451	C	T	0.608636	ADGRG5	16	57542421	57591681	NA	@ENSG00000000971_CFH_Chr1_196651878_196747504_+=intron_variant;intron_variant,non_coding_transcript_variant	-0.14228	0.0167895	16.6262	83	+	trans	NotSigInSun	NA	NA	1	Old	Yes	3	NA	Validated	No	Yes	Validated	No	NA	NA	NA
14_641	SeqId_2879_9	a1-Antichymotrypsin	Alpha-1-antichymotrypsin	P01011	12	SERPINA3	chr14:94648887:A:G	rs56250610	14	94127677	95148887	chr14	94648887	A	G	0.183119	SERPINA3	14	94612377	94624055	NA	ENSG00000187483_SERPINA13P_Chr14_94640725_94646994_+=downstream_gene_variant	-0.16836	0.0212487	14.636	19	+	cis	NotIncludedInSun	NA	NA	1	Old	No	0	NA	Diff_Bonf	No	Yes	Diff_Bonf	No	NA	NA	NA
19_141	SeqId_8922_4	TMCC3	Transmembrane and coiled-coil domains protein 3	Q9ULS5	57458	TMCC3	chr19:44908684:T:C	rs429358	19	44382502	45435906	chr19	44908684	T	C	0.147963	TMCC3	12	94567124	94650562	NA	ENSG00000130204_TOMM40_Chr19_44890569_44903689_+=downstream_gene_variant*NA_CTB-129P6.7_ChrNA_NA_NA_NA=upstream_gene_variant*@ENSG00000130203_APOE_Chr19_44905754_44909393_+=downstream_gene_variant;missense_variant	-0.387873	0.0235169	60.3877	68	-	trans	NotIncludedInSun	NA	NA	3	Old	Yes	1	SeqId_8922_4=chr19:44908684:T:C	Validated	1	Yes	SeqId_8922_4=chr19:44908684:T:C	No	NA	NA	NA
1_642	SeqId_19255_124	NXT2	NTF2-related export protein 2	Q9NPJ8	55916	NXT2	chr1:196706226:G:A	rs2300429	1	196140266	197729433	chr1	196706226	G	A	0.204123	NXT2	X	109535781	109544690	NA	@ENSG00000000971_CFH_Chr1_196651878_196747504_+=downstream_gene_variant;intron_variant;intron_variant,non_coding_transcript_variant	0.208421	0.0200483	24.5873	331	+	trans	NotIncludedInSun	NA	NA	1	Old	Yes	3	NA	Validated	No	Yes	Validated	No	NA	NA	NA
17_11	SeqId_7765_15	ITM2A	Integral membrane protein 2A	O43736	9452	ITM2A	chr17:28367840:G:A	rs704	17	27739010	28917209	chr17	28367840	G	A	0.47343	ITM2A	X	79360384	79367667	NA	ENSG00000244045_TMEM199_Chr17_28357581_28363683_+=downstream_gene_variant*@ENSG00000109072_VTN_Chr17_28367276_28373091_-=downstream_gene_variant;missense_variant*NA_CTB-96E2.2_ChrNA_NA_NA_NA=missense_variant*NA_CTB-96E2.3_ChrNA_NA_NA_NA=intron_variant,non_coding_transcript_variant*NA_CTB-96E2.7_ChrNA_NA_NA_NA=upstream_gene_variant*@ENSG00000004139_SARM1_Chr17_28364356_28404049_+=intron_variant,non_coding_transcript_variant;upstream_gene_variant*ENSG00000274529_SEBOX_Chr17_28364268_28365244_-=upstream_gene_variant	0.213758	0.0163441	38.3604	62	-	trans	Without_overlap_Sun	0	0	1	Old	Yes	1	SeqId_7765_15=chr17:28367840:G:A	Validated	1	No	SeqId_7765_15=chr17:28367840:G:A	No	NA	NA	NA
4_643	SeqId_17396_23	ADH1A	Alcohol dehydrogenase 1A	P07327	124	ADH1A	chr4:99280138:A:G	rs28364331	4	98290179	99796292	chr4	99280138	A	G	0.0145861	ADH1A	4	99276367	99291028	#@ENSG00000187758_ADH1A_Chr4_99276367_99291028_-=downstream_gene_variant;splice_region_variant,intron_variant	NA_RP11-696N14.1_ChrNA_NA_NA_NA=intron_variant,non_coding_transcript_variant	-0.722435	0.0686447	25.1754	11	-	cis	NotIncludedInSun	NA	NA	1	Old	No	0	NA	NA	No	Yes	NA	No	NA	NA	NA
22_251	SeqId_17396_23	ADH1A	Alcohol dehydrogenase 1A	P07327	124	ADH1A	chr22:43928975:G:A	rs3747207	22	43428847	44428975	chr22	43928975	G	A	0.223726	ADH1A	4	99276367	99291028	NA	@ENSG00000100344_PNPLA3_Chr22_43923739_43964488_+=intron_variant;intron_variant,NMD_transcript_variant;intron_variant,non_coding_transcript_variant;upstream_gene_variant	0.145085	0.0197716	12.6641	3	-	trans	NotIncludedInSun	NA	NA	1	Old	No	0	NA	Diff_nominal	No	Yes	Diff_nominal	No	NA	NA	NA
3_24	SeqId_6463_59	OX26	Orexigenic neuropeptide QRFP	P83859	347148	QRFP	chr3:165787632:C:T	rs1355536	3	165258405	166412184	chr3	165787632	C	T	0.632339	QRFP	9	130892702	130896812	NA	@ENSG00000114200_BCHE_Chr3_165772904_165837472_-=intron_variant;intron_variant,NMD_transcript_variant	-0.127916	0.0168301	13.53	74	-	trans	NotSigInSun	NA	NA	1	Old	No	0	NA	Diff_Bonf	No	Yes	Diff_Bonf	No	NA	NA	NA
1_5	SeqId_6463_59	OX26	Orexigenic neuropeptide QRFP	P83859	347148	QRFP	chr1:196695521:C:T	rs10922098	1	196177046	197412290	chr1	196695521	C	T	0.60707	QRFP	9	130892702	130896812	NA	@ENSG00000000971_CFH_Chr1_196651878_196747504_+=intron_variant;intron_variant,non_coding_transcript_variant	-0.170475	0.0167767	23.5305	87	-	trans	NotSigInSun	NA	NA	1	Old	No	0	NA	Diff_Bonf	No	Yes	Diff_Bonf	No	NA	NA	NA
4_50	SeqId_11175_45	PCAT2	Lysophosphatidylcholine acyltransferase 2	Q7L5N7	NA	LPCAT2	chr4:186248013:C:T	rs1973612	4	185694478	186797569	chr4	186248013	C	T	0.513709	LPCAT2	16	55508998	55586670	NA	@ENSG00000164344_KLKB1_Chr4_186208979_186258471_+=intron_variant;intron_variant,non_coding_transcript_variant;upstream_gene_variant	-0.278882	0.0162202	65.5269	157	+	trans	Without_overlap_Sun	0	0	1	Old	Yes	3	NA	Validated	No	No	Validated	No	NA	NA	NA
10_307	SeqId_11175_45	PCAT2	Lysophosphatidylcholine acyltransferase 2	Q7L5N7	NA	LPCAT2	chr10:113588287:G:A	rs7080536	10	113088287	114088287	chr10	113588287	G	A	0.0384579	LPCAT2	16	55508998	55586670	NA	@ENSG00000148702_HABP2_Chr10_113550837_113589602_+=missense_variant*ENSG00000197893_NRAP_Chr10_113588716_113664127_-=downstream_gene_variant	-0.290824	0.0425312	11.0949	1	+	trans	Without_overlap_Sun	0	0	1	Old	No	0	NA	Diff_nominal	No	Yes	Diff_nominal	No	NA	NA	NA
19_99	SeqId_7223_60	S100A13	Protein S100-A13	Q99584	6284	S100A13	chr19:44905910:C:G	rs440446	19	43889907	45654228	chr19	44905910	C	G	0.620871	S100A13	1	153618787	153631360	NA	ENSG00000130204_TOMM40_Chr19_44890569_44903689_+=downstream_gene_variant*NA_CTB-129P6.7_ChrNA_NA_NA_NA=upstream_gene_variant*@ENSG00000130203_APOE_Chr19_44905754_44909393_+=intron_variant;intron_variant,non_coding_transcript_variant;missense_variant;upstream_gene_variant	-0.341578	0.0174998	10000	260	-	trans	19:44179631-46653883:19_37	0.712707	1	5	New	Yes	3	SeqId_7223_60=chr19:44908684:T:C	Validated	1	Yes	SeqId_7223_60=chr19:44908684:T:C	No	NA	NA	NA
3_277	SeqId_5532_53	bFGF-R	Fibroblast growth factor receptor 1	P11362	2260	FGFR1	chr3:98684125:C:T	rs11927405	3	98164718	99198637	chr3	98684125	C	T	0.448519	FGFR1	8	38411138	38468834	NA	intergenic_variant	-0.119451	0.016668	12.1139	6	-	trans	NotIncludedInSun	NA	NA	1	Old	No	0	NA	Diff_nominal	No	Yes	Diff_nominal	No	NA	NA	NA
17_161	SeqId_5532_53	bFGF-R	Fibroblast growth factor receptor 1	P11362	2260	FGFR1	chr17:7166093:G:A	rs186021206	17	6666093	7666093	chr17	7166093	G	A	0.00728515	FGFR1	8	38411138	38468834	NA	intergenic_variant	0.750655	0.104615	12.1422	1	-	trans	NotIncludedInSun	NA	NA	1	Old	No	0	NA	NA	No	Yes	NA	No	NA	NA	NA
21_644	SeqId_5532_53	bFGF-R	Fibroblast growth factor receptor 1	P11362	2260	FGFR1	chr21:41247822:T:C	rs914187	21	40747327	41747822	chr21	41247822	T	C	0.592101	FGFR1	8	38411138	38468834	NA	@ENSG00000182240_BACE2_Chr21_41167801_41282518_+=downstream_gene_variant;intron_variant;intron_variant,non_coding_transcript_variant;upstream_gene_variant	-0.115095	0.0166196	11.3613	2	-	trans	NotIncludedInSun	NA	NA	1	Old	No	0	NA	Diff_nominal	No	Yes	Diff_nominal	No	NA	NA	NA
7_72	SeqId_12461_8	SIRT5	NAD-dependent protein deacylase sirtuin-5, mitochondrial	Q9NXA8	23408	SIRT5	chr7:95305886:CA:C	rs3917549;rs397730288	7	94804888	95811726	chr7	95305886	CA	C	0.192552	SIRT5	6	13574529	13615158	NA	@ENSG00000005421_PON1_Chr7_95297676_95324707_-=intron_variant;intron_variant,NMD_transcript_variant;upstream_gene_variant	0.178781	0.0206091	17.3829	10	+	trans	Without_overlap_Sun	0	0	1	Old	No	0	NA	Diff_Bonf	No	Yes	Diff_Bonf	No	NA	NA	NA
4_50	SeqId_12461_8	SIRT5	NAD-dependent protein deacylase sirtuin-5, mitochondrial	Q9NXA8	23408	SIRT5	chr4:186240057:T:C	rs66530140	4	185718785	186757146	chr4	186240057	T	C	0.511392	SIRT5	6	13574529	13615158	NA	@ENSG00000164344_KLKB1_Chr4_186208979_186258471_+=downstream_gene_variant;intron_variant;intron_variant,non_coding_transcript_variant	0.134819	0.0162931	15.8898	41	+	trans	Without_overlap_Sun	0	0	1	Old	No	0	NA	Diff_nominal	No	No	Diff_nominal	No	NA	NA	NA
1_5	SeqId_12461_8	SIRT5	NAD-dependent protein deacylase sirtuin-5, mitochondrial	Q9NXA8	23408	SIRT5	chr1:196708613:G:GA	rs542832508;rs11398897;rs376948690;rs386369226	1	196204300	197248023	chr1	196708613	G	GA	0.571817	SIRT5	6	13574529	13615158	NA	@ENSG00000000971_CFH_Chr1_196651878_196747504_+=intron_variant;intron_variant,non_coding_transcript_variant	0.116768	0.0165823	11.7216	32	+	trans	Without_overlap_Sun	0	0	1	Old	No	0	NA	Diff_Bonf	No	Yes	Diff_Bonf	No	NA	NA	NA
3_24	SeqId_11656_110	EVL	Ena/VASP-like protein	Q9UI08	51466	EVL	chr3:165776997:C:G	rs2686408	3	165218484	166668737	chr3	165776997	C	G	0.632655	EVL	14	99971449	100144236	NA	@ENSG00000114200_BCHE_Chr3_165772904_165837472_-=downstream_gene_variant;intron_variant;intron_variant,NMD_transcript_variant	-0.177009	0.0168367	25.1246	517	+	trans	Without_overlap_Sun	0	0	1	Old	No	0	NA	Diff_nominal	No	Yes	Diff_nominal	No	NA	NA	NA
1_5	SeqId_11656_110	EVL	Ena/VASP-like protein	Q9UI08	51466	EVL	chr1:196701627:C:T	rs4658046	1	196025417	197515549	chr1	196701627	C	T	0.607909	EVL	14	99971449	100144236	NA	@ENSG00000000971_CFH_Chr1_196651878_196747504_+=downstream_gene_variant;intron_variant;intron_variant,non_coding_transcript_variant	-0.227346	0.0167826	41.0806	250	+	trans	Without_overlap_Sun	0	0	1	Old	Yes	3	SeqId_11656_110=chr1:196688284:A:G	Validated	1	Yes	SeqId_11656_110=chr1:196688284:A:G	No	NA	NA	NA
17_161	SeqId_18881_7	CD97	CD97 antigen	P48960	976	CD97	chr17:7166093:G:A	rs186021206	17	6666093	7676936	chr17	7166093	G	A	0.00728515	CD97	NA	NA	NA	NA	intergenic_variant	0.758978	0.104664	12.3852	2	NA	trans	NotIncludedInSun	NA	NA	1	Old	No	0	NA	NA	No	Yes	NA	No	NA	NA	NA
10_645	SeqId_4588_1	PH	Pancreatic hormone	P01298	5539	PPY	chr10:48162047:A:G	rs2438988	10	47485171	48662047	chr10	48162047	A	G	0.621488	PPY	17	43940804	43942468	NA	@ENSG00000170324_FRMPD2_Chr10_48153088_48274870_-=intron_variant;intron_variant,non_coding_transcript_variant	-0.140461	0.0179921	14.2318	9	-	trans	10:48333788-50392575:10_16	0.567683	1	1	Old	No	0	NA	Diff_Bonf	No	Yes	Diff_Bonf	No	NA	NA	NA
3_646	SeqId_4588_1	PH	Pancreatic hormone	P01298	5539	PPY	chr3:169476456:A:T	rs73174306	3	168976456	169976456	chr3	169476456	A	T	0.041609	PPY	17	43940804	43942468	NA	NA_RP11-641D5.2_ChrNA_NA_NA_NA=intron_variant,non_coding_transcript_variant*@ENSG00000085276_MECOM_Chr3_169083499_169663618_-=intron_variant;intron_variant,non_coding_transcript_variant	0.359267	0.0428908	16.2628	1	-	trans	3:168194244-170194244:3_48	0.5	1	1	Old	No	0	NA	Diff_nominal	No	Yes	Diff_nominal	No	NA	NA	NA
1_647	SeqId_14684_17	CAN2	Calpain-2 catalytic subunit	P17655	824	CAPN2	chr1:223676678:G:T	rs150394890	1	222985688	224411375	chr1	223676678	G	T	0.0112241	CAPN2	1	223701593	223776018	NA	NA_NA_ChrNA_NA_NA_NA=	-0.936421	0.0784848	32.0896	18	+	cis	1:222659030-224900610:1_93	0.642425	1	1	Old	No	0	NA	NA	No	Yes	NA	No	NA	NA	NA
3_24	SeqId_13007_66	LCN10	Epididymal-specific lipocalin-10	Q6JVE6	414332	LCN10	chr3:165781469:A:G	rs829502	3	165222014	166597130	chr3	165781469	A	G	0.632461	LCN10	9	136738167	136743356	NA	@ENSG00000114200_BCHE_Chr3_165772904_165837472_-=intron_variant;intron_variant,NMD_transcript_variant	-0.165679	0.0168359	22.1244	292	-	trans	Without_overlap_Sun	0	0	1	Old	No	0	NA	Diff_Bonf	No	Yes	Diff_Bonf	No	NA	NA	NA
1_5	SeqId_13007_66	LCN10	Epididymal-specific lipocalin-10	Q6JVE6	414332	LCN10	chr1:196701627:C:T	rs4658046	1	196025417	197708502	chr1	196701627	C	T	0.607909	LCN10	9	136738167	136743356	NA	@ENSG00000000971_CFH_Chr1_196651878_196747504_+=downstream_gene_variant;intron_variant;intron_variant,non_coding_transcript_variant	-0.25037	0.0167895	49.5619	267	-	trans	Without_overlap_Sun	0	0	1	Old	Yes	1	SeqId_13007_66=chr1:196688284:A:G	Validated	1	Yes	SeqId_13007_66=chr1:196688284:A:G	No	NA	NA	NA
3_107	SeqId_7955_195	ITI heavy chain H1	Inter-alpha-trypsin inhibitor heavy chain H1	P19827	3697	ITIH1	chr3:52786995:A:G	rs1042779	3	50626011	53923552	chr3	52786995	A	G	0.380579	ITIH1	3	52777592	52792068	#@ENSG00000055957_ITIH1_Chr3_52777592_52792068_+=downstream_gene_variant;missense_variant;missense_variant,NMD_transcript_variant;non_coding_transcript_exon_variant,non_coding_transcript_variant;upstream_gene_variant	NA	-0.566888	0.016711	251.516	982	+	cis	3:51208046-54281265:3_20	0.894675	0.834675	1	Old	Yes	1	SeqId_7955_195=chr3:52775493:G:A	Validated	No	Yes	SeqId_7955_195=chr3:52775493:G:A	No	NA	NA	NA
3_169	SeqId_7955_195	ITI heavy chain H1	Inter-alpha-trypsin inhibitor heavy chain H1	P19827	3697	ITIH1	chr3:126533663:G:T	rs4679256	3	126025491	127062391	chr3	126533663	G	T	0.248048	ITIH1	3	52777592	52792068	NA	@ENSG00000180767_CHST13_Chr3_126524283_126543291_+=intron_variant*@ENSG00000180697_C3orf22_Chr3_126526999_126558965_-=intron_variant,NMD_transcript_variant	0.151339	0.0191035	14.6315	40	+	trans	3:125227185-127294389:3_34	0.501595	1	1	Old	No	0	NA	Diff_nominal	No	Yes	Diff_nominal	No	NA	NA	NA
10_648	SeqId_7955_195	ITI heavy chain H1	Inter-alpha-trypsin inhibitor heavy chain H1	P19827	3697	ITIH1	chr10:7712373:T:C	rs73621271	10	7197843	8243642	chr10	7712373	T	C	0.0665815	ITIH1	3	52777592	52792068	NA	@ENSG00000151655_ITIH2_Chr10_7703269_7749520_+=intron_variant;intron_variant,non_coding_transcript_variant	0.352507	0.0328809	26.0896	53	+	trans	10:6739806-8785605:10_04	0.511193	1	1	Old	No	0	NA	Diff_nominal	No	Yes	Diff_nominal	No	NA	NA	NA
6_649	SeqId_14006_36	GNMT	Glycine N-methyltransferase	Q14749	NA	GNMT	chr6:42947665:T:C	rs7770760	6	42299515	43688422	chr6	42947665	T	C	0.533755	GNMT	6	42960758	42963880	NA	NA_RP3-475N16.1_ChrNA_NA_NA_NA=downstream_gene_variant;non_coding_transcript_exon_variant,non_coding_transcript_variant	-0.346136	0.0164761	97.2594	200	+	cis	6:41831029-44049461:6_09	0.626076	1	1	Old	Yes	3	NA	Validated	No	Yes	Validated	Yes	No	NA	NA
1_5	SeqId_14006_36	GNMT	Glycine N-methyltransferase	Q14749	NA	GNMT	chr1:196677046:T:G	rs1329424	1	196177046	197248023	chr1	196677046	T	G	0.608415	GNMT	6	42960758	42963880	NA	@ENSG00000000971_CFH_Chr1_196651878_196747504_+=downstream_gene_variant;intron_variant;non_coding_transcript_exon_variant,non_coding_transcript_variant	-0.135745	0.0167848	15.2148	83	+	trans	Without_overlap_Sun	0	0	1	Old	Yes	3	NA	Validated	No	Yes	Validated	No	NA	NA	NA
7_135	SeqId_13948_50	GABR2	Gamma-aminobutyric acid type B receptor subunit 2	O75899	9568	GABBR2	chr7:95324583:G:A	rs705379	7	94610239	95941941	chr7	95324583	G	A	0.483641	GABBR2	9	98288082	98709197	NA	@ENSG00000005421_PON1_Chr7_95297676_95324707_-=5_prime_UTR_variant;upstream_gene_variant	-0.214888	0.0163646	38.6616	88	-	trans	Without_overlap_Sun	0	0	1	Old	No	0	NA	Diff_Bonf	No	Yes	Diff_Bonf	No	NA	NA	NA
14_650	SeqId_13948_50	GABR2	Gamma-aminobutyric acid type B receptor subunit 2	O75899	9568	GABBR2	chr14:106800988:T:A	rs2105997	14	106115808	107315005	chr14	106800988	T	A	0.762364	GABBR2	9	98288082	98709197	NA	ENSG00000211976_IGHV3-73_Chr14_106802694_106803233_-=downstream_gene_variant	-0.164736	0.0205491	14.9642	197	-	trans	14:106074201-108223238:14_40	0.535783	1	1	Old	No	0	NA	Diff_nominal	No	Yes	Diff_nominal	No	NA	NA	NA
3_97	SeqId_9759_13	INDO	Indoleamine 2,3-dioxygenase 1	P14902	3620	IDO1	chr3:49660026:G:A	rs9836291	3	48066583	50829448	chr3	49660026	G	A	0.291175	IDO1	8	39902275	39928444	NA	@ENSG00000164061_BSN_Chr3_49554489_49671545_+=intron_variant	-0.31158	0.0179774	66.5675	818	+	trans	Without_overlap_Sun	0	0	1	Old	Yes	3	NA	Validated	No	Yes	Validated	No	NA	NA	NA
6_651	SeqId_9525_1	PTK7	Inactive tyrosine-protein kinase 7	Q13308	5754	PTK7	chr6:43082066:G:T	rs140927825	6	42567117	43642317	chr6	43082066	G	T	0.0360397	PTK7	6	43076268	43161719	#@ENSG00000112655_PTK7_Chr6_43076268_43161719_+=intron_variant;intron_variant,NMD_transcript_variant;intron_variant,non_coding_transcript_variant	NA	0.343765	0.0436144	14.4916	10	+	cis	NotIncludedInSun	NA	NA	1	Old	No	0	NA	NA	No	Yes	NA	No	NA	NA	NA
2_67	SeqId_9525_1	PTK7	Inactive tyrosine-protein kinase 7	Q13308	5754	PTK7	chr2:27508073:T:C	rs1260326	2	26875230	28030004	chr2	27508073	T	C	0.59098	PTK7	6	43076268	43161719	NA	@ENSG00000084734_GCKR_Chr2_27496842_27523684_+=downstream_gene_variant;missense_variant,splice_region_variant;splice_region_variant,non_coding_transcript_exon_variant,non_coding_transcript_variant	0.139288	0.0167754	15.9939	15	+	trans	NotIncludedInSun	NA	NA	1	Old	No	0	NA	Diff_Bonf	No	Yes	Diff_Bonf	No	NA	NA	NA
2_652	SeqId_9525_1	PTK7	Inactive tyrosine-protein kinase 7	Q13308	5754	PTK7	chr2:9513047:T:TA	rs571017253	2	9013047	10055777	chr2	9513047	T	TA	0.00920883	PTK7	6	43076268	43161719	NA	@ENSG00000151694_ADAM17_Chr2_9488486_9555792_-=intron_variant*NA_RP11-400L8.2_ChrNA_NA_NA_NA=downstream_gene_variant	-0.623731	0.0889621	11.6266	4	+	trans	NotIncludedInSun	NA	NA	2	Old	No	0	NA	NA	No	Yes	NA	No	NA	NA	NA
4_653	SeqId_15385_116	FABP2	Fatty acid-binding protein, intestinal	P12104	2169	FABP2	chr4:119403460:C:A	rs13134132	4	118320468	120747607	chr4	119403460	C	A	0.328622	FABP2	4	119317250	119322390	NA	ENSG00000283050_GTF2IP12_Chr4_119407967_119454638_-=downstream_gene_variant	0.394512	0.0174663	10000	2402	-	cis	NotIncludedInSun	NA	NA	3	New	Yes	1	SeqId_15385_116=chr4:119364563:G:T	Validated	1	Yes	SeqId_15385_116=chr4:119364563:G:T	No	NA	NA	NA
19_654	SeqId_4374_45	MIC-1	Growth/differentiation factor 15	Q99988	9518	GDF15	chr19:18388612:C:G	rs1058587	19	17802214	19014383	chr19	18388612	C	G	0.259642	GDF15	19	18374731	18389176	#@ENSG00000130513_GDF15_Chr19_18374731_18389176_+=downstream_gene_variant;missense_variant	ENSG00000175489_LRRC25_Chr19_18391144_18397617_-=downstream_gene_variant*ENSG00000264175_MIR3189_Chr19_18386562_18386634_+=downstream_gene_variant	0.432701	0.0185533	119.577	71	+	cis	19:17413024-19517506:19_22	0.575994	1	2	Old	Yes	3	NA	Validated	No	Yes	Validated	No	NA	NA	NA
19_655	SeqId_4548_4	Fucosyltransferase 3	Galactoside 3(4)-L-fucosyltransferase	P21217	2525	FUT3	chr19:5840608:C:T	rs708686	19	5255458	6490944	chr19	5840608	C	T	0.286841	FUT3	19	5842888	5851474	#ENSG00000171124_FUT3_Chr19_5842888_5851474_-=downstream_gene_variant	ENSG00000156413_FUT6_Chr19_5830610_5839731_-=upstream_gene_variant	-0.67954	0.0184532	296.136	145	-	cis	19:4756295-6857756:19_05	0.587918	1	3	Old	Yes	1	SeqId_4548_4=chr19:5844781:A:C	Validated	1	Yes	SeqId_4548_4=chr19:5844781:A:C	No	NA	NA	NA
19_537	SeqId_4548_4	Fucosyltransferase 3	Galactoside 3(4)-L-fucosyltransferase	P21217	2525	FUT3	chr19:48703346:C:T	rs281377	19	48197960	49210809	chr19	48703346	C	T	0.434931	FUT3	19	5842888	5851474	NA	@ENSG00000176920_FUT2_Chr19_48695971_48705950_+=synonymous_variant	0.123997	0.0168481	12.7344	29	-	trans	19:48203829-50232226:19_45	0.499335	1	1	Old	No	0	NA	Diff_nominal	No	Yes	Diff_nominal	No	NA	NA	NA
1_656	SeqId_3855_56	Peroxiredoxin-1	Peroxiredoxin-1	Q06830	5052	PRDX1	chr1:45512013:A:G	rs2065708	1	44988960	46195664	chr1	45512013	A	G	0.232734	PRDX1	1	45511036	45523047	#@ENSG00000117450_PRDX1_Chr1_45511036_45523047_-=downstream_gene_variant;intron_variant	@ENSG00000132763_MMACHC_Chr1_45500053_45513382_+=3_prime_UTR_variant;downstream_gene_variant	0.138138	0.0194573	11.9025	6	-	cis	NotSigInSun	NA	NA	1	Old	No	0	NA	Diff_nominal	No	Yes	Diff_nominal	No	NA	NA	NA
1_5	SeqId_2838_53	MMP-17	Matrix metalloproteinase-17	Q9ULZ9	4326	MMP17	chr1:196703324:G:A	rs12038333	1	196177046	197472531	chr1	196703324	G	A	0.607827	MMP17	12	131828393	131851783	NA	@ENSG00000000971_CFH_Chr1_196651878_196747504_+=downstream_gene_variant;intron_variant;intron_variant,non_coding_transcript_variant	-0.182228	0.0167919	26.7104	181	+	trans	NotSigInSun	NA	NA	1	Old	Yes	3	NA	Validated	No	Yes	Validated	No	NA	NA	NA
1_657	SeqId_10762_2	KLRG2	Killer cell lectin-like receptor subfamily G member 2	A4D1S0	346689	KLRG2	chr1:207104004:GC:G	rs3841377	1	206596513	207615552	chr1	207104004	GC	G	0.172905	KLRG2	7	139452690	139483712	NA	ENSG00000123838_C4BPA_Chr1_207104262_207144972_+=upstream_gene_variant*ENSG00000123843_C4BPB_Chr1_207088842_207099993_+=downstream_gene_variant	0.30602	0.0215858	44.8949	28	-	trans	NotIncludedInSun	NA	NA	1	Old	Yes	1	SeqId_10762_2=chr1:207104004:GC:G	Validated	1	Yes	SeqId_10762_2=chr1:207104004:GC:G	No	NA	NA	NA
17_11	SeqId_8853_2	CLC4A	C-type lectin domain family 4 member A	Q9UMR7	50856	CLEC4A	chr17:28367840:G:A	rs704	17	27752107	28915105	chr17	28367840	G	A	0.47343	CLEC4A	12	8123632	8138607	NA	ENSG00000244045_TMEM199_Chr17_28357581_28363683_+=downstream_gene_variant*@ENSG00000109072_VTN_Chr17_28367276_28373091_-=downstream_gene_variant;missense_variant*NA_CTB-96E2.2_ChrNA_NA_NA_NA=missense_variant*NA_CTB-96E2.3_ChrNA_NA_NA_NA=intron_variant,non_coding_transcript_variant*NA_CTB-96E2.7_ChrNA_NA_NA_NA=upstream_gene_variant*@ENSG00000004139_SARM1_Chr17_28364356_28404049_+=intron_variant,non_coding_transcript_variant;upstream_gene_variant*ENSG00000274529_SEBOX_Chr17_28364268_28365244_-=upstream_gene_variant	0.178616	0.0163523	27.0483	49	+	trans	NotIncludedInSun	NA	NA	1	Old	Yes	3	NA	Validated	No	No	Validated	No	NA	NA	NA
3_37	SeqId_8853_2	CLC4A	C-type lectin domain family 4 member A	Q9UMR7	50856	CLEC4A	chr3:165766613:G:A	rs4554007	3	165260452	166281347	chr3	165766613	G	A	0.202687	CLEC4A	12	8123632	8138607	NA	intergenic_variant	0.139204	0.0201436	11.3163	13	+	trans	NotIncludedInSun	NA	NA	1	Old	No	0	NA	Diff_nominal	No	Yes	Diff_nominal	No	NA	NA	NA
3_24	SeqId_12347_29	CCM2	Cerebral cavernous malformations 2 protein	Q9BSQ5	NA	CCM2	chr3:165771077:T:C	rs2686401	3	165260452	166332248	chr3	165771077	T	C	0.631002	CCM2	7	44999475	45076469	NA	ENSG00000114200_BCHE_Chr3_165772904_165837472_-=downstream_gene_variant	-0.123953	0.0168045	12.7881	31	+	trans	NotSigInSun	NA	NA	1	Old	No	0	NA	Diff_nominal	No	Yes	Diff_nominal	No	NA	NA	NA
1_5	SeqId_12347_29	CCM2	Cerebral cavernous malformations 2 protein	Q9BSQ5	NA	CCM2	chr1:196695521:C:T	rs10922098	1	196177046	197472531	chr1	196695521	C	T	0.60707	CCM2	7	44999475	45076469	NA	@ENSG00000000971_CFH_Chr1_196651878_196747504_+=intron_variant;intron_variant,non_coding_transcript_variant	-0.163317	0.016767	21.6931	106	+	trans	NotSigInSun	NA	NA	1	Old	Yes	3	SeqId_12347_29=chr1:196688284:A:G	Validated	1	Yes	SeqId_12347_29=chr1:196688284:A:G	No	NA	NA	NA
1_5	SeqId_11275_94	LRP1B	Low-density lipoprotein receptor-related protein 1B	Q9NZR2	53353	LRP1B	chr1:196700451:C:T	rs10801557	1	195717205	197840966	chr1	196700451	C	T	0.608636	LRP1B	2	140231423	142131701	NA	@ENSG00000000971_CFH_Chr1_196651878_196747504_+=intron_variant;intron_variant,non_coding_transcript_variant	-0.561073	0.0167632	244.888	920	-	trans	Without_overlap_Sun	0	0	1	Old	Yes	1	SeqId_11275_94=chr1:196686150:C:G	Validated	1	Yes	SeqId_11275_94=chr1:196686150:C:G	No	NA	NA	NA
4_409	SeqId_11275_94	LRP1B	Low-density lipoprotein receptor-related protein 1B	Q9NZR2	53353	LRP1B	chr4:186254568:T:A	rs2292423	4	185751126	186757146	chr4	186254568	T	A	0.417855	LRP1B	2	140231423	142131701	NA	@ENSG00000164344_KLKB1_Chr4_186208979_186258471_+=downstream_gene_variant;intron_variant;intron_variant,non_coding_transcript_variant	0.119196	0.0164826	12.3212	5	-	trans	Without_overlap_Sun	0	0	1	Old	No	0	NA	Diff_Bonf	No	No	Diff_Bonf	No	NA	NA	NA
6_658	SeqId_16057_6	IGF-II receptor	Cation-independent mannose-6-phosphate receptor	P11717	3482	IGF2R	chr6:160092761:G:A	rs3777399	6	159214570	160659464	chr6	160092761	G	A	0.133453	IGF2R	6	159969099	160113507	#@ENSG00000197081_IGF2R_Chr6_159969099_160113507_+=downstream_gene_variant;intron_variant;upstream_gene_variant	NA_RP11-288H12.3_ChrNA_NA_NA_NA=upstream_gene_variant	0.748779	0.0240447	212.175	194	+	cis	NotIncludedInSun	NA	NA	3	Old	Yes	1	SeqId_16057_6=chr6:160085430:G:A	Validated	1	Yes	SeqId_16057_6=chr6:160085430:G:A	No	NA	NA	NA
17_11	SeqId_2643_57	P-Cadherin	Cadherin-3	P22223	1001	CDH3	chr17:28367840:G:A	rs704	17	27571104	28970538	chr17	28367840	G	A	0.47343	CDH3	16	68636189	68722616	NA	ENSG00000244045_TMEM199_Chr17_28357581_28363683_+=downstream_gene_variant*@ENSG00000109072_VTN_Chr17_28367276_28373091_-=downstream_gene_variant;missense_variant*NA_CTB-96E2.2_ChrNA_NA_NA_NA=missense_variant*NA_CTB-96E2.3_ChrNA_NA_NA_NA=intron_variant,non_coding_transcript_variant*NA_CTB-96E2.7_ChrNA_NA_NA_NA=upstream_gene_variant*@ENSG00000004139_SARM1_Chr17_28364356_28404049_+=intron_variant,non_coding_transcript_variant;upstream_gene_variant*ENSG00000274529_SEBOX_Chr17_28364268_28365244_-=upstream_gene_variant	0.314561	0.0163437	81.8216	182	+	trans	17:25518721-27740139:17_12	0.629906	1	1	Old	Yes	1	SeqId_2643_57=chr17:28367840:G:A	Validated	1	Yes	SeqId_2643_57=chr17:28367840:G:A	No	NA	NA	NA
3_37	SeqId_11416_23	FBXL4	F-box/LRR-repeat protein 4	Q9UKA2	26235	FBXL4	chr3:165762312:G:A	rs6445035	3	165218150	166484008	chr3	165762312	G	A	0.203503	FBXL4	6	98868538	98948006	NA	intergenic_variant	0.166546	0.0201143	15.9093	93	-	trans	NotSigInSun	NA	NA	1	Old	No	0	NA	Diff_Bonf	No	Yes	Diff_Bonf	No	NA	NA	NA
20_659	SeqId_11416_23	FBXL4	F-box/LRR-repeat protein 4	Q9UKA2	26235	FBXL4	chr20:45925083:TA:T	rs61057119;rs796647743	20	45406012	46447863	chr20	45925083	TA	T	0.183159	FBXL4	6	98868538	98948006	NA	intergenic_variant	-0.150585	0.0212424	11.8691	15	-	trans	NotSigInSun	NA	NA	1	Old	No	0	NA	Diff_Bonf	No	Yes	Diff_Bonf	No	NA	NA	NA
12_393	SeqId_11416_23	FBXL4	F-box/LRR-repeat protein 4	Q9UKA2	26235	FBXL4	chr12:7089608:C:T	rs1126605	12	6562357	7589608	chr12	7089608	C	T	0.0836676	FBXL4	6	98868538	98948006	NA	@ENSG00000139178_C1RL_Chr12_7089587_7109273_-=3_prime_UTR_variant,NMD_transcript_variant;downstream_gene_variant*@ENSG00000159403_C1R_Chr12_7080209_7092607_-=3_prime_UTR_variant,NMD_transcript_variant;downstream_gene_variant;missense_variant;non_coding_transcript_exon_variant,non_coding_transcript_variant;upstream_gene_variant	0.26861	0.0303244	18.0885	2	-	trans	NotSigInSun	NA	NA	1	Old	Yes	3	NA	Validated	No	Yes	Validated	No	NA	NA	NA
11_489	SeqId_3313_21	FCN2	Ficolin-2	Q15485	2220	FCN2	chr11:114519227:C:CA	rs11435956	11	113816110	115303078	chr11	114519227	C	CA	0.129671	FCN2	9	134880812	134887520	NA	ENSG00000095110_NXPE1_Chr11_114521645_114559895_-=downstream_gene_variant*NA_RP11-172C16.5_ChrNA_NA_NA_NA=downstream_gene_variant	-0.42519	0.0242042	68.354	315	+	trans	11:113298893-115447883:11_31	0.691938	1	1	Old	Yes	3	SeqId_3313_21=chr11:114558061:G:A	Validated	1	Yes	SeqId_3313_21=chr11:114558061:G:A	No	NA	NA	NA
9_311	SeqId_3313_21	FCN2	Ficolin-2	Q15485	2220	FCN2	chr9:134860694:A:T	rs57136797	9	134340612	135457300	chr9	134860694	A	T	0.143146	FCN2	9	134880812	134887520	NA	NA_NA_ChrNA_NA_NA_NA=	-0.609386	0.0235004	147.525	196	+	cis	9:136732458-138810508:9_27	0.525532	1	2	Old	Yes	1	SeqId_3313_21=chr9:134887245:G:T	Validated	1	Yes	SeqId_3313_21=chr9:134887245:G:T	No	NA	NA	NA
14_299	SeqId_18931_40	SLIT3	Slit homolog 3 protein	O75094	6586	SLIT3	chr14:94290413:T:C	rs941591	14	93617125	94795225	chr14	94290413	T	C	0.165534	SLIT3	5	168661733	169301129	NA	@ENSG00000140093_SERPINA10_Chr14_94280455_94293271_-=missense_variant	0.317736	0.0220085	46.5187	208	-	trans	NotIncludedInSun	NA	NA	1	Old	Yes	3	SeqId_18931_40=chr14:94229618:C:T	Validated	1	Yes	SeqId_18931_40=chr14:94229618:C:T	No	NA	NA	NA
7_72	SeqId_12732_13	MPP7	MAGUK p55 subfamily member 7	Q5T2T1	NA	MPP7	chr7:95305886:CA:C	rs3917549;rs397730288	7	94805886	95805886	chr7	95305886	CA	C	0.192552	MPP7	10	28050993	28334486	NA	@ENSG00000005421_PON1_Chr7_95297676_95324707_-=intron_variant;intron_variant,NMD_transcript_variant;upstream_gene_variant	0.144671	0.0205929	11.6703	1	-	trans	LostINliftOver	LostINliftOver	LostINliftOver	1	Old	No	0	NA	Diff_Bonf	No	No	Diff_Bonf	No	NA	NA	NA
4_50	SeqId_12732_13	MPP7	MAGUK p55 subfamily member 7	Q5T2T1	NA	MPP7	chr4:186233118:T:TAA	rs3836616	4	185695073	186758649	chr4	186233118	T	TAA	0.513441	MPP7	10	28050993	28334486	NA	@ENSG00000164344_KLKB1_Chr4_186208979_186258471_+=intron_variant;intron_variant,non_coding_transcript_variant	-0.175919	0.0162053	26.7273	74	-	trans	NotSigInSun	NA	NA	1	Old	No	0	NA	Diff_Bonf	No	No	Diff_Bonf	No	NA	NA	NA
10_660	SeqId_5491_12	Testican-2	Testican-2	Q92563	9806	SPOCK2	chr10:72086583:A:G	rs1245547	10	71539115	72728506	chr10	72086583	A	G	0.451917	SPOCK2	10	72059035	72089032	#@ENSG00000107742_SPOCK2_Chr10_72059035_72089032_-=3_prime_UTR_variant;downstream_gene_variant;intron_variant	NA	0.163419	0.0165059	22.3834	117	-	cis	10:72840690-74914407:10_27	0.573555	1	1	Old	No	0	NA	Diff_Bonf	No	Yes	Diff_Bonf	No	NA	NA	NA
1_661	SeqId_5491_12	Testican-2	Testican-2	Q92563	9806	SPOCK2	chr1:47402067:T:C	rs6699343	1	46900641	47902067	chr1	47402067	T	C	0.8303	SPOCK2	10	72059035	72089032	NA	@ENSG00000225762_LINC01389_Chr1_47380928_47408477_-=intron_variant,non_coding_transcript_variant	0.14846	0.0214981	11.3014	3	-	trans	Without_overlap_Sun	0	0	1	Old	No	0	NA	Diff_nominal	No	Yes	Diff_nominal	No	NA	NA	NA
3_37	SeqId_15358_28	7B2	Neuroendocrine protein 7B2	P05408	6447	SCG5	chr3:165773492:C:T	rs1803274	3	165219231	166642496	chr3	165773492	C	T	0.20253	SCG5	15	32641676	32697098	NA	@ENSG00000114200_BCHE_Chr3_165772904_165837472_-=3_prime_UTR_variant,NMD_transcript_variant;downstream_gene_variant;missense_variant	0.218463	0.0201449	26.6745	466	+	trans	NotIncludedInSun	NA	NA	1	Old	No	0	NA	Diff_Bonf	No	Yes	Diff_Bonf	No	NA	NA	NA
1_5	SeqId_15358_28	7B2	Neuroendocrine protein 7B2	P05408	6447	SCG5	chr1:196697958:A:T	rs28853072	1	195901254	197793054	chr1	196697958	A	T	0.607735	SCG5	15	32641676	32697098	NA	@ENSG00000000971_CFH_Chr1_196651878_196747504_+=intron_variant;intron_variant,non_coding_transcript_variant	-0.319202	0.0167982	79.7857	454	+	trans	NotIncludedInSun	NA	NA	1	Old	Yes	1	SeqId_15358_28=chr1:196688284:A:G	Validated	1	Yes	SeqId_15358_28=chr1:196688284:A:G	No	NA	NA	NA
19_149	SeqId_10575_31	PUF60	Poly(U)-binding-splicing factor PUF60	Q9UHX1	22827	PUF60	chr19:51810615:T:C	rs7247412	19	51301161	52339450	chr19	51810615	T	C	0.265934	PUF60	8	143816344	143829859	NA	@ENSG00000187474_FPR3_Chr19_51795163_51826189_+=intron_variant	-0.161732	0.0184702	17.6956	29	-	trans	Without_overlap_Sun	0	0	1	Old	No	0	NA	Diff_nominal	No	Yes	Diff_nominal	No	NA	NA	NA
4_662	SeqId_6342_10	Nephronectin	Nephronectin	Q6UXI9	255743	NPNT	chr4:105897896:G:A	rs34712979	4	105262865	106422801	chr4	105897896	G	A	0.248592	NPNT	4	105894775	106004027	#@ENSG00000168743_NPNT_Chr4_105894775_106004027_+=splice_region_variant,intron_variant;upstream_gene_variant	ENSG00000138785_INTS12_Chr4_105682627_105895986_-=upstream_gene_variant	-0.268735	0.0198967	40.8443	10	+	cis	NotIncludedInSun	NA	NA	1	Old	No	0	NA	Diff_nominal	No	Yes	Diff_nominal	No	NA	NA	NA
2_231	SeqId_6342_10	Nephronectin	Nephronectin	Q6UXI9	255743	NPNT	chr2:215435759:T:A	rs1250259	2	214891621	215951764	chr2	215435759	T	A	0.732807	NPNT	4	105894775	106004027	NA	@ENSG00000115414_FN1_Chr2_215360440_215436172_-=missense_variant*ENSG00000225166_AC012462.1_Chr2_215453707_215463871_+=upstream_gene_variant	0.268593	0.0185232	46.9186	45	+	trans	NotIncludedInSun	NA	NA	1	Old	No	0	NA	Diff_Bonf	No	Yes	Diff_Bonf	No	NA	NA	NA
22_663	SeqId_2480_58	TIMP-3	Metalloproteinase inhibitor 3	P35625	7078	TIMP3	chr22:32763976:C:T	rs5754256	22	32217165	33535751	chr22	32763976	C	T	0.731232	TIMP3	22	32801701	32863043	NA	@ENSG00000185666_SYN3_Chr22_32512552_33058372_-=intron_variant;intron_variant,non_coding_transcript_variant	-0.387199	0.0183125	98.5035	208	+	cis	NotIncludedInSun	NA	NA	1	Old	Yes	1	SeqId_2480_58=chr22:32765566:G:A	Validated	1	Yes	SeqId_2480_58=chr22:32765566:G:A	No	NA	NA	NA
5_664	SeqId_5134_52	TIMD3	Hepatitis A virus cellular receptor 2	Q8TDQ0	84868	HAVCR2	chr5:157116385:C:A	rs1432872	5	155810438	157980670	chr5	157116385	C	A	0.819945	HAVCR2	5	157085832	157142869	#@ENSG00000135077_HAVCR2_Chr5_157085832_157142869_-=intron_variant	NA_CTB-120L21.1_ChrNA_NA_NA_NA=downstream_gene_variant	-0.625826	0.0215399	184.867	647	-	cis	5:155035471-157627387:5_27	0.837307	1	2	Old	Yes	1	SeqId_5134_52=chr5:157117426:T:C	Validated	1	Yes	SeqId_5134_52=chr5:157117426:T:C	No	NA	NA	NA
3_24	SeqId_12925_105	AXIN2	Axin-2	Q9Y2T1	8313	AXIN2	chr3:165832248:C:G	rs4635756	3	165234568	166332248	chr3	165832248	C	G	0.651155	AXIN2	17	65528563	65561647	NA	@ENSG00000114200_BCHE_Chr3_165772904_165837472_-=intron_variant;intron_variant,NMD_transcript_variant	-0.137731	0.0170632	15.1595	30	-	trans	NotSigInSun	NA	NA	1	Old	No	0	NA	Diff_nominal	No	Yes	Diff_nominal	No	NA	NA	NA
1_5	SeqId_12925_105	AXIN2	Axin-2	Q9Y2T1	8313	AXIN2	chr1:196697958:A:T	rs28853072	1	196177046	197473491	chr1	196697958	A	T	0.607735	AXIN2	17	65528563	65561647	NA	@ENSG00000000971_CFH_Chr1_196651878_196747504_+=intron_variant;intron_variant,non_coding_transcript_variant	-0.190018	0.0168022	28.9273	251	-	trans	NotSigInSun	NA	NA	1	Old	Yes	4	NA	Validated	No	Yes	Validated	No	NA	NA	NA
3_37	SeqId_12533_135	CYH2	Cytohesin-2	Q99418	NA	CYTH2	chr3:165768357:T:G	rs11720167	3	165244429	166407419	chr3	165768357	T	G	0.202767	CYTH2	19	48469032	48482314	NA	ENSG00000114200_BCHE_Chr3_165772904_165837472_-=downstream_gene_variant	0.170405	0.0201304	16.5917	68	+	trans	Without_overlap_Sun	0	0	1	Old	No	0	NA	Diff_Bonf	No	Yes	Diff_Bonf	No	NA	NA	NA
1_5	SeqId_12533_135	CYH2	Cytohesin-2	Q99418	NA	CYTH2	chr1:196697958:A:T	rs28853072	1	196177046	197425335	chr1	196697958	A	T	0.607735	CYTH2	19	48469032	48482314	NA	@ENSG00000000971_CFH_Chr1_196651878_196747504_+=intron_variant;intron_variant,non_coding_transcript_variant	-0.156849	0.0168097	19.9787	97	+	trans	Without_overlap_Sun	0	0	1	Old	Yes	3	NA	Validated	No	Yes	Validated	No	NA	NA	NA
17_11	SeqId_12533_135	CYH2	Cytohesin-2	Q99418	NA	CYTH2	chr17:28367840:G:A	rs704	17	27765920	28867840	chr17	28367840	G	A	0.47343	CYTH2	19	48469032	48482314	NA	ENSG00000244045_TMEM199_Chr17_28357581_28363683_+=downstream_gene_variant*@ENSG00000109072_VTN_Chr17_28367276_28373091_-=downstream_gene_variant;missense_variant*NA_CTB-96E2.2_ChrNA_NA_NA_NA=missense_variant*NA_CTB-96E2.3_ChrNA_NA_NA_NA=intron_variant,non_coding_transcript_variant*NA_CTB-96E2.7_ChrNA_NA_NA_NA=upstream_gene_variant*@ENSG00000004139_SARM1_Chr17_28364356_28404049_+=intron_variant,non_coding_transcript_variant;upstream_gene_variant*ENSG00000274529_SEBOX_Chr17_28364268_28365244_-=upstream_gene_variant	0.121279	0.0163566	12.914	2	+	trans	17:25694861-27694861:17_12	0.550957	1	1	Old	Yes	3	NA	Validated	No	Yes	Validated	No	NA	NA	NA
1_5	SeqId_9032_30	ROS1	Proto-oncogene tyrosine-protein kinase ROS	P08922	6098	ROS1	chr1:196695125:T:G	rs12033127	1	196177046	197619863	chr1	196695125	T	G	0.608349	ROS1	6	117288300	117425855	NA	@ENSG00000000971_CFH_Chr1_196651878_196747504_+=intron_variant;intron_variant,non_coding_transcript_variant	-0.171694	0.0167933	23.8101	168	-	trans	NotIncludedInSun	NA	NA	1	Old	Yes	3	NA	Validated	No	Yes	Validated	No	NA	NA	NA
19_185	SeqId_17456_53	GOLM1	Golgi membrane protein 1	Q8NBJ4	51280	GOLM1	chr19:48706309:A:G	rs1704773	19	48100190	49256272	chr19	48706309	A	G	0.492143	GOLM1	9	86026146	86100173	NA	ENSG00000176920_FUT2_Chr19_48695971_48705950_+=downstream_gene_variant	-0.216111	0.0163857	38.9935	112	-	trans	NotIncludedInSun	NA	NA	1	Old	Yes	3	SeqId_17456_53=chr19:48702851:C:G	Validated	2	Yes	SeqId_17456_53=chr19:48702851:C:G	No	NA	NA	NA
9_21	SeqId_17456_53	GOLM1	Golgi membrane protein 1	Q8NBJ4	51280	GOLM1	chr9:133269582:A:G	rs951754141	9	132666937	134017594	chr9	133269582	A	G	0.644611	GOLM1	9	86026146	86100173	NA	@ENSG00000175164_ABO_Chr9_133250401_133275219_-=intron_variant;intron_variant,non_coding_transcript_variant	-0.46551	0.0173635	157.604	349	-	trans	NotIncludedInSun	NA	NA	1	Old	Yes	3	SeqId_17456_53=chr9:133257521:T:TC	Validated	1	Yes	SeqId_17456_53=chr9:133257521:T:TC	No	NA	NA	NA
9_665	SeqId_17456_53	GOLM1	Golgi membrane protein 1	Q8NBJ4	51280	GOLM1	chr9:86074895:C:A	rs11141211	9	85532431	86606603	chr9	86074895	C	A	0.017275	GOLM1	9	86026146	86100173	#@ENSG00000135052_GOLM1_Chr9_86026146_86100173_-=downstream_gene_variant;intron_variant;intron_variant,NMD_transcript_variant;intron_variant,non_coding_transcript_variant	NA	0.790996	0.0630947	35.3275	48	-	cis	NotIncludedInSun	NA	NA	2	Old	Yes	1	SeqId_17456_53=chr9:86092484:G:A	Validated	1	Yes	SeqId_17456_53=chr9:86092484:G:A	Yes	Yes	0.953	chr9:86074895:C:A
12_31	SeqId_13940_19	IP16	Gamma-interferon-inducible protein 16	Q16666	3428	IFI16	chr12:124827879:G:C	rs10846744	12	124318708	125332197	chr12	124827879	G	C	0.156308	IFI16	1	158999968	159055155	NA	@ENSG00000073060_SCARB1_Chr12_124776856_124882668_-=intron_variant;intron_variant,non_coding_transcript_variant	0.174552	0.0227498	13.7736	11	+	trans	Without_overlap_Sun	0	0	1	Old	No	0	NA	Diff_nominal	No	No	Diff_nominal	No	NA	NA	NA
4_50	SeqId_13940_19	IP16	Gamma-interferon-inducible protein 16	Q16666	3428	IFI16	chr4:186253529:A:G	rs4253311	4	185718785	186753529	chr4	186253529	A	G	0.513973	IFI16	1	158999968	159055155	NA	@ENSG00000164344_KLKB1_Chr4_186208979_186258471_+=downstream_gene_variant;intron_variant;intron_variant,non_coding_transcript_variant	0.124449	0.0162165	13.7789	29	+	trans	Without_overlap_Sun	0	0	1	Old	No	0	NA	Diff_nominal	No	No	Diff_nominal	No	NA	NA	NA
1_666	SeqId_13940_19	IP16	Gamma-interferon-inducible protein 16	Q16666	3428	IFI16	chr1:159030469:T:A	rs2106095	1	158528875	159530469	chr1	159030469	T	A	0.182403	IFI16	1	158999968	159055155	#@ENSG00000163565_IFI16_Chr1_158999968_159055155_+=intron_variant;intron_variant,non_coding_transcript_variant;upstream_gene_variant	NA	-0.143414	0.0209961	11.0726	2	+	cis	Without_overlap_Sun	0	0	1	Old	No	0	NA	Diff_Bonf	No	Yes	Diff_Bonf	No	NA	NA	NA
12_667	SeqId_12370_30	Apo F	Apolipoprotein F	Q13790	319	APOF	chr12:56360038:C:A	rs2066818	12	55474117	56893049	chr12	56360038	C	A	0.0677535	APOF	12	56360569	56362823	#ENSG00000175336_APOF_Chr12_56360569_56362823_-=downstream_gene_variant	@ENSG00000170581_STAT2_Chr12_56341597_56360155_-=intron_variant;intron_variant,NMD_transcript_variant;intron_variant,non_coding_transcript_variant	-0.325386	0.0325672	22.7785	133	-	cis	12:55623347-57754371:12_24	0.665845	1	1	Old	No	0	NA	Diff_Bonf	No	Yes	Diff_Bonf	No	NA	NA	NA
12_668	SeqId_4135_84	IgE	Immunoglobulin E	P01854	3535	IGL@	chr12:57099944:T:G	rs3024971	12	56595926	57599944	chr12	57099944	T	G	0.10202	IGL@	NA	NA	NA	NA	@ENSG00000166888_STAT6_Chr12_57095408_57132139_-=downstream_gene_variant;intron_variant;intron_variant,NMD_transcript_variant;intron_variant,non_coding_transcript_variant;upstream_gene_variant*ENSG00000166886_NAB2_Chr12_57088894_57095476_+=downstream_gene_variant	-0.201492	0.02751	12.6196	2	NA	trans	NotSigInSun	NA	NA	1	Old	No	0	NA	Diff_nominal	No	Yes	Diff_nominal	No	NA	NA	NA
19_14	SeqId_4914_10	HCG	Human Chorionic Gonadotropin	P01215 P0DN86	1082	CGB	chr19:49012106:G:A	rs78537284	19	48425491	49630258	chr19	49012106	G	A	0.0771952	CGB	NA	NA	NA	NA	ENSG00000273898_MIR6798_Chr19_49009906_49009972_+=downstream_gene_variant*ENSG00000104826_LHB_Chr19_49015980_49017081_-=downstream_gene_variant*@ENSG00000183207_RUVBL2_Chr19_48993448_49015995_+=downstream_gene_variant;intron_variant;intron_variant,NMD_transcript_variant;intron_variant,non_coding_transcript_variant;upstream_gene_variant	0.959967	0.0312149	206.96	155	NA	trans	19:48449607-50554729:19_46	0.572303	1	1	Old	Yes	1	SeqId_4914_10=chr19:49014074:C:G	Validated	1	Yes	SeqId_4914_10=chr19:49014074:C:G	No	NA	NA	NA
3_669	SeqId_4914_10	HCG	Human Chorionic Gonadotropin	P01215 P0DN86	1082	CGB	chr3:169620621:G:T	rs16854211	3	169120621	170120621	chr3	169620621	G	T	0.153709	CGB	NA	NA	NA	NA	@ENSG00000085276_MECOM_Chr3_169083499_169663618_-=intron_variant;intron_variant,non_coding_transcript_variant*NA_RP11-3K16.2_ChrNA_NA_NA_NA=intron_variant,non_coding_transcript_variant	0.170865	0.022507	13.5005	1	NA	trans	Without_overlap_Sun	0	0	1	Old	No	0	NA	Diff_nominal	No	No	Diff_nominal	No	NA	NA	NA
2_231	SeqId_18411_83	ARL15	ADP-ribosylation factor-like protein 15	Q9NXU5	54622	ARL15	chr2:215435462:C:T	rs1250258	2	214890681	215961666	chr2	215435462	C	T	0.734638	ARL15	5	53883945	54310582	NA	ENSG00000225166_AC012462.1_Chr2_215453707_215463871_+=upstream_gene_variant*@ENSG00000115414_FN1_Chr2_215360440_215436172_-=intron_variant	0.262628	0.0184898	45.0627	67	-	trans	NotIncludedInSun	NA	NA	1	Old	No	0	NA	Diff_Bonf	No	Yes	Diff_Bonf	No	NA	NA	NA
17_199	SeqId_18411_83	ARL15	ADP-ribosylation factor-like protein 15	Q9NXU5	54622	ARL15	chr17:66214462:A:C	rs1801689	17	65699313	66808933	chr17	66214462	A	C	0.0359036	ARL15	5	53883945	54310582	NA	@ENSG00000091583_APOH_Chr17_66212033_66256525_-=downstream_gene_variant;intron_variant;missense_variant	0.386749	0.0480517	15.0771	5	-	trans	NotIncludedInSun	NA	NA	1	Old	No	0	NA	Diff_Bonf	No	No	Diff_Bonf	No	NA	NA	NA
11_670	SeqId_4297_62	Spondin-1	Spondin-1	Q9HCB6	10418	SPON1	chr11:14026933:C:T	rs10832164	11	13475922	14729916	chr11	14026933	C	T	0.506903	SPON1	11	13962689	14267884	#@ENSG00000262655_SPON1_Chr11_13962689_14267884_+=intron_variant	NA	-0.347176	0.0162497	100.549	232	+	cis	11:12997808-15205361:11_04	0.568047	1	1	Old	Yes	1	SeqId_4297_62=chr11:14017074:A:G	Validated	1	Yes	SeqId_4297_62=chr11:14017074:A:G	No	NA	NA	NA
3_671	SeqId_3298_52	Contactin-4	Contactin-4	Q8IWV2	152330	CNTN4	chr3:3056357:G:C	rs163352	3	1535229	3557678	chr3	3056357	G	C	0.814313	CNTN4	3	2098813	3057956	#@ENSG00000144619_CNTN4_Chr3_2098813_3057956_+=3_prime_UTR_variant;downstream_gene_variant;non_coding_transcript_exon_variant,non_coding_transcript_variant	@ENSG00000237990_CNTN4-AS1_Chr3_3039033_3069242_-=intron_variant,non_coding_transcript_variant	-0.285048	0.0207719	42.1299	244	+	trans	3:1140378-4098041:3_02	0.6838	1	7	Old	Yes	3	SeqId_3298_52=chr3:2993909:A:G	Validated	1	Yes	SeqId_3298_52=chr3:2993909:A:G	No	NA	NA	NA
9_82	SeqId_3470_1	sE-Selectin	E-selectin	P16581	6401	SELE	chr9:133273983:A:G	rs992108547	9	132658977	134035444	chr9	133273983	A	G	0.785255	SELE	1	169722641	169764705	NA	@ENSG00000175164_ABO_Chr9_133250401_133275219_-=intron_variant;intron_variant,non_coding_transcript_variant	0.846724	0.0202117	10000	456	-	trans	9:135040986-137397195:9_23	0.579831	1	1	Old	Yes	1	SeqId_3470_1=chr9:133273983:A:G	Validated	1	Yes	SeqId_3470_1=chr9:133273983:A:G	No	NA	NA	NA
15_672	SeqId_3280_49	Aggrecan	Aggrecan core protein	P16112	176	ACAN	chr15:88689018:C:A	rs4128832	15	88180122	89222448	chr15	88689018	C	A	0.202338	ACAN	15	88803442	88875354	NA	intergenic_variant	0.165183	0.0204106	15.235	30	+	cis	NotSigInSun	NA	NA	1	Old	No	0	NA	Diff_Bonf	No	Yes	Diff_Bonf	No	NA	NA	NA
12_553	SeqId_15562_24	BGLR	Beta-glucuronidase	P08236	2990	GUSB	chr12:101699211:C:A	rs2559851	12	101101971	102435028	chr12	101699211	C	A	0.586787	GUSB	7	65960684	65982314	NA	@ENSG00000111666_CHPT1_Chr12_101696947_101744140_+=intron_variant;intron_variant,NMD_transcript_variant;intron_variant,non_coding_transcript_variant*NA_RP11-285E23.2_ChrNA_NA_NA_NA=upstream_gene_variant	0.245028	0.0168255	47.3152	384	-	trans	NotIncludedInSun	NA	NA	2	Old	Yes	3	SeqId_15562_24=chr12:101830832:G:T	Validated	1	Yes	SeqId_15562_24=chr12:101830832:G:T	No	NA	NA	NA
17_164	SeqId_15562_24	BGLR	Beta-glucuronidase	P08236	2990	GUSB	chr17:66247762:C:T	rs144579769	17	65634676	66773143	chr17	66247762	C	T	0.0500723	GUSB	7	65960684	65982314	NA	@ENSG00000091583_APOH_Chr17_66212033_66256525_-=intron_variant	-0.309197	0.0374588	15.816	62	-	trans	NotIncludedInSun	NA	NA	1	Old	No	0	NA	Diff_Bonf	No	Yes	Diff_Bonf	No	NA	NA	NA
13_673	SeqId_3457_57	Periostin	Periostin	Q15063	10631	POSTN	chr13:37526670:T:C	rs17255466	13	36994113	38153092	chr13	37526670	T	C	0.363198	POSTN	13	37562583	37598844	NA	intergenic_variant	0.151304	0.0169429	18.3714	84	-	cis	NotSigInSun	NA	NA	2	Old	No	0	NA	Diff_Bonf	No	Yes	Diff_Bonf	No	NA	NA	NA
3_24	SeqId_18417_3	AS3MT	Arsenite methyltransferase	Q9HBK9	57412	AS3MT	chr3:165832248:C:G	rs4635756	3	165287486	166383633	chr3	165832248	C	G	0.651155	AS3MT	10	102869516	102901899	NA	@ENSG00000114200_BCHE_Chr3_165772904_165837472_-=intron_variant;intron_variant,NMD_transcript_variant	-0.118626	0.0170563	11.4527	7	+	trans	NotIncludedInSun	NA	NA	1	Old	No	0	NA	Diff_nominal	No	Yes	Diff_nominal	No	NA	NA	NA
1_5	SeqId_18417_3	AS3MT	Arsenite methyltransferase	Q9HBK9	57412	AS3MT	chr1:196677046:T:G	rs1329424	1	196177046	197412290	chr1	196677046	T	G	0.608415	AS3MT	10	102869516	102901899	NA	@ENSG00000000971_CFH_Chr1_196651878_196747504_+=downstream_gene_variant;intron_variant;non_coding_transcript_exon_variant,non_coding_transcript_variant	-0.136663	0.0167888	15.4035	86	+	trans	NotIncludedInSun	NA	NA	1	Old	No	0	NA	Diff_Bonf	No	Yes	Diff_Bonf	No	NA	NA	NA
3_37	SeqId_11556_19	ARFG1	ADP-ribosylation factor GTPase-activating protein 1	Q8N6T3	55738	ARFGAP1	chr3:165766613:G:A	rs4554007	3	165260452	166291089	chr3	165766613	G	A	0.202687	ARFGAP1	20	63272785	63289793	NA	intergenic_variant	0.163603	0.0201492	15.33	36	+	trans	NotIncludedInSun	NA	NA	1	Old	No	0	NA	Diff_nominal	No	Yes	Diff_nominal	No	NA	NA	NA
1_5	SeqId_11556_19	ARFG1	ADP-ribosylation factor GTPase-activating protein 1	Q8N6T3	55738	ARFGAP1	chr1:196697958:A:T	rs28853072	1	196177046	197234577	chr1	196697958	A	T	0.607735	ARFGAP1	20	63272785	63289793	NA	@ENSG00000000971_CFH_Chr1_196651878_196747504_+=intron_variant;intron_variant,non_coding_transcript_variant	-0.130277	0.0168099	14.0368	74	+	trans	NotIncludedInSun	NA	NA	1	Old	No	0	NA	Diff_Bonf	No	Yes	Diff_Bonf	No	NA	NA	NA
12_393	SeqId_11556_19	ARFG1	ADP-ribosylation factor GTPase-activating protein 1	Q8N6T3	55738	ARFGAP1	chr12:7089608:C:T	rs1126605	12	6588459	7589608	chr12	7089608	C	T	0.0836676	ARFGAP1	20	63272785	63289793	NA	@ENSG00000139178_C1RL_Chr12_7089587_7109273_-=3_prime_UTR_variant,NMD_transcript_variant;downstream_gene_variant*@ENSG00000159403_C1R_Chr12_7080209_7092607_-=3_prime_UTR_variant,NMD_transcript_variant;downstream_gene_variant;missense_variant;non_coding_transcript_exon_variant,non_coding_transcript_variant;upstream_gene_variant	0.245682	0.0303446	15.2472	2	+	trans	NotIncludedInSun	NA	NA	1	Old	Yes	3	NA	Validated	No	Yes	Validated	No	NA	NA	NA
14_674	SeqId_19601_15	ASB9	Ankyrin repeat and SOCS box protein 9	Q96DX5	140462	ASB9	chr14:103543861:G:A	rs879552	14	102884935	104220539	chr14	103543861	G	A	0.384835	ASB9	X	15235288	15270467	NA	intergenic_variant	0.14713	0.0168972	17.5071	164	-	trans	NotIncludedInSun	NA	NA	1	Old	No	0	NA	Diff_nominal	No	Yes	Diff_nominal	No	NA	NA	NA
19_185	SeqId_18429_10	Cadherin E	Cadherin-1	P12830	999	CDH1	chr19:48703160:A:G	rs492602	19	48100190	49256272	chr19	48703160	A	G	0.471944	CDH1	16	68737225	68835548	NA	@ENSG00000176920_FUT2_Chr19_48695971_48705950_+=synonymous_variant	-0.186288	0.0165399	28.699	73	+	trans	NotIncludedInSun	NA	NA	1	Old	Yes	4	NA	Validated	No	Yes	Validated	No	NA	NA	NA
9_146	SeqId_18429_10	Cadherin E	Cadherin-1	P12830	999	CDH1	chr9:133263362:GCGCCCACCACTA:G	.	9	132763362	133779427	chr9	133263362	GCGCCCACCACTA	G	0.204329	CDH1	16	68737225	68835548	NA	@ENSG00000175164_ABO_Chr9_133250401_133275219_-=intron_variant;intron_variant,non_coding_transcript_variant	-0.155752	0.0203001	13.7728	11	+	trans	NotIncludedInSun	NA	NA	1	Old	No	0	NA	Diff_Bonf	No	Yes	Diff_Bonf	No	NA	NA	NA
14_675	SeqId_13491_40	PDE6D	Retinal rod rhodopsin-sensitive cGMP 3',5'-cyclic phosphodiesterase subunit delta	O43924	NA	PDE6D	chr14:106504466:G:T	rs915962999	14	105986643	107058348	chr14	106504466	G	T	0.786694	PDE6D	2	231732425	231786272	NA	ENSG00000211961_IGHV1-45_Chr14_106506996_106507491_-=downstream_gene_variant*@ENSG00000270816_LINC00221_Chr14_106482439_106521073_+=non_coding_transcript_exon_variant,non_coding_transcript_variant	0.163689	0.0231281	11.8334	40	-	trans	14:105880721-108014109:14_35	0.500284	1	1	Old	No	0	NA	Diff_nominal	No	Yes	Diff_nominal	No	NA	NA	NA
1_5	SeqId_4271_75	PFD5	Prefoldin subunit 5	Q99471	5204	PFDN5	chr1:196701709:A:G	rs10754199	1	196177046	197203343	chr1	196701709	A	G	0.607804	PFDN5	12	53295291	53299450	NA	@ENSG00000000971_CFH_Chr1_196651878_196747504_+=downstream_gene_variant;intron_variant;intron_variant,non_coding_transcript_variant	-0.126816	0.0167784	13.3888	50	+	trans	Without_overlap_Sun	0	0	1	Old	No	0	NA	Diff_Bonf	No	Yes	Diff_Bonf	No	NA	NA	NA
20_676	SeqId_8932_1	ENTP6	Ectonucleoside triphosphate diphosphohydrolase 6	O75354	955	ENTPD6	chr20:25214873:A:G	rs6050446	20	24714873	26110108	chr20	25214873	A	G	0.970367	ENTPD6	20	25195693	25226729	#@ENSG00000197586_ENTPD6_Chr20_25195693_25226729_+=downstream_gene_variant;missense_variant;upstream_gene_variant	NA_Y_RNA_ChrNA_NA_NA_NA=downstream_gene_variant	0.371427	0.0506802	12.6342	5	+	cis	NotSigInSun	NA	NA	1	Old	No	0	NA	Diff_nominal	No	Yes	Diff_nominal	No	NA	NA	NA
17_11	SeqId_18160_2	PIMT	Protein-L-isoaspartate(D-aspartate) O-methyltransferase	P22061	5110	PCMT1	chr17:28367840:G:A	rs704	17	27765920	28913121	chr17	28367840	G	A	0.47343	PCMT1	6	149749443	149811420	NA	ENSG00000244045_TMEM199_Chr17_28357581_28363683_+=downstream_gene_variant*@ENSG00000109072_VTN_Chr17_28367276_28373091_-=downstream_gene_variant;missense_variant*NA_CTB-96E2.2_ChrNA_NA_NA_NA=missense_variant*NA_CTB-96E2.3_ChrNA_NA_NA_NA=intron_variant,non_coding_transcript_variant*NA_CTB-96E2.7_ChrNA_NA_NA_NA=upstream_gene_variant*@ENSG00000004139_SARM1_Chr17_28364356_28404049_+=intron_variant,non_coding_transcript_variant;upstream_gene_variant*ENSG00000274529_SEBOX_Chr17_28364268_28365244_-=upstream_gene_variant	0.178036	0.0163596	26.8558	44	+	trans	NotIncludedInSun	NA	NA	1	Old	No	0	NA	Diff_Bonf	No	No	Diff_Bonf	No	NA	NA	NA
3_37	SeqId_14043_12	EEA1	Early endosome antigen 1	Q15075	8411	EEA1	chr3:165764276:G:A	rs62295996	3	165258405	166383633	chr3	165764276	G	A	0.202596	EEA1	12	92770637	92929331	NA	intergenic_variant	0.154059	0.0201473	13.6855	52	-	trans	NotSigInSun	NA	NA	1	Old	No	0	NA	Diff_Bonf	No	Yes	Diff_Bonf	No	NA	NA	NA
1_5	SeqId_14043_12	EEA1	Early endosome antigen 1	Q15075	8411	EEA1	chr1:196701627:C:T	rs4658046	1	196177046	197515549	chr1	196701627	C	T	0.607909	EEA1	12	92770637	92929331	NA	@ENSG00000000971_CFH_Chr1_196651878_196747504_+=downstream_gene_variant;intron_variant;intron_variant,non_coding_transcript_variant	-0.21282	0.0167926	36.0809	266	-	trans	NotSigInSun	NA	NA	1	Old	Yes	3	SeqId_14043_12=chr1:196688284:A:G	Validated	1	Yes	SeqId_14043_12=chr1:196688284:A:G	No	NA	NA	NA
2_677	SeqId_8013_9	LMA2L	VIP36-like protein	Q9H0V9	81562	LMAN2L	chr2:96719416:TAA:T	rs77227525;rs564467569	2	96186103	97297792	chr2	96719416	TAA	T	0.339147	LMAN2L	2	96705929	96740064	#@ENSG00000114988_LMAN2L_Chr2_96705929_96740064_-=intron_variant;intron_variant,NMD_transcript_variant;intron_variant,non_coding_transcript_variant	NA	0.178826	0.017475	23.8515	31	-	cis	2:96339155-98463529:2_10	0.523302	1	1	Old	No	0	NA	Diff_Bonf	No	Yes	Diff_Bonf	No	NA	NA	NA
2_38	SeqId_3738_54	CSF-1	Macrophage colony-stimulating factor 1	P09603	1435	CSF1	chr2:3594771:T:C	rs3820897	2	3084852	4100596	chr2	3594771	T	C	0.797586	CSF1	1	109910242	109930992	NA	ENSG00000118004_COLEC11_Chr2_3594832_3644644_+=upstream_gene_variant	-0.231378	0.0221647	24.7839	10	+	trans	NotSigInSun	NA	NA	1	Old	No	0	NA	Diff_Bonf	No	Yes	Diff_Bonf	No	NA	NA	NA
2_678	SeqId_8480_29	FBLN3	EGF-containing fibulin-like extracellular matrix protein 1	Q12805	2202	EFEMP1	chr2:55879793:C:T	rs59985551	2	55259933	56474638	chr2	55879793	C	T	0.241365	EFEMP1	2	55865967	55924139	#@ENSG00000115380_EFEMP1_Chr2_55865967_55924139_-=intron_variant;intron_variant,NMD_transcript_variant	NA	0.2358	0.0191405	34.1475	186	-	cis	NotIncludedInSun	NA	NA	1	Old	No	0	NA	Diff_nominal	No	Yes	Diff_nominal	No	NA	NA	NA
2_67	SeqId_8480_29	FBLN3	EGF-containing fibulin-like extracellular matrix protein 1	Q12805	2202	EFEMP1	chr2:27508073:T:C	rs1260326	2	27008073	28026125	chr2	27508073	T	C	0.59098	EFEMP1	2	55865967	55924139	NA	@ENSG00000084734_GCKR_Chr2_27496842_27523684_+=downstream_gene_variant;missense_variant,splice_region_variant;splice_region_variant,non_coding_transcript_exon_variant,non_coding_transcript_variant	0.118261	0.0167625	11.7633	4	-	trans	NotIncludedInSun	NA	NA	1	Old	No	0	NA	Diff_Bonf	No	Yes	Diff_Bonf	No	NA	NA	NA
3_24	SeqId_9723_105	EMILIN-3	Multimerin-2	Q9H8L6	79812	MMRN2	chr3:165781469:A:G	rs829502	3	165258405	166484008	chr3	165781469	A	G	0.632461	MMRN2	10	86935540	86969481	NA	@ENSG00000114200_BCHE_Chr3_165772904_165837472_-=intron_variant;intron_variant,NMD_transcript_variant	-0.137043	0.0168391	15.3973	83	-	trans	Without_overlap_Sun	0	0	1	Old	No	0	NA	Diff_nominal	No	Yes	Diff_nominal	No	NA	NA	NA
1_5	SeqId_9723_105	EMILIN-3	Multimerin-2	Q9H8L6	79812	MMRN2	chr1:196701627:C:T	rs4658046	1	196177046	197473491	chr1	196701627	C	T	0.607909	MMRN2	10	86935540	86969481	NA	@ENSG00000000971_CFH_Chr1_196651878_196747504_+=downstream_gene_variant;intron_variant;intron_variant,non_coding_transcript_variant	-0.186731	0.0167927	27.9978	243	-	trans	Without_overlap_Sun	0	0	1	Old	Yes	3	NA	Validated	No	Yes	Validated	No	NA	NA	NA
19_679	SeqId_9335_28	PSG9	Pregnancy-specific beta-1-glycoprotein 9	Q00887	5678	PSG9	chr19:43189921:G:T	rs4802159	19	42424573	43844471	chr19	43189921	G	T	0.0597194	PSG9	19	43211791	43269530	NA	ENSG00000243137_PSG4_Chr19_43192702_43207299_-=downstream_gene_variant*ENSG00000204941_PSG5_Chr19_43166256_43186536_-=upstream_gene_variant	-0.501458	0.034413	47.3717	268	-	cis	19:42658781-44833486:19_31	0.652915	1	3	Old	Yes	1	SeqId_9335_28=chr19:43266101:C:A	Validated	1	Yes	SeqId_9335_28=chr19:43266101:C:A	No	NA	NA	NA
1_5	SeqId_5097_14	KI3S1	Killer cell immunoglobulin-like receptor 3DS1	Q14943	3813	KIR3DS1	chr1:196703343:C:T	rs12045503	1	196177046	197203343	chr1	196703343	C	T	0.607801	KIR3DS1	NA	NA	NA	NA	@ENSG00000000971_CFH_Chr1_196651878_196747504_+=downstream_gene_variant;intron_variant;intron_variant,non_coding_transcript_variant	0.122301	0.0167662	12.5231	50	NA	trans	NotSigInSun	NA	NA	1	Old	No	0	NA	Diff_Bonf	No	Yes	Diff_Bonf	No	NA	NA	NA
19_380	SeqId_5097_14	KI3S1	Killer cell immunoglobulin-like receptor 3DS1	Q14943	3813	KIR3DS1	chr19:54827491:A:G	rs3117642	19	54292856	55349746	chr19	54827491	A	G	0.201578	KIR3DS1	NA	NA	NA	NA	@ENSG00000167633_KIR3DL1_Chr19_54816468_54830778_+=intron_variant	0.162343	0.0216343	13.2083	53	NA	trans	NotSigInSun	NA	NA	1	Old	No	0	NA	Diff_nominal	No	Yes	Diff_nominal	No	NA	NA	NA
19_680	SeqId_6391_52	LIRA3	Leukocyte immunoglobulin-like receptor subfamily A member 3	Q8N6C8	11026	LILRA3	chr19:54264111:G:A	rs12974390	19	53673662	54827338	chr19	54264111	G	A	0.227672	LILRA3	19	270964	275379	NA	NA_AC010492.5_ChrNA_NA_NA_NA=upstream_gene_variant*ENSG00000212314_RNU6-1307P_Chr19_54263951_54264053_-=upstream_gene_variant*ENSG00000131042_LILRB2_Chr19_54273821_54281184_-=intron_variant	0.288635	0.0196995	10000	230	NA	trans	NotIncludedInSun	NA	NA	6	New	No	0	SeqId_6391_52=chr19:54295230:G:A	Diff_nominal	1	Yes	SeqId_6391_52=chr19:54295230:G:A	No	NA	NA	NA
7_279	SeqId_13563_259	ACBD7	Acyl-CoA-binding domain-containing protein 7	Q8N6N7	414149	ACBD7	chr7:95308134:T:C	rs662	7	94780936	95948984	chr7	95308134	T	C	0.290404	ACBD7	10	15077523	15088776	NA	@ENSG00000005421_PON1_Chr7_95297676_95324707_-=3_prime_UTR_variant,NMD_transcript_variant;downstream_gene_variant;missense_variant	0.2434	0.0179211	41.2893	116	-	trans	7:93934200-95948841:7_15	0.57978	1	1	Old	Yes	3	NA	Validated	No	Yes	Validated	No	NA	NA	NA
14_681	SeqId_14061_48	sRANKL	Tumor necrosis factor ligand superfamily member 11	O14788	8600	TNFSF11	chr14:105751610:C:T	rs12435806	14	105073828	106318281	chr14	105751610	C	T	0.306814	TNFSF11	13	42562736	42608013	NA	NA_NA_ChrNA_NA_NA_NA=	-0.269043	0.0191753	43.995	63	+	trans	NotIncludedInSun	NA	NA	1	Old	No	0	NA	Diff_Bonf	No	Yes	Diff_Bonf	No	NA	NA	NA
4_50	SeqId_7124_18	IL-21	Interleukin-21	Q9HBE4	59067	IL21	chr4:186236880:G:A	rs3733402	4	185694478	186776840	chr4	186236880	G	A	0.513418	IL21	4	122612628	122621069	NA	@ENSG00000164344_KLKB1_Chr4_186208979_186258471_+=missense_variant;non_coding_transcript_exon_variant,non_coding_transcript_variant	0.24099	0.0161915	49.3765	132	-	trans	Without_overlap_Sun	0	0	1	Old	Yes	3	NA	Validated	No	No	Validated	No	NA	NA	NA
3_682	SeqId_10956_82	GCSH	Glycine cleavage system H protein, mitochondrial	P23434	2653	GCSH	chr3:186664276:G:A	rs66707192	3	186145352	187179685	chr3	186664276	G	A	0.253928	GCSH	16	81081938	81096425	NA	@ENSG00000113905_HRG_Chr3_186660216_186678240_+=intron_variant,non_coding_transcript_variant;upstream_gene_variant*NA_RP11-573D15.8_ChrNA_NA_NA_NA=downstream_gene_variant;intron_variant,non_coding_transcript_variant	-0.186236	0.0184777	23.1646	29	-	trans	NotIncludedInSun	NA	NA	1	Old	No	0	NA	Diff_nominal	No	Yes	Diff_nominal	No	NA	NA	NA
4_683	SeqId_14324_52	CSPG6	Structural maintenance of chromosomes protein 3	Q9UQE7	9126	SMC3	chr4:71752606:G:T	rs4588	4	71201255	72321345	chr4	71752606	G	T	0.283794	SMC3	10	110567691	110604636	NA	@ENSG00000145321_GC_Chr4_71741693_71804041_-=3_prime_UTR_variant,NMD_transcript_variant;intron_variant,non_coding_transcript_variant;missense_variant;non_coding_transcript_exon_variant,non_coding_transcript_variant	0.197195	0.0180176	27.1516	37	+	trans	Without_overlap_Sun	0	0	1	Old	No	0	NA	Diff_Bonf	No	No	Diff_Bonf	No	NA	NA	NA
17_11	SeqId_13103_125	CSH	Chorionic somatomammotropin hormone	P0DML2 P0DML3	1443	CSH2	chr17:28367840:G:A	rs704	17	27689182	28913121	chr17	28367840	G	A	0.47343	CSH2	17	63872012	63873766	NA	ENSG00000244045_TMEM199_Chr17_28357581_28363683_+=downstream_gene_variant*@ENSG00000109072_VTN_Chr17_28367276_28373091_-=downstream_gene_variant;missense_variant*NA_CTB-96E2.2_ChrNA_NA_NA_NA=missense_variant*NA_CTB-96E2.3_ChrNA_NA_NA_NA=intron_variant,non_coding_transcript_variant*NA_CTB-96E2.7_ChrNA_NA_NA_NA=upstream_gene_variant*@ENSG00000004139_SARM1_Chr17_28364356_28404049_+=intron_variant,non_coding_transcript_variant;upstream_gene_variant*ENSG00000274529_SEBOX_Chr17_28364268_28365244_-=upstream_gene_variant	0.178882	0.0163526	27.1249	49	-	trans	NotSigInSun	NA	NA	1	Old	Yes	3	NA	Validated	No	No	Validated	No	NA	NA	NA
12_393	SeqId_13103_125	CSH	Chorionic somatomammotropin hormone	P0DML2 P0DML3	1443	CSH2	chr12:7089608:C:T	rs1126605	12	6589608	7589608	chr12	7089608	C	T	0.0836676	CSH2	17	63872012	63873766	NA	@ENSG00000139178_C1RL_Chr12_7089587_7109273_-=3_prime_UTR_variant,NMD_transcript_variant;downstream_gene_variant*@ENSG00000159403_C1R_Chr12_7080209_7092607_-=3_prime_UTR_variant,NMD_transcript_variant;downstream_gene_variant;missense_variant;non_coding_transcript_exon_variant,non_coding_transcript_variant;upstream_gene_variant	0.232337	0.0303369	13.7258	1	-	trans	NotSigInSun	NA	NA	1	Old	No	0	NA	Diff_Bonf	No	No	Diff_Bonf	No	NA	NA	NA
3_37	SeqId_12425_104	ARF6	ADP-ribosylation factor 6	P62330	382	ARF6	chr3:165760452:G:T	rs114115200	3	165222014	166597130	chr3	165760452	G	T	0.203504	ARF6	14	49893092	49897054	NA	intergenic_variant	0.189622	0.0201168	20.3708	244	+	trans	Without_overlap_Sun	0	0	1	Old	No	0	NA	Diff_Bonf	No	Yes	Diff_Bonf	No	NA	NA	NA
17_11	SeqId_12425_104	ARF6	ADP-ribosylation factor 6	P62330	382	ARF6	chr17:28367840:G:A	rs704	17	27785970	28891573	chr17	28367840	G	A	0.47343	ARF6	14	49893092	49897054	NA	ENSG00000244045_TMEM199_Chr17_28357581_28363683_+=downstream_gene_variant*@ENSG00000109072_VTN_Chr17_28367276_28373091_-=downstream_gene_variant;missense_variant*NA_CTB-96E2.2_ChrNA_NA_NA_NA=missense_variant*NA_CTB-96E2.3_ChrNA_NA_NA_NA=intron_variant,non_coding_transcript_variant*NA_CTB-96E2.7_ChrNA_NA_NA_NA=upstream_gene_variant*@ENSG00000004139_SARM1_Chr17_28364356_28404049_+=intron_variant,non_coding_transcript_variant;upstream_gene_variant*ENSG00000274529_SEBOX_Chr17_28364268_28365244_-=upstream_gene_variant	0.129815	0.0163456	14.7008	20	+	trans	Without_overlap_Sun	0	0	1	Old	No	0	NA	Diff_Bonf	No	No	Diff_Bonf	No	NA	NA	NA
11_236	SeqId_19152_4	IPP2	Protein phosphatase inhibitor 2	P41236	5504	PPP1R2	chr11:116791691:G:C	rs3135506	11	116143700	117731484	chr11	116791691	G	C	0.0650108	PPP1R2	3	195514425	195543386	NA	ENSG00000109917_ZPR1_Chr11_116773799_116788050_-=upstream_gene_variant*@ENSG00000110243_APOA5_Chr11_116789367_116792420_-=missense_variant	0.711287	0.033238	100.872	335	-	trans	NotIncludedInSun	NA	NA	1	Old	Yes	1	SeqId_19152_4=chr11:116791691:G:C	Validated	1	Yes	SeqId_19152_4=chr11:116791691:G:C	No	NA	NA	NA
4_50	SeqId_19152_4	IPP2	Protein phosphatase inhibitor 2	P41236	5504	PPP1R2	chr4:186248013:C:T	rs1973612	4	185694478	186758649	chr4	186248013	C	T	0.513709	PPP1R2	3	195514425	195543386	NA	@ENSG00000164344_KLKB1_Chr4_186208979_186258471_+=intron_variant;intron_variant,non_coding_transcript_variant;upstream_gene_variant	-0.176559	0.0162272	26.845	77	-	trans	NotIncludedInSun	NA	NA	1	Old	No	0	NA	Diff_Bonf	No	No	Diff_Bonf	No	NA	NA	NA
1_684	SeqId_19152_4	IPP2	Protein phosphatase inhibitor 2	P41236	5504	PPP1R2	chr1:196737512:C:T	rs35292876	1	195798728	197481677	chr1	196737512	C	T	0.00979791	PPP1R2	3	195514425	195543386	NA	@ENSG00000000971_CFH_Chr1_196651878_196747504_+=non_coding_transcript_exon_variant,non_coding_transcript_variant;synonymous_variant	0.768277	0.0876883	17.715	15	-	trans	NotIncludedInSun	NA	NA	1	Old	No	0	NA	Diff_nominal	No	Yes	Diff_nominal	No	NA	NA	NA
11_685	SeqId_10440_26	ACAM	CXADR-like membrane protein	Q9H6B4	79827	CLMP	chr11:123197534:A:C	rs7946719	11	122666773	123724089	chr11	123197534	A	C	0.585948	CLMP	11	123069865	123195281	#ENSG00000166250_CLMP_Chr11_123069865_123195281_-=upstream_gene_variant	NA_CTD-2216M2.1_ChrNA_NA_NA_NA=intron_variant,non_coding_transcript_variant	0.269999	0.0168502	57.0572	66	-	cis	11:122037481-124074526:11_39	0.519044	1	1	Old	No	0	NA	Diff_nominal	No	Yes	Diff_nominal	No	NA	NA	NA
13_111	SeqId_13634_209	PIR	Pirin	O00625	8544	PIR	chr13:46055860:C:A	rs1926446	13	45297930	46674952	chr13	46055860	C	A	0.710369	PIR	X	15384799	15493564	NA	@ENSG00000235903_CPB2-AS1_Chr13_46052806_46113332_+=intron_variant,non_coding_transcript_variant*ENSG00000123200_ZC3H13_Chr13_45954465_46052759_-=upstream_gene_variant*@ENSG00000080618_CPB2_Chr13_46053195_46105033_-=intron_variant	0.891953	0.0178386	10000	561	-	trans	13:45464985-47748439:13_02	0.603043	1	2	New	Yes	1	SeqId_13634_209=chr13:46053345:C:G	Validated	1	Yes	SeqId_13634_209=chr13:46053345:C:G	No	NA	NA	NA
4_50	SeqId_15612_5	LIN7B	Protein lin-7 homolog B	Q9HAP6	64130	LIN7B	chr4:186236880:G:A	rs3733402	4	185694478	186776840	chr4	186236880	G	A	0.513418	LIN7B	19	49114324	49118460	NA	@ENSG00000164344_KLKB1_Chr4_186208979_186258471_+=missense_variant;non_coding_transcript_exon_variant,non_coding_transcript_variant	-0.25977	0.0162299	56.9333	147	+	trans	NotIncludedInSun	NA	NA	1	Old	Yes	1	SeqId_15612_5=chr4:186248013:C:T	Validated	1	No	SeqId_15612_5=chr4:186248013:C:T	No	NA	NA	NA
11_686	SeqId_10613_33	CASC4	Protein CASC4	Q6P4E1	113201	CASC4	chr11:117205848:A:G	rs1242127	11	116362594	117720893	chr11	117205848	A	G	0.23543	CASC4	15	44288729	44415758	NA	ENSG00000149591_TAGLN_Chr11_117199321_117204782_+=downstream_gene_variant*@ENSG00000160613_PCSK7_Chr11_117204337_117232525_-=3_prime_UTR_variant;downstream_gene_variant;non_coding_transcript_exon_variant,non_coding_transcript_variant*NA_AP000892.6_ChrNA_NA_NA_NA=non_coding_transcript_exon_variant,non_coding_transcript_variant	0.142184	0.0192031	12.8798	90	+	trans	NotSigInSun	NA	NA	1	Old	No	0	NA	Diff_Bonf	No	Yes	Diff_Bonf	No	NA	NA	NA
9_21	SeqId_10613_33	CASC4	Protein CASC4	Q6P4E1	113201	CASC4	chr9:133261703:A:G	rs975381715	9	132674393	134019040	chr9	133261703	A	G	0.644905	CASC4	15	44288729	44415758	NA	@ENSG00000175164_ABO_Chr9_133250401_133275219_-=intron_variant;intron_variant,non_coding_transcript_variant	-0.372194	0.0173755	101.066	228	+	trans	NotSigInSun	NA	NA	1	Old	Yes	3	SeqId_10613_33=chr9:133274414:A:G	Validated	1	Yes	SeqId_10613_33=chr9:133274414:A:G	No	NA	NA	NA
4_50	SeqId_10613_33	CASC4	Protein CASC4	Q6P4E1	113201	CASC4	chr4:186227233:C:T	rs4253238	4	185718785	186758056	chr4	186227233	C	T	0.513683	CASC4	15	44288729	44415758	NA	@ENSG00000164344_KLKB1_Chr4_186208979_186258471_+=intron_variant;upstream_gene_variant	0.128294	0.016227	14.5763	34	+	trans	NotSigInSun	NA	NA	1	Old	No	0	NA	Diff_nominal	No	No	Diff_nominal	No	NA	NA	NA
12_225	SeqId_10613_33	CASC4	Protein CASC4	Q6P4E1	113201	CASC4	chr12:89458895:A:G	rs1344684	12	88932433	90046725	chr12	89458895	A	G	0.702287	CASC4	15	44288729	44415758	NA	@ENSG00000139323_POC1B_Chr12_89419718_89526024_-=downstream_gene_variant;intron_variant;intron_variant,NMD_transcript_variant;intron_variant,non_coding_transcript_variant	0.178847	0.0180086	22.5163	84	+	trans	NotSigInSun	NA	NA	1	Old	Yes	3	NA	Validated	No	Yes	Validated	No	NA	NA	NA
16_687	SeqId_17819_30	FAHD1	Acylpyruvase FAHD1, mitochondrial	Q6P587	81889	FAHD1	chr16:1836608:C:G	rs9652777	16	1288780	2422547	chr16	1836608	C	G	0.162873	FAHD1	16	1826941	1840207	#@ENSG00000180185_FAHD1_Chr16_1826941_1840207_+=intron_variant	@ENSG00000162039_MEIOB_Chr16_1833987_1884294_-=downstream_gene_variant;intron_variant*NA_LA16c-429E7.1_ChrNA_NA_NA_NA=downstream_gene_variant	-0.182645	0.0220218	15.9599	368	+	cis	NotIncludedInSun	NA	NA	1	Old	No	0	NA	Diff_nominal	No	Yes	Diff_nominal	Yes	Yes	0.5914	chr16:1831703:C:T
4_50	SeqId_17819_30	FAHD1	Acylpyruvase FAHD1, mitochondrial	Q6P587	81889	FAHD1	chr4:186240057:T:C	rs66530140	4	185718785	186757146	chr4	186240057	T	C	0.511392	FAHD1	16	1826941	1840207	NA	@ENSG00000164344_KLKB1_Chr4_186208979_186258471_+=downstream_gene_variant;intron_variant;intron_variant,non_coding_transcript_variant	-0.127184	0.0163055	14.2086	32	+	trans	NotIncludedInSun	NA	NA	1	Old	No	0	NA	Diff_Bonf	No	No	Diff_Bonf	No	NA	NA	NA
3_37	SeqId_7242_14	CJ072	V-set and transmembrane domain-containing protein 4	Q8IW00	196740	VSTM4	chr3:165773492:C:T	rs1803274	3	165222014	166575978	chr3	165773492	C	T	0.20253	VSTM4	10	49014245	49115509	NA	@ENSG00000114200_BCHE_Chr3_165772904_165837472_-=3_prime_UTR_variant,NMD_transcript_variant;downstream_gene_variant;missense_variant	0.181214	0.0201551	18.6106	226	-	trans	NotSigInSun	NA	NA	1	Old	No	0	NA	Diff_Bonf	No	Yes	Diff_Bonf	No	NA	NA	NA
1_5	SeqId_7242_14	CJ072	V-set and transmembrane domain-containing protein 4	Q8IW00	196740	VSTM4	chr1:196701627:C:T	rs4658046	1	196177046	197515549	chr1	196701627	C	T	0.607909	VSTM4	10	49014245	49115509	NA	@ENSG00000000971_CFH_Chr1_196651878_196747504_+=downstream_gene_variant;intron_variant;intron_variant,non_coding_transcript_variant	-0.22818	0.0167954	41.3139	259	-	trans	NotSigInSun	NA	NA	1	Old	Yes	3	SeqId_7242_14=chr1:196688284:A:G	Validated	1	Yes	SeqId_7242_14=chr1:196688284:A:G	No	NA	NA	NA
17_11	SeqId_9778_45	TM52B	Transmembrane protein 52B	Q4KMG9	120939	TMEM52B	chr17:28367840:G:A	rs704	17	27571104	28937923	chr17	28367840	G	A	0.47343	TMEM52B	12	10170542	10191801	NA	ENSG00000244045_TMEM199_Chr17_28357581_28363683_+=downstream_gene_variant*@ENSG00000109072_VTN_Chr17_28367276_28373091_-=downstream_gene_variant;missense_variant*NA_CTB-96E2.2_ChrNA_NA_NA_NA=missense_variant*NA_CTB-96E2.3_ChrNA_NA_NA_NA=intron_variant,non_coding_transcript_variant*NA_CTB-96E2.7_ChrNA_NA_NA_NA=upstream_gene_variant*@ENSG00000004139_SARM1_Chr17_28364356_28404049_+=intron_variant,non_coding_transcript_variant;upstream_gene_variant*ENSG00000274529_SEBOX_Chr17_28364268_28365244_-=upstream_gene_variant	-0.296324	0.0163468	72.7123	109	+	trans	NotIncludedInSun	NA	NA	1	Old	Yes	1	SeqId_9778_45=chr17:28367840:G:A	Validated	1	Yes	SeqId_9778_45=chr17:28367840:G:A	No	NA	NA	NA
22_688	SeqId_9778_45	TM52B	Transmembrane protein 52B	Q4KMG9	120939	TMEM52B	chr22:22214511:T:G	rs6001408	22	21711124	22724598	chr22	22214511	T	G	0.104068	TMEM52B	12	10170542	10191801	NA	@ENSG00000211642_IGLV10-54_Chr22_22038643_22215270_+=upstream_gene_variant	0.25923	0.0293653	17.9715	10	+	trans	NotIncludedInSun	NA	NA	1	Old	Yes	3	NA	Validated	No	Yes	Validated	No	NA	NA	NA
6_689	SeqId_14685_17	PKB beta	RAC-beta serine/threonine-protein kinase	P31751	208	AKT2	chr6:24433696:C:T	rs9461007	6	23159445	25671298	chr6	24433696	C	T	0.0217311	AKT2	19	40230317	40285536	NA	@ENSG00000112293_GPLD1_Chr6_24424565_24495205_-=intron_variant;intron_variant,non_coding_transcript_variant	1.1551	0.0562664	92.9278	482	-	trans	Without_overlap_Sun	0	0	1	Old	Yes	1	SeqId_14685_17=chr6:24434337:T:G	Validated	1	Yes	SeqId_14685_17=chr6:24434337:T:G	No	NA	NA	NA
19_141	SeqId_14685_17	PKB beta	RAC-beta serine/threonine-protein kinase	P31751	208	AKT2	chr19:44908684:T:C	rs429358	19	44383210	45424977	chr19	44908684	T	C	0.147963	AKT2	19	40230317	40285536	NA	ENSG00000130204_TOMM40_Chr19_44890569_44903689_+=downstream_gene_variant*NA_CTB-129P6.7_ChrNA_NA_NA_NA=upstream_gene_variant*@ENSG00000130203_APOE_Chr19_44905754_44909393_+=downstream_gene_variant;missense_variant	-0.242314	0.0235153	24.1726	31	-	trans	19:44232161-46541782:19_36	0.450626	1	1	Old	No	0	NA	Diff_Bonf	No	Yes	Diff_Bonf	No	NA	NA	NA
3_37	SeqId_14685_17	PKB beta	RAC-beta serine/threonine-protein kinase	P31751	208	AKT2	chr3:165771936:C:T	rs17713196	3	165260452	166281469	chr3	165771936	C	T	0.202531	AKT2	19	40230317	40285536	NA	ENSG00000114200_BCHE_Chr3_165772904_165837472_-=downstream_gene_variant	0.170992	0.020143	16.6808	20	-	trans	Without_overlap_Sun	0	0	1	Old	No	0	NA	Diff_nominal	No	Yes	Diff_nominal	No	NA	NA	NA
2_38	SeqId_3037_62	IL-1b	Interleukin-1 beta	P01584	3553	IL1B	chr2:3594771:T:C	rs3820897	2	3027561	4152301	chr2	3594771	T	C	0.797586	IL1B	2	112829751	112836903	NA	ENSG00000118004_COLEC11_Chr2_3594832_3644644_+=upstream_gene_variant	-0.441503	0.0221377	87.7677	47	-	trans	2:2632442-4648186:2_02	0.554821	1	2	Old	No	0	SeqId_3037_62=chr2:3594371:T:C	Diff_Bonf	1	Yes	SeqId_3037_62=chr2:3594371:T:C	No	NA	NA	NA
7_690	SeqId_15467_10	CTHR1	Collagen triple helix repeat-containing protein 1	Q96CG8	115908	CTHRC1	chr7:100638579:G:A	rs9801017	7	100101255	101265994	chr7	100638579	G	A	0.614623	CTHRC1	8	103371515	103382997	NA	ENSG00000077080_ACTL6B_Chr7_100643097_100656461_-=downstream_gene_variant*@ENSG00000106327_TFR2_Chr7_100620416_100642779_-=downstream_gene_variant;intron_variant;intron_variant,non_coding_transcript_variant;upstream_gene_variant	0.177628	0.0175824	23.2693	99	+	trans	NotIncludedInSun	NA	NA	1	Old	Yes	3	NA	Validated	No	Yes	Validated	No	NA	NA	NA
1_691	SeqId_10938_13	sLFA-3	Lymphocyte function-associated antigen 3	P19256	965	CD58	chr1:116517087:A:G	rs60612523	1	115992238	117051018	chr1	116517087	A	G	0.0174926	CD58	1	116514535	116571039	#@ENSG00000116815_CD58_Chr1_116514535_116571039_-=downstream_gene_variant;intron_variant;intron_variant,NMD_transcript_variant	NA	0.623948	0.0658504	20.5748	11	-	cis	NotSigInSun	NA	NA	1	Old	Yes	1	SeqId_10938_13=chr1:116536107:A:G	Validated	1	Yes	SeqId_10938_13=chr1:116536107:A:G	No	NA	NA	NA
1_5	SeqId_4851_25	IL-1a	Interleukin-1 alpha	P01583	3552	IL1A	chr1:196677131:A:G	rs572515	1	196065276	197472531	chr1	196677131	A	G	0.610715	IL1A	2	112773915	112784590	NA	@ENSG00000000971_CFH_Chr1_196651878_196747504_+=downstream_gene_variant;intron_variant;non_coding_transcript_exon_variant,non_coding_transcript_variant	0.200309	0.0167577	32.2048	131	-	trans	NotSigInSun	NA	NA	1	Old	No	0	NA	Diff_Bonf	No	Yes	Diff_Bonf	No	NA	NA	NA
13_692	SeqId_4851_25	IL-1a	Interleukin-1 alpha	P01583	3552	IL1A	chr13:46084768:T:G	rs2840241	13	45530184	46608686	chr13	46084768	T	G	0.733112	IL1A	2	112773915	112784590	NA	@ENSG00000080618_CPB2_Chr13_46053195_46105033_-=intron_variant*@ENSG00000235903_CPB2-AS1_Chr13_46052806_46113332_+=intron_variant,non_coding_transcript_variant	0.137824	0.0186213	12.8705	63	-	trans	NotSigInSun	NA	NA	1	Old	No	0	NA	Diff_nominal	No	No	Diff_nominal	No	NA	NA	NA
1_362	SeqId_3336_50	TFPI	Tissue factor pathway inhibitor	P10646	7035	TFPI	chr1:169532331:C:A	rs72708039	1	168621510	170068440	chr1	169532331	C	A	0.059258	TFPI	2	187464230	187565760	NA	@ENSG00000198734_F5_Chr1_169514166_169586588_-=intron_variant	-0.385339	0.0346066	28.071	142	-	trans	1:168464230-170521853:1_64	0.703205	1	5	Old	No	0	NA	Diff_nominal	No	Yes	Diff_nominal	No	NA	NA	NA
10_342	SeqId_3336_50	TFPI	Tissue factor pathway inhibitor	P10646	7035	TFPI	chr10:19931917:G:T	rs927826	10	19409986	20483733	chr10	19931917	G	T	0.715049	TFPI	2	187464230	187565760	NA	@ENSG00000120594_PLXDC2_Chr10_19816239_20289856_+=intron_variant	0.136722	0.0180314	13.4696	12	-	trans	Without_overlap_Sun	0	0	1	Old	No	0	NA	Diff_Bonf	No	Yes	Diff_Bonf	No	NA	NA	NA
9_523	SeqId_3336_50	TFPI	Tissue factor pathway inhibitor	P10646	7035	TFPI	chr9:114321523:C:A	rs150611042	9	113821523	114905328	chr9	114321523	C	A	0.0769824	TFPI	2	187464230	187565760	NA	ENSG00000229314_ORM1_Chr9_114323056_114326475_+=upstream_gene_variant	-0.251371	0.0310918	15.2058	4	-	trans	Without_overlap_Sun	0	0	1	Old	No	0	NA	Diff_Bonf	No	Yes	Diff_Bonf	No	NA	NA	NA
11_693	SeqId_15622_13	OBCAM	Opioid-binding protein/cell adhesion molecule	Q14982	4978	OPCML	chr11:131326501:T:C	rs2511504	11	130746794	131847305	chr11	131326501	T	C	0.421358	OPCML	11	132414977	133532519	NA	NA_AP002856.5_ChrNA_NA_NA_NA=intron_variant,non_coding_transcript_variant	0.237779	0.0166931	45.3117	127	-	trans	NotIncludedInSun	NA	NA	2	Old	No	0	NA	Diff_Bonf	No	Yes	Diff_Bonf	No	NA	NA	NA
2_67	SeqId_15622_13	OBCAM	Opioid-binding protein/cell adhesion molecule	Q14982	4978	OPCML	chr2:27508073:T:C	rs1260326	2	27008073	28008073	chr2	27508073	T	C	0.59098	OPCML	11	132414977	133532519	NA	@ENSG00000084734_GCKR_Chr2_27496842_27523684_+=downstream_gene_variant;missense_variant,splice_region_variant;splice_region_variant,non_coding_transcript_exon_variant,non_coding_transcript_variant	0.114037	0.0167557	10.9982	1	-	trans	NotIncludedInSun	NA	NA	0	No	NA	NA	NA	NA	NA	Yes	NA	No	NA	NA	NA
9_146	SeqId_8245_27	sICAM-5	Intercellular adhesion molecule 5	Q9UMF0	7087	ICAM5	chr9:133263362:GCGCCCACCACTA:G	.	9	132757521	133969788	chr9	133263362	GCGCCCACCACTA	G	0.204329	ICAM5	19	10289981	10296778	NA	@ENSG00000175164_ABO_Chr9_133250401_133275219_-=intron_variant;intron_variant,non_coding_transcript_variant	-0.211829	0.0203078	24.7469	60	+	trans	9:135081319-137339755:9_23	0.529413	1	1	Old	Yes	3	NA	Validated	No	Yes	Validated	No	NA	NA	NA
17_145	SeqId_8245_27	sICAM-5	Intercellular adhesion molecule 5	Q9UMF0	7087	ICAM5	chr17:69105577:C:T	rs7212506	17	68571647	69695680	chr17	69105577	C	T	0.937441	ICAM5	19	10289981	10296778	NA	@ENSG00000154262_ABCA6_Chr17_69078702_69141888_-=missense_variant;non_coding_transcript_exon_variant,non_coding_transcript_variant	0.259407	0.0350345	12.8801	34	+	trans	Without_overlap_Sun	0	0	1	Old	No	0	NA	Diff_Bonf	No	Yes	Diff_Bonf	No	NA	NA	NA
19_144	SeqId_8245_27	sICAM-5	Intercellular adhesion molecule 5	Q9UMF0	7087	ICAM5	chr19:10289434:G:C	rs281439	19	9647583	11306666	chr19	10289434	G	C	0.757698	ICAM5	19	10289981	10296778	#ENSG00000105376_ICAM5_Chr19_10289981_10296778_+=upstream_gene_variant	ENSG00000090339_ICAM1_Chr19_10270835_10286615_+=downstream_gene_variant*ENSG00000105371_ICAM4_Chr19_10286967_10288522_+=downstream_gene_variant*NA_CTD-2369P2.5_ChrNA_NA_NA_NA=upstream_gene_variant*NA_CTD-2369P2.8_ChrNA_NA_NA_NA=upstream_gene_variant	0.662018	0.0202243	234.288	277	+	cis	19:9258259-11804799:19_16	0.651505	1	3	Old	Yes	1	SeqId_8245_27=chr19:10291455:T:C	Validated	1	Yes	SeqId_8245_27=chr19:10291455:T:C	No	NA	NA	NA
14_71	SeqId_19568_17	IL-15	Interleukin-15	P40933	3600	IL15	chr14:94380925:T:A	rs17580	14	93407762	95015720	chr14	94380925	T	A	0.0412536	IL15	4	141636599	141733987	NA	@ENSG00000197249_SERPINA1_Chr14_94376747_94390693_-=downstream_gene_variant;missense_variant;missense_variant,NMD_transcript_variant	0.999113	0.0428623	119.453	49	+	trans	NotIncludedInSun	NA	NA	1	Old	Yes	1	SeqId_19568_17=chr14:94380925:T:A	Validated	1	Yes	SeqId_19568_17=chr14:94380925:T:A	No	NA	NA	NA
3_694	SeqId_19568_17	IL-15	Interleukin-15	P40933	3600	IL15	chr3:133579304:A:T	rs140428579	3	133079304	134079304	chr3	133579304	A	T	0.00582172	IL15	4	141636599	141733987	NA	@ENSG00000091527_CDV3_Chr3_133573730_133590261_+=intron_variant	0.780314	0.11169	11.5498	1	+	trans	NotIncludedInSun	NA	NA	1	Old	No	0	NA	NA	No	Yes	NA	No	NA	NA	NA
3_206	SeqId_19491_11	DHB8	Estradiol 17-beta-dehydrogenase 8	Q92506	7923	HSD17B8	chr3:165883633:T:C	rs1511979	3	165260452	166407419	chr3	165883633	T	C	0.226729	HSD17B8	6	33204642	33206831	NA	intergenic_variant	0.145825	0.0193868	13.2677	113	+	trans	NotIncludedInSun	NA	NA	1	Old	No	0	NA	Diff_nominal	No	No	Diff_nominal	No	NA	NA	NA
19_695	SeqId_19491_11	DHB8	Estradiol 17-beta-dehydrogenase 8	Q92506	7923	HSD17B8	chr19:44937272:G:A	rs73045691	19	44437272	45505589	chr19	44937272	G	A	0.289582	HSD17B8	6	33204642	33206831	NA	ENSG00000224916_APOC4-APOC2_Chr19_44942238_44949565_+=upstream_gene_variant*ENSG00000267467_APOC4_Chr19_44942238_44945496_+=upstream_gene_variant	0.185959	0.0188581	22.2114	56	+	trans	NotIncludedInSun	NA	NA	1	Old	No	0	NA	Diff_nominal	No	Yes	Diff_nominal	No	NA	NA	NA
3_24	SeqId_15481_45	LL-37	Antibacterial protein LL-37	P49913	820	CAMP	chr3:165790840:AG:A	rs11293617	3	165218150	166401228	chr3	165790840	AG	A	0.632302	CAMP	3	48223347	48225491	NA	@ENSG00000114200_BCHE_Chr3_165772904_165837472_-=intron_variant;intron_variant,NMD_transcript_variant	-0.140211	0.0168268	16.1019	68	+	trans	NotIncludedInSun	NA	NA	1	Old	No	0	NA	Diff_nominal	No	Yes	Diff_nominal	No	NA	NA	NA
17_467	SeqId_15481_45	LL-37	Antibacterial protein LL-37	P49913	820	CAMP	chr17:68883786:C:T	rs34931250	17	68015486	69463569	chr17	68883786	C	T	0.0609472	CAMP	3	48223347	48225491	NA	@ENSG00000141338_ABCA8_Chr17_68867292_68955392_-=downstream_gene_variant;splice_region_variant,intron_variant;splice_region_variant,intron_variant,non_coding_transcript_variant;upstream_gene_variant	0.767979	0.0356382	102.27	216	+	trans	NotIncludedInSun	NA	NA	3	Old	Yes	3	SeqId_15481_45=chr17:68895797:G:C	Validated	2	Yes	SeqId_15481_45=chr17:68895797:G:C	No	NA	NA	NA
11_468	SeqId_15481_45	LL-37	Antibacterial protein LL-37	P49913	820	CAMP	chr11:44066439:G:T	rs2074038	11	43566439	44566439	chr11	44066439	G	T	0.106076	CAMP	3	48223347	48225491	NA	@ENSG00000110455_ACCS_Chr11_44065925_44084222_+=5_prime_UTR_variant;intron_variant;intron_variant,non_coding_transcript_variant;upstream_gene_variant	0.186561	0.0267716	11.4948	1	+	trans	NotIncludedInSun	NA	NA	1	Old	No	0	NA	Diff_Bonf	No	Yes	Diff_Bonf	No	NA	NA	NA
3_37	SeqId_18197_97	KCRS	Creatine kinase S-type, mitochondrial	P17540	1160	CKMT2	chr3:165771936:C:T	rs17713196	3	165258405	166376528	chr3	165771936	C	T	0.202531	CKMT2	5	81233285	81266397	NA	ENSG00000114200_BCHE_Chr3_165772904_165837472_-=downstream_gene_variant	0.144954	0.0201261	12.2276	44	+	trans	NotIncludedInSun	NA	NA	1	Old	No	0	NA	Diff_nominal	No	Yes	Diff_nominal	No	NA	NA	NA
1_5	SeqId_18197_97	KCRS	Creatine kinase S-type, mitochondrial	P17540	1160	CKMT2	chr1:196695125:T:G	rs12033127	1	196177046	197203343	chr1	196695125	T	G	0.608349	CKMT2	5	81233285	81266397	NA	@ENSG00000000971_CFH_Chr1_196651878_196747504_+=intron_variant;intron_variant,non_coding_transcript_variant	-0.133209	0.0167768	14.6946	50	+	trans	NotIncludedInSun	NA	NA	1	Old	Yes	3	NA	Validated	No	Yes	Validated	No	NA	NA	NA
3_24	SeqId_6369_82	DEAF1	Deformed epidermal autoregulatory factor 1 homolog	O75398	10522	DEAF1	chr3:165771077:T:C	rs2686401	3	165254460	166484008	chr3	165771077	T	C	0.631002	DEAF1	11	644233	706715	NA	ENSG00000114200_BCHE_Chr3_165772904_165837472_-=downstream_gene_variant	-0.14478	0.0168051	17.1563	162	-	trans	Without_overlap_Sun	0	0	1	Old	No	0	NA	Diff_Bonf	No	Yes	Diff_Bonf	No	NA	NA	NA
19_44	SeqId_6369_82	DEAF1	Deformed epidermal autoregulatory factor 1 homolog	O75398	10522	DEAF1	chr19:58350442:A:G	rs145144275	19	57850442	59005181	chr19	58350442	A	G	0.00921862	DEAF1	11	644233	706715	NA	@ENSG00000268895_A1BG-AS1_Chr19_58347751_58355183_+=intron_variant,non_coding_transcript_variant;upstream_gene_variant*ENSG00000174586_ZNF497_Chr19_58354357_58362848_-=downstream_gene_variant*@ENSG00000121410_A1BG_Chr19_58345178_58353499_-=downstream_gene_variant;missense_variant;non_coding_transcript_exon_variant,non_coding_transcript_variant;upstream_gene_variant*NA_CTD-2619J13.5_ChrNA_NA_NA_NA=upstream_gene_variant*NA_CTD-2619J13.8_ChrNA_NA_NA_NA=downstream_gene_variant;non_coding_transcript_exon_variant,non_coding_transcript_variant	1.38253	0.0909889	51.4146	6	-	trans	Without_overlap_Sun	0	0	1	Old	No	0	NA	NA	No	Yes	NA	No	NA	NA	NA
1_5	SeqId_6369_82	DEAF1	Deformed epidermal autoregulatory factor 1 homolog	O75398	10522	DEAF1	chr1:196697958:A:T	rs28853072	1	196177046	197468406	chr1	196697958	A	T	0.607735	DEAF1	11	644233	706715	NA	@ENSG00000000971_CFH_Chr1_196651878_196747504_+=intron_variant;intron_variant,non_coding_transcript_variant	-0.157192	0.0167919	20.1031	104	-	trans	Without_overlap_Sun	0	0	1	Old	No	0	NA	Diff_Bonf	No	Yes	Diff_Bonf	No	NA	NA	NA
17_696	SeqId_6369_82	DEAF1	Deformed epidermal autoregulatory factor 1 homolog	O75398	10522	DEAF1	chr17:28265920:T:C	rs241771	17	27765920	28867840	chr17	28265920	T	C	0.5432	DEAF1	11	644233	706715	NA	NA_CTD-2008P7.1_ChrNA_NA_NA_NA=non_coding_transcript_exon_variant,non_coding_transcript_variant*NA_CTD-2008P7.3_ChrNA_NA_NA_NA=downstream_gene_variant*NA_CTD-2008P7.6_ChrNA_NA_NA_NA=downstream_gene_variant	-0.116265	0.0164444	11.8104	5	-	trans	Without_overlap_Sun	0	0	1	Old	No	0	NA	Diff_nominal	No	No	Diff_nominal	No	NA	NA	NA
3_37	SeqId_9081_39	ZNT3	Zinc transporter 3	Q99726	7781	SLC30A3	chr3:165777354:AAAT:A	rs71674639	3	165258405	166407419	chr3	165777354	AAAT	A	0.202388	SLC30A3	2	27253684	27275817	NA	@ENSG00000114200_BCHE_Chr3_165772904_165837472_-=downstream_gene_variant;intron_variant;intron_variant,NMD_transcript_variant	0.159176	0.0201648	14.5328	58	-	trans	NotSigInSun	NA	NA	1	Old	No	0	NA	Diff_Bonf	No	Yes	Diff_Bonf	No	NA	NA	NA
1_5	SeqId_9081_39	ZNT3	Zinc transporter 3	Q99726	7781	SLC30A3	chr1:196701627:C:T	rs4658046	1	196177046	197472531	chr1	196701627	C	T	0.607909	SLC30A3	2	27253684	27275817	NA	@ENSG00000000971_CFH_Chr1_196651878_196747504_+=downstream_gene_variant;intron_variant;intron_variant,non_coding_transcript_variant	-0.200904	0.0167958	32.2483	163	-	trans	NotSigInSun	NA	NA	1	Old	Yes	3	NA	Validated	No	Yes	Validated	No	NA	NA	NA
1_697	SeqId_9077_10	MA1A2	Mannosyl-oligosaccharide 1,2-alpha-mannosidase IB	O60476	10905	MAN1A2	chr1:117309217:C:A	rs56757580	1	116609510	118058134	chr1	117309217	C	A	0.114494	MAN1A2	1	117367449	117528872	NA	@ENSG00000235202_LINC01525_Chr1_117295520_117321336_+=intron_variant,non_coding_transcript_variant	-0.383887	0.0255851	50.1622	401	+	cis	1:116824480-119100756:1_34	0.592412	1	4	Old	Yes	3	SeqId_9077_10=chr1:117498948:C:T	Validated	1	Yes	SeqId_9077_10=chr1:117498948:C:T	No	NA	NA	NA
9_175	SeqId_9077_10	MA1A2	Mannosyl-oligosaccharide 1,2-alpha-mannosidase IB	O60476	10905	MAN1A2	chr9:133271182:T:C	rs879055593	9	132757521	133975078	chr9	133271182	T	C	0.717342	MAN1A2	1	117367449	117528872	NA	@ENSG00000175164_ABO_Chr9_133250401_133275219_-=intron_variant;intron_variant,non_coding_transcript_variant	-0.246887	0.0185255	39.7919	60	+	trans	9:135138765-137154867:9_23	0.595672	1	1	Old	No	0	NA	Diff_Bonf	No	Yes	Diff_Bonf	No	NA	NA	NA
10_698	SeqId_9077_10	MA1A2	Mannosyl-oligosaccharide 1,2-alpha-mannosidase IB	O60476	10905	MAN1A2	chr10:17824027:C:A	rs2477633	10	17324027	18345767	chr10	17824027	C	A	0.527134	MAN1A2	1	117367449	117528872	NA	@ENSG00000260314_MRC1_Chr10_17809344_17911170_+=intron_variant	0.130424	0.0177566	12.6869	3	+	trans	Without_overlap_Sun	0	0	1	Old	No	0	NA	Diff_nominal	No	Yes	Diff_nominal	No	NA	NA	NA
13_699	SeqId_4991_12	GPC5	Glypican-5	P78333	2262	GPC5	chr13:91764804:T:C	rs342706	13	90790003	92734616	chr13	91764804	T	C	0.276592	GPC5	13	91398607	92873682	#@ENSG00000179399_GPC5_Chr13_91398607_92873682_+=intron_variant	NA	-0.587161	0.0183115	224.868	797	+	cis	13:90983331-93782378:13_07	0.694741	1	3	Old	Yes	1	SeqId_4991_12=chr13:91764804:T:C	Validated	1	Yes	SeqId_4991_12=chr13:91764804:T:C	No	NA	NA	NA
1_700	SeqId_17176_13	PSIP1	PC4 and SFRS1-interacting protein	O75475	11168	PSIP1	chr1:156743766:G:A	rs4399146	1	156213524	157348855	chr1	156743766	G	A	0.34534	PSIP1	9	15464066	15511019	NA	ENSG00000143314_MRPL24_Chr1_156737303_156741590_-=upstream_gene_variant*@ENSG00000143321_HDGF_Chr1_156742107_156766925_-=downstream_gene_variant;missense_variant;non_coding_transcript_exon_variant,non_coding_transcript_variant	-0.375446	0.0171228	105.84	156	-	trans	NotIncludedInSun	NA	NA	1	Old	No	0	NA	Diff_Bonf	No	Yes	Diff_Bonf	No	NA	NA	NA
3_37	SeqId_11118_107	RAB17	Ras-related protein Rab-17	Q9H0T7	NA	RAB17	chr3:165777354:AAAT:A	rs71674639	3	165219231	166597130	chr3	165777354	AAAT	A	0.202388	RAB17	2	237574322	237601614	NA	@ENSG00000114200_BCHE_Chr3_165772904_165837472_-=downstream_gene_variant;intron_variant;intron_variant,NMD_transcript_variant	0.209428	0.0201545	24.5653	380	-	trans	NotIncludedInSun	NA	NA	1	Old	No	0	NA	Diff_Bonf	No	Yes	Diff_Bonf	No	NA	NA	NA
1_5	SeqId_11118_107	RAB17	Ras-related protein Rab-17	Q9H0T7	NA	RAB17	chr1:196697958:A:T	rs28853072	1	195901254	197793054	chr1	196697958	A	T	0.607735	RAB17	2	237574322	237601614	NA	@ENSG00000000971_CFH_Chr1_196651878_196747504_+=intron_variant;intron_variant,non_coding_transcript_variant	-0.304583	0.0167986	72.7446	331	-	trans	NotIncludedInSun	NA	NA	1	Old	Yes	1	SeqId_11118_107=chr1:196688284:A:G	Validated	1	Yes	SeqId_11118_107=chr1:196688284:A:G	No	NA	NA	NA
2_38	SeqId_6586_19	ADA11	Disintegrin and metalloproteinase domain-containing protein 11	O75078	4185	ADAM11	chr2:3594771:T:C	rs3820897	2	3084852	4131834	chr2	3594771	T	C	0.797586	ADAM11	17	44759031	44781846	NA	ENSG00000118004_COLEC11_Chr2_3594832_3644644_+=upstream_gene_variant	-0.216924	0.0221655	21.8908	11	+	trans	2:2632442-4648186:2_02	0.519402	1	2	Old	No	0	NA	Diff_nominal	No	Yes	Diff_nominal	No	NA	NA	NA
12_701	SeqId_16318_12	ALK-1	Serine/threonine-protein kinase receptor R3	P37023	94	ACVRL1	chr12:51912437:C:T	rs2277382	12	51390663	52541907	chr12	51912437	C	T	0.0871547	ACVRL1	12	51906908	51923361	#@ENSG00000139567_ACVRL1_Chr12_51906908_51923361_+=intron_variant;missense_variant;upstream_gene_variant	NA	0.348353	0.0284955	33.6401	34	+	cis	NotIncludedInSun	NA	NA	1	Old	Yes	3	NA	Validated	No	Yes	Validated	No	NA	NA	NA
3_436	SeqId_5007_1	MAPK14	Mitogen-activated protein kinase 14	Q16539	1432	MAPK14	chr3:186677324:A:G	rs2228243	3	186140979	187177324	chr3	186677324	A	G	0.208307	MAPK14	6	36027677	36111236	NA	NA_RP11-573D15.8_ChrNA_NA_NA_NA=intron_variant,non_coding_transcript_variant;upstream_gene_variant*@ENSG00000113905_HRG_Chr3_186660216_186678240_+=missense_variant;non_coding_transcript_exon_variant,non_coding_transcript_variant	0.207688	0.0198214	24.9624	25	+	trans	Without_overlap_Sun	0	0	1	Old	No	0	NA	Diff_Bonf	No	No	Diff_Bonf	No	NA	NA	NA
1_5	SeqId_7888_58	CCD56	Cytochrome c oxidase assembly factor 3 homolog, mitochondrial	Q9Y2R0	28958	COA3	chr1:196677046:T:G	rs1329424	1	196177046	197472531	chr1	196677046	T	G	0.608415	COA3	17	42795147	42798704	NA	@ENSG00000000971_CFH_Chr1_196651878_196747504_+=downstream_gene_variant;intron_variant;non_coding_transcript_exon_variant,non_coding_transcript_variant	-0.205075	0.0167994	33.5462	232	-	trans	Without_overlap_Sun	0	0	1	Old	Yes	3	SeqId_7888_58=chr1:196688284:A:G	Validated	1	Yes	SeqId_7888_58=chr1:196688284:A:G	No	NA	NA	NA
14_378	SeqId_13447_42	SPRN	Shadow of prion protein	Q5BIV9	NA	SPRN	chr14:94378225:C:T	rs2073333	14	93706394	94924021	chr14	94378225	C	T	0.246567	SPRN	10	133420666	133424572	NA	@ENSG00000197249_SERPINA1_Chr14_94376747_94390693_-=3_prime_UTR_variant;downstream_gene_variant	0.294078	0.0188969	53.8813	140	-	trans	NotIncludedInSun	NA	NA	2	Old	Yes	3	NA	Validated	No	Yes	Validated	No	NA	NA	NA
1_91	SeqId_13447_42	SPRN	Shadow of prion protein	Q5BIV9	NA	SPRN	chr1:230710231:G:A	rs4762	1	230210231	231233279	chr1	230710231	G	A	0.125909	SPRN	10	133420666	133424572	NA	NA_RP11-99J16__A.2_ChrNA_NA_NA_NA=downstream_gene_variant*@ENSG00000135744_AGT_Chr1_230702523_230714297_-=missense_variant	0.188753	0.0245564	13.8205	2	-	trans	NotIncludedInSun	NA	NA	1	Old	No	0	NA	Diff_Bonf	No	Yes	Diff_Bonf	No	NA	NA	NA
19_99	SeqId_13104_32	EFNB1	Ephrin-B1	P98172	1947	EFNB1	chr19:44913484:C:T	rs438811	19	44377713	45426286	chr19	44913484	C	T	0.228523	EFNB1	X	68828997	68842147	NA	ENSG00000130203_APOE_Chr19_44905754_44909393_+=downstream_gene_variant*NA_CTB-129P6.7_ChrNA_NA_NA_NA=non_coding_transcript_exon_variant,non_coding_transcript_variant*ENSG00000130208_APOC1_Chr19_44914247_44919349_+=upstream_gene_variant	-0.279786	0.0202633	42.6388	32	+	trans	NotSigInSun	NA	NA	1	Old	Yes	1	SeqId_13104_32=chr19:44913574:T:G	Validated	1	Yes	SeqId_13104_32=chr19:44913574:T:G	No	NA	NA	NA
4_50	SeqId_17750_8	RIR2	Ribonucleoside-diphosphate reductase subunit M2	P31350	6241	RRM2	chr4:186232632:T:C	rs4241818	4	185694478	186762348	chr4	186232632	T	C	0.513624	RRM2	2	10120698	10131419	NA	@ENSG00000164344_KLKB1_Chr4_186208979_186258471_+=intron_variant;intron_variant,non_coding_transcript_variant	-0.230839	0.0162254	45.2056	115	+	trans	NotIncludedInSun	NA	NA	1	Old	Yes	3	SeqId_17750_8=chr4:186236880:G:A	Validated	1	No	SeqId_17750_8=chr4:186236880:G:A	No	NA	NA	NA
19_99	SeqId_14283_12	RAB14	Ras-related protein Rab-14	P61106	51552	RAB14	chr19:44915533:T:C	rs5117	19	44385243	45415533	chr19	44915533	T	C	0.226672	RAB14	9	121178137	121223014	NA	@ENSG00000130208_APOC1_Chr19_44914247_44919349_+=intron_variant;intron_variant,NMD_transcript_variant*NA_CTB-129P6.7_ChrNA_NA_NA_NA=downstream_gene_variant	-0.20581	0.0202582	23.5212	15	-	trans	19:44388500-46418790:19_37	0.506557	1	1	Old	No	0	NA	Diff_nominal	No	Yes	Diff_nominal	No	NA	NA	NA
4_50	SeqId_14283_12	RAB14	Ras-related protein Rab-14	P61106	51552	RAB14	chr4:186248013:C:T	rs1973612	4	185718785	186753529	chr4	186248013	C	T	0.513709	RAB14	9	121178137	121223014	NA	@ENSG00000164344_KLKB1_Chr4_186208979_186258471_+=intron_variant;intron_variant,non_coding_transcript_variant;upstream_gene_variant	-0.129356	0.0162192	14.8188	31	-	trans	Without_overlap_Sun	0	0	1	Old	No	0	NA	Diff_Bonf	No	No	Diff_Bonf	No	NA	NA	NA
20_177	SeqId_12510_3	STAP1	Signal-transducing adaptor protein 1	Q9ULZ2	NA	STAP1	chr20:38369011:C:T	rs2232613	20	37832682	38869011	chr20	38369011	C	T	0.0794794	STAP1	4	67558728	67607337	NA	@ENSG00000129988_LBP_Chr20_38346356_38377023_+=missense_variant	-0.27045	0.0300881	18.6013	3	+	trans	NotSigInSun	NA	NA	1	Old	No	0	NA	Diff_Bonf	No	Yes	Diff_Bonf	No	NA	NA	NA
3_206	SeqId_13681_173	CSK22	Casein kinase II subunit alpha'	P19784	1459	CSNK2A2	chr3:165876528:C:T	rs56353707	3	165258405	166407419	chr3	165876528	C	T	0.226674	CSNK2A2	16	58157907	58197920	NA	intergenic_variant	0.157219	0.019363	15.33	43	-	trans	NotIncludedInSun	NA	NA	1	Old	No	0	NA	Diff_nominal	No	Yes	Diff_nominal	No	NA	NA	NA
1_5	SeqId_13681_173	CSK22	Casein kinase II subunit alpha'	P19784	1459	CSNK2A2	chr1:196697958:A:T	rs28853072	1	196177046	197472531	chr1	196697958	A	T	0.607735	CSNK2A2	16	58157907	58197920	NA	@ENSG00000000971_CFH_Chr1_196651878_196747504_+=intron_variant;intron_variant,non_coding_transcript_variant	-0.227728	0.0167954	41.1543	220	-	trans	NotIncludedInSun	NA	NA	1	Old	Yes	3	NA	Validated	No	Yes	Validated	No	NA	NA	NA
1_702	SeqId_11969_5	S100A2	Protein S100-A2	P29034	6273	S100A2	chr1:153549874:A:G	rs3762268	1	153041765	154067297	chr1	153549874	A	G	0.0535507	S100A2	1	153561108	153567890	NA	ENSG00000188015_S100A3_Chr1_153547329_153549372_-=upstream_gene_variant*@ENSG00000196154_S100A4_Chr1_153543613_153550136_-=intron_variant;upstream_gene_variant	-0.280297	0.0362352	13.9871	45	-	cis	NotSigInSun	NA	NA	1	Old	Yes	3	SeqId_11969_5=chr1:153561551:C:T	Validated	1	Yes	SeqId_11969_5=chr1:153561551:C:T	No	NA	NA	NA
17_199	SeqId_11214_40	DNJB9	DnaJ homolog subfamily B member 9	Q9UBS3	NA	DNAJB9	chr17:66214462:A:C	rs1801689	17	65454298	66882324	chr17	66214462	A	C	0.0359036	DNAJB9	7	108569568	108574850	NA	@ENSG00000091583_APOH_Chr17_66212033_66256525_-=downstream_gene_variant;intron_variant;missense_variant	0.644266	0.0480267	40.3049	18	+	trans	17:63195431-65378442:17_29	0.587899	1	1	Old	No	0	NA	Diff_Bonf	No	Yes	Diff_Bonf	No	NA	NA	NA
16_703	SeqId_11214_40	DNJB9	DnaJ homolog subfamily B member 9	Q9UBS3	NA	DNAJB9	chr16:72120610:C:T	rs4788460	16	71620610	72659137	chr16	72120610	C	T	0.285765	DNAJB9	7	108569568	108574850	NA	@ENSG00000118557_PMFBP1_Chr16_72112157_72176878_-=downstream_gene_variant;intron_variant;intron_variant,NMD_transcript_variant	0.127387	0.0180381	11.7851	2	+	trans	Without_overlap_Sun	0	0	1	Old	No	0	NA	Diff_nominal	No	Yes	Diff_nominal	No	NA	NA	NA
14_128	SeqId_11214_40	DNJB9	DnaJ homolog subfamily B member 9	Q9UBS3	NA	DNAJB9	chr14:94378610:C:T	rs28929474	14	93871805	94878610	chr14	94378610	C	T	0.0186975	DNAJB9	7	108569568	108574850	NA	@ENSG00000197249_SERPINA1_Chr14_94376747_94390693_-=3_prime_UTR_variant,NMD_transcript_variant;downstream_gene_variant;missense_variant	0.585079	0.0606443	21.2988	2	+	trans	14:93838142-95844947:14_20	0.501695	1	1	Old	No	0	NA	NA	No	Yes	NA	No	NA	NA	NA
20_704	SeqId_6506_54	TMEDA	Transmembrane emp24 domain-containing protein 10	P49755	10972	TMED10	chr20:23616371:C:A	rs6048936	20	22728696	24493829	chr20	23616371	C	A	0.213046	TMED10	14	75131470	75176631	NA	intergenic_variant	-0.546498	0.0198806	165.625	500	-	trans	20:22324678-24808197:20_10	0.710739	1	1	Old	Yes	3	NA	Validated	No	Yes	Validated	No	NA	NA	NA
1_108	SeqId_5452_71	ASGR1	Asialoglycoprotein receptor 1	P07306	432	ASGR1	chr1:109274570:A:G	rs7528419	1	108774570	109779544	chr1	109274570	A	G	0.223169	ASGR1	17	7173431	7179564	NA	@ENSG00000143126_CELSR2_Chr1_109250019_109275750_+=3_prime_UTR_variant;downstream_gene_variant;non_coding_transcript_exon_variant,non_coding_transcript_variant*ENSG00000134222_PSRC1_Chr1_109279556_109283186_-=downstream_gene_variant	0.143493	0.019702	12.4867	9	-	trans	NotSigInSun	NA	NA	1	Old	No	0	NA	Diff_Bonf	No	Yes	Diff_Bonf	No	NA	NA	NA
17_705	SeqId_5452_71	ASGR1	Asialoglycoprotein receptor 1	P07306	432	ASGR1	chr17:7169772:A:G	rs62061425	17	6660331	7676997	chr17	7169772	A	G	0.194621	ASGR1	17	7173431	7179564	#ENSG00000141505_ASGR1_Chr17_7173431_7179564_-=downstream_gene_variant	NA	-0.161503	0.0215707	13.1525	14	-	cis	NotSigInSun	NA	NA	1	Old	No	0	NA	Diff_Bonf	No	Yes	Diff_Bonf	No	NA	NA	NA
4_50	SeqId_4995_16	HPG-	15-hydroxyprostaglandin dehydrogenase [NAD(+)]	P15428	3248	HPGD	chr4:186236304:T:G	rs4253252	4	185700906	186757146	chr4	186236304	T	G	0.514273	HPGD	4	174490177	174523154	NA	@ENSG00000164344_KLKB1_Chr4_186208979_186258471_+=intron_variant;intron_variant,non_coding_transcript_variant	0.117863	0.0161732	12.5009	46	-	trans	Without_overlap_Sun	0	0	1	Old	No	0	NA	Diff_Bonf	No	No	Diff_Bonf	No	NA	NA	NA
14_71	SeqId_4995_16	HPG-	15-hydroxyprostaglandin dehydrogenase [NAD(+)]	P15428	3248	HPGD	chr14:94380925:T:A	rs17580	14	93506387	94880925	chr14	94380925	T	A	0.0412536	HPGD	4	174490177	174523154	NA	@ENSG00000197249_SERPINA1_Chr14_94376747_94390693_-=downstream_gene_variant;missense_variant;missense_variant,NMD_transcript_variant	0.50663	0.0428506	31.5283	18	-	trans	14:93472733-95847262:14_22	0.578864	1	2	Old	No	0	NA	Diff_Bonf	No	Yes	Diff_Bonf	No	NA	NA	NA
3_37	SeqId_19208_8	Activin RIIA	Activin receptor type-2A	P27037	92	ACVR2A	chr3:165760452:G:T	rs114115200	3	165258405	166383633	chr3	165760452	G	T	0.203504	ACVR2A	2	147844517	147930826	NA	intergenic_variant	0.154086	0.0201255	13.718	51	+	trans	NotIncludedInSun	NA	NA	1	Old	No	0	NA	Diff_Bonf	No	Yes	Diff_Bonf	No	NA	NA	NA
1_5	SeqId_19208_8	Activin RIIA	Activin receptor type-2A	P27037	92	ACVR2A	chr1:196701627:C:T	rs4658046	1	196025417	197472531	chr1	196701627	C	T	0.607909	ACVR2A	2	147844517	147930826	NA	@ENSG00000000971_CFH_Chr1_196651878_196747504_+=downstream_gene_variant;intron_variant;intron_variant,non_coding_transcript_variant	-0.220746	0.0167943	38.7353	177	+	trans	NotIncludedInSun	NA	NA	1	Old	Yes	3	SeqId_19208_8=chr1:196688284:A:G	Validated	1	Yes	SeqId_19208_8=chr1:196688284:A:G	No	NA	NA	NA
1_9	SeqId_11218_84	TPMT	Thiopurine S-methyltransferase	P51580	NA	TPMT	chr1:169505159:C:T	rs61808983	1	168784131	170044345	chr1	169505159	C	T	0.0486799	TPMT	6	18128311	18155074	NA	intergenic_variant	0.622428	0.0378159	60.1438	19	-	trans	NotIncludedInSun	NA	NA	2	Old	No	0	NA	Diff_Bonf	No	Yes	Diff_Bonf	No	NA	NA	NA
19_96	SeqId_5312_49	Deprecated	NA	P02649	NA	NA	chr19:44909976:G:T	rs1065853	19	44228895	45443964	chr19	44909976	G	T	0.0777028	NA	NA	NA	NA	NA	ENSG00000130208_APOC1_Chr19_44914247_44919349_+=upstream_gene_variant*NA_CTB-129P6.7_ChrNA_NA_NA_NA=non_coding_transcript_exon_variant,non_coding_transcript_variant*ENSG00000130203_APOE_Chr19_44905754_44909393_+=downstream_gene_variant	-0.492131	0.0325781	50.8317	40	NA	trans	19:44410002-46428234:19_38	0.602042	1	1	Old	Yes	1	SeqId_5312_49=chr19:44908822:C:T	Validated	1	Yes	SeqId_5312_49=chr19:44908822:C:T	No	NA	NA	NA
4_50	SeqId_19303_64	PT117	Protein PET117 homolog, mitochondrial	Q6UWS5	100303755	PET117	chr4:186240057:T:C	rs66530140	4	185718785	186753529	chr4	186240057	T	C	0.511392	PET117	20	18137873	18143169	NA	@ENSG00000164344_KLKB1_Chr4_186208979_186258471_+=downstream_gene_variant;intron_variant;intron_variant,non_coding_transcript_variant	-0.127446	0.0163026	14.2687	27	+	trans	NotIncludedInSun	NA	NA	1	Old	No	0	NA	Diff_Bonf	No	No	Diff_Bonf	No	NA	NA	NA
1_5	SeqId_19303_64	PT117	Protein PET117 homolog, mitochondrial	Q6UWS5	100303755	PET117	chr1:196701988:G:A	rs10922103	1	196177046	197248023	chr1	196701988	G	A	0.607832	PET117	20	18137873	18143169	NA	@ENSG00000000971_CFH_Chr1_196651878_196747504_+=downstream_gene_variant;intron_variant;intron_variant,non_coding_transcript_variant	-0.146465	0.0167861	17.5763	83	+	trans	NotIncludedInSun	NA	NA	1	Old	No	0	NA	Diff_Bonf	No	Yes	Diff_Bonf	No	NA	NA	NA
11_706	SeqId_4479_14	C1-Esterase Inhibitor	Plasma protease C1 inhibitor	P05155	710	SERPING1	chr11:57614516:G:A	rs4926	11	56851366	59177663	chr11	57614516	G	A	0.269154	SERPING1	11	57597387	57614853	#@ENSG00000149131_SERPING1_Chr11_57597387_57614853_+=3_prime_UTR_variant;3_prime_UTR_variant,NMD_transcript_variant;missense_variant;non_coding_transcript_exon_variant,non_coding_transcript_variant	NA	-0.576347	0.0183777	215.164	841	+	cis	11:56141310-59346153:11_12	0.723738	1	1	Old	Yes	1	SeqId_4479_14=chr11:57604438:G:T	Validated	1	Yes	SeqId_4479_14=chr11:57604438:G:T	No	NA	NA	NA
4_50	SeqId_4479_14	C1-Esterase Inhibitor	Plasma protease C1 inhibitor	P05155	710	SERPING1	chr4:186237768:G:C	rs4253255	4	185718785	186753529	chr4	186237768	G	C	0.513062	SERPING1	11	57597387	57614853	NA	@ENSG00000164344_KLKB1_Chr4_186208979_186258471_+=downstream_gene_variant;intron_variant;intron_variant,non_coding_transcript_variant	-0.141056	0.0161988	17.509	27	+	trans	Without_overlap_Sun	0	0	1	Old	No	0	NA	Diff_Bonf	No	No	Diff_Bonf	No	NA	NA	NA
3_107	SeqId_7145_1	ITIH3	Inter-alpha-trypsin inhibitor heavy chain H3	Q06033	3699	ITIH3	chr3:52799203:G:A	rs2535629	3	49785852	53946404	chr3	52799203	G	A	0.3456	ITIH3	3	52794768	52809009	#@ENSG00000162267_ITIH3_Chr3_52794768_52809009_+=downstream_gene_variant;intron_variant;intron_variant,non_coding_transcript_variant;upstream_gene_variant	NA	0.498144	0.0171082	185.663	1052	+	cis	NotIncludedInSun	NA	NA	2	Old	Yes	3	NA	Validated	No	Yes	Validated	No	NA	NA	NA
17_707	SeqId_10714_7	ACE	Angiotensin-converting enzyme	P12821	1636	ACE	chr17:63493061:A:G	rs4353	17	62334089	64437871	chr17	63493061	A	G	0.468506	ACE	17	63477061	63498380	#@ENSG00000159640_ACE_Chr17_63477061_63498380_+=downstream_gene_variant;intron_variant;intron_variant,NMD_transcript_variant;intron_variant,non_coding_transcript_variant;upstream_gene_variant	NA_CTD-2501B8.1_ChrNA_NA_NA_NA=intron_variant,NMD_transcript_variant	-0.603646	0.016309	299.152	1016	+	cis	NotIncludedInSun	NA	NA	2	Old	Yes	1	SeqId_10714_7=chr17:63496400:T:C	Validated	1	Yes	SeqId_10714_7=chr17:63496400:T:C	No	NA	NA	NA
9_146	SeqId_10714_7	ACE	Angiotensin-converting enzyme	P12821	1636	ACE	chr9:133263362:GCGCCCACCACTA:G	.	9	132690139	133974633	chr9	133263362	GCGCCCACCACTA	G	0.204329	ACE	17	63477061	63498380	NA	@ENSG00000175164_ABO_Chr9_133250401_133275219_-=intron_variant;intron_variant,non_coding_transcript_variant	-0.302357	0.0202957	49.4667	172	+	trans	NotIncludedInSun	NA	NA	2	Old	No	0	NA	Diff_Bonf	No	Yes	Diff_Bonf	No	NA	NA	NA
19_708	SeqId_6227_1	kallikrein 10	Kallikrein-10	O43240	5655	KLK10	chr19:51019947:T:C	rs2569454	19	50457259	51524785	chr19	51019947	T	C	0.552848	KLK10	19	51012739	51020175	#@ENSG00000129451_KLK10_Chr19_51012739_51020175_-=5_prime_UTR_variant;intron_variant;upstream_gene_variant	ENSG00000167757_KLK11_Chr19_51022216_51028039_-=downstream_gene_variant	0.546825	0.0175499	212.407	172	-	cis	NotIncludedInSun	NA	NA	5	Old	Yes	1	SeqId_6227_1=chr19:51019947:T:C	Validated	1	Yes	SeqId_6227_1=chr19:51019947:T:C	No	NA	NA	NA
4_50	SeqId_19166_15	RS19	40S ribosomal protein S19	P39019	6223	RPS19	chr4:186227233:C:T	rs4253238	4	185694478	186762348	chr4	186227233	C	T	0.513683	RPS19	19	41859918	41872926	NA	@ENSG00000164344_KLKB1_Chr4_186208979_186258471_+=intron_variant;upstream_gene_variant	-0.191489	0.0162199	31.4385	96	+	trans	NotIncludedInSun	NA	NA	1	Old	No	0	NA	Diff_Bonf	No	No	Diff_Bonf	No	NA	NA	NA
4_709	SeqId_16918_198	TLR3	Toll-like receptor 3	O15455	7098	TLR3	chr4:186082920:C:T	rs3775291	4	185493463	186729906	chr4	186082920	C	T	0.29914	TLR3	4	186069152	186088069	#@ENSG00000164342_TLR3_Chr4_186069152_186088069_+=downstream_gene_variant;missense_variant;non_coding_transcript_exon_variant,non_coding_transcript_variant	NA	-0.733166	0.0179533	10000	234	+	cis	NotIncludedInSun	NA	NA	2	Old	Yes	1	SeqId_16918_198=chr4:186076613:C:A	Validated	1	Yes	SeqId_16918_198=chr4:186076613:C:A	No	NA	NA	NA
10_619	SeqId_11531_24	GI24	V-type immunoglobulin domain-containing suppressor of T-cell activation	Q9H7M9	NA	C10orf54	chr10:71771312:A:G	rs10762477	10	71249122	72372688	chr10	71771312	A	G	0.143303	C10orf54	NA	NA	NA	#NA_C10orf54_ChrNA_NA_NA_NA=intron_variant	@ENSG00000107736_CDH23_Chr10_71396934_71815947_+=intron_variant	0.304661	0.0232622	38.4644	61	NA	trans	NotIncludedInSun	NA	NA	1	Old	Yes	3	NA	Validated	No	Yes	Validated	No	NA	NA	NA
3_710	SeqId_14048_7	IL-1 R AcP	Interleukin-1 Receptor accessory protein	Q9NPH3	3556	IL1RAP	chr3:190628736:A:G	rs2361837	3	190015484	191369951	chr3	190628736	A	G	0.845251	IL1RAP	3	190514051	190659750	#@ENSG00000196083_IL1RAP_Chr3_190514051_190659750_+=intron_variant;intron_variant,NMD_transcript_variant	ENSG00000231047_GCNT1P3_Chr3_190624595_190625169_+=downstream_gene_variant	-1.20605	0.0226691	10000	275	+	cis	3:189271816-191575590:3_60	0.587934	1	5	New	Yes	1	SeqId_14048_7=chr3:190628442:A:G	Validated	1	Yes	SeqId_14048_7=chr3:190628442:A:G	No	NA	NA	NA
17_164	SeqId_6606_61	KISS1	Metastasis-suppressor KiSS-1	Q15726	3814	KISS1	chr17:66212167:C:G	rs1801690	17	65203332	67044596	chr17	66212167	C	G	0.0539618	KISS1	1	204190341	204196486	NA	@ENSG00000091583_APOH_Chr17_66212033_66256525_-=downstream_gene_variant;missense_variant	1.49486	0.0359858	10000	777	-	trans	NotIncludedInSun	NA	NA	1	New	Yes	1	SeqId_6606_61=chr17:66212167:C:G	Validated	1	Yes	SeqId_6606_61=chr17:66212167:C:G	No	NA	NA	NA
1_243	SeqId_6606_61	KISS1	Metastasis-suppressor KiSS-1	Q15726	3814	KISS1	chr1:56929347:A:G	rs2795	1	56349359	57652130	chr1	56929347	A	G	0.318453	KISS1	1	204190341	204196486	NA	@ENSG00000021852_C8B_Chr1_56929210_56966140_-=3_prime_UTR_variant;downstream_gene_variant	0.33193	0.0174099	80.3113	142	-	trans	NotIncludedInSun	NA	NA	3	Old	Yes	3	SeqId_6606_61=chr1:56956838:C:T	Validated	1	Yes	SeqId_6606_61=chr1:56956838:C:T	No	NA	NA	NA
7_711	SeqId_9312_8	AZGP1	Zinc-alpha-2-glycoprotein	P25311	563	AZGP1	chr7:99947686:G:A	rs2525539	7	98806410	100994172	chr7	99947686	G	A	0.290748	AZGP1	7	99966720	99976157	NA	ENSG00000210825_SNORA40_Chr11_93735111_93735236_-=upstream_gene_variant*NA_RP4-604G5.1_ChrNA_NA_NA_NA=intron_variant,non_coding_transcript_variant	-0.328019	0.0177705	75.3526	346	-	cis	Without_overlap_Sun	0	0	1	Old	Yes	3	SeqId_9312_8=chr7:99935555:C:T	Validated	1	Yes	SeqId_9312_8=chr7:99935555:C:T	No	NA	NA	NA
3_712	SeqId_5412_53	CD27	CD27 antigen	P26842	939	CD27	chr3:186663473:T:C	rs55636108	3	186132968	187256895	chr3	186663473	T	C	0.216042	CD27	12	6444867	6451718	NA	@ENSG00000113905_HRG_Chr3_186660216_186678240_+=intron_variant,non_coding_transcript_variant;upstream_gene_variant*NA_RP11-573D15.8_ChrNA_NA_NA_NA=downstream_gene_variant;intron_variant,non_coding_transcript_variant	0.58606	0.0196007	195.705	201	+	trans	NotIncludedInSun	NA	NA	2	Old	Yes	1	SeqId_5412_53=chr3:186672838:C:T	Validated	1	Yes	SeqId_5412_53=chr3:186672838:C:T	No	NA	NA	NA
5_713	SeqId_6252_62	Secretoglobin family 3A member 1	Secretoglobin family 3A member 1	Q96QR1	92304	SCGB3A1	chr5:102783050:GA:G	rs11329963	5	102272395	103334200	chr5	102783050	GA	G	0.345947	SCGB3A1	5	180590103	180591540	NA	@ENSG00000145730_PAM_Chr5_102753981_103031105_+=intron_variant;intron_variant,non_coding_transcript_variant	-0.141908	0.017237	15.7375	95	-	trans	NotIncludedInSun	NA	NA	1	Old	No	0	NA	Diff_Bonf	No	Yes	Diff_Bonf	No	NA	NA	NA
11_714	SeqId_6252_62	Secretoglobin family 3A member 1	Secretoglobin family 3A member 1	Q96QR1	92304	SCGB3A1	chr11:34782356:CT:C	rs35546753;rs397786562	11	34254985	35336287	chr11	34782356	CT	C	0.405706	SCGB3A1	5	180590103	180591540	NA	NA_NA_ChrNA_NA_NA_NA=	-0.158097	0.0167351	20.4576	146	-	trans	NotIncludedInSun	NA	NA	1	Old	No	0	NA	Diff_Bonf	No	Yes	Diff_Bonf	No	NA	NA	NA
11_715	SeqId_6252_62	Secretoglobin family 3A member 1	Secretoglobin family 3A member 1	Q96QR1	92304	SCGB3A1	chr11:62419070:G:A	rs3741240	11	61919070	62929955	chr11	62419070	G	A	0.348579	SCGB3A1	5	180590103	180591540	NA	@ENSG00000149021_SCGB1A1_Chr11_62405103_62423195_+=5_prime_UTR_variant;intron_variant*NA_CTD-2531D15.4_ChrNA_NA_NA_NA=downstream_gene_variant	0.149111	0.017297	17.1766	11	-	trans	NotIncludedInSun	NA	NA	1	Old	Yes	1	SeqId_6252_62=chr11:62419070:G:A	Validated	1	Yes	SeqId_6252_62=chr11:62419070:G:A	No	NA	NA	NA
1_5	SeqId_12855_16	CT032	Cas scaffolding protein family member 4	Q9NQ75	57091	CASS4	chr1:196687075:A:T	rs1329421	1	196177046	197203343	chr1	196687075	A	T	0.608337	CASS4	20	56412112	56460387	NA	@ENSG00000000971_CFH_Chr1_196651878_196747504_+=intron_variant;intron_variant,non_coding_transcript_variant	0.1209	0.0168162	12.1869	50	+	trans	NotSigInSun	NA	NA	1	Old	Yes	3	NA	Validated	No	Yes	Validated	No	NA	NA	NA
19_178	SeqId_12855_16	CT032	Cas scaffolding protein family member 4	Q9NQ75	57091	CASS4	chr19:44945208:T:G	rs5167	19	44437272	45520325	chr19	44945208	T	G	0.342299	CASS4	20	56412112	56460387	NA	@ENSG00000224916_APOC4-APOC2_Chr19_44942238_44949565_+=intron_variant;missense_variant,NMD_transcript_variant;upstream_gene_variant*ENSG00000234906_APOC2_Chr19_44945982_44949565_+=upstream_gene_variant*@ENSG00000267467_APOC4_Chr19_44942238_44945496_+=downstream_gene_variant;missense_variant*NA_CTB-129P6.11_ChrNA_NA_NA_NA=downstream_gene_variant	0.269385	0.0177223	51.454	120	+	trans	NotSigInSun	NA	NA	1	Old	Yes	1	SeqId_12855_16=chr19:44945208:T:G	Validated	1	Yes	SeqId_12855_16=chr19:44945208:T:G	No	NA	NA	NA
19_716	SeqId_18899_82	HDGR3	Hepatoma-derived growth factor-related protein 3	Q9Y3E1	50810	HDGFRP3	chr19:44945208:T:G	rs5167	19	44398611	45687791	chr19	44945208	T	G	0.342299	HDGFRP3	NA	NA	NA	NA	@ENSG00000224916_APOC4-APOC2_Chr19_44942238_44949565_+=intron_variant;missense_variant,NMD_transcript_variant;upstream_gene_variant*ENSG00000234906_APOC2_Chr19_44945982_44949565_+=upstream_gene_variant*@ENSG00000267467_APOC4_Chr19_44942238_44945496_+=downstream_gene_variant;missense_variant*NA_CTB-129P6.11_ChrNA_NA_NA_NA=downstream_gene_variant	0.798658	0.0177167	10000	243	NA	trans	NotIncludedInSun	NA	NA	2	New	Yes	1	SeqId_18899_82=chr19:44945208:T:G	Validated	1	Yes	SeqId_18899_82=chr19:44945208:T:G	No	NA	NA	NA
6_689	SeqId_12692_56	DOT1L	Histone-lysine N-methyltransferase, H3 lysine-79 specific	Q8TEK3	NA	DOT1L	chr6:24434536:G:GT	rs112493821	6	23472272	25498437	chr6	24434536	G	GT	0.0218197	DOT1L	19	2164149	2232578	NA	@ENSG00000112293_GPLD1_Chr6_24424565_24495205_-=intron_variant;intron_variant,non_coding_transcript_variant	0.916926	0.0561577	59.2027	441	+	trans	NotIncludedInSun	NA	NA	1	Old	Yes	1	SeqId_12692_56=chr6:24437217:G:A	Validated	1	Yes	SeqId_12692_56=chr6:24437217:G:A	No	NA	NA	NA
12_86	SeqId_8305_18	SULF2	Extracellular sulfatase Sulf-2	Q8IWU5	55959	SULF2	chr12:57413845:C:A	rs56152729	12	56651973	58083257	chr12	57413845	C	A	0.23377	SULF2	20	47656348	47786616	NA	ENSG00000201198_RNU6-879P_Chr12_57415296_57415403_+=upstream_gene_variant*@ENSG00000179912_R3HDM2_Chr12_57253762_57431005_-=intron_variant	-0.278035	0.0191891	46.8485	114	-	trans	12:56645789-58844049:12_25	0.651099	1	1	Old	No	0	NA	Diff_Bonf	No	Yes	Diff_Bonf	No	NA	NA	NA
4_50	SeqId_8305_18	SULF2	Extracellular sulfatase Sulf-2	Q8IWU5	55959	SULF2	chr4:186229324:A:G	rs3775298	4	185694885	186757146	chr4	186229324	A	G	0.514324	SULF2	20	47656348	47786616	NA	@ENSG00000164344_KLKB1_Chr4_186208979_186258471_+=intron_variant;intron_variant,non_coding_transcript_variant	-0.150049	0.0162361	19.6151	51	-	trans	Without_overlap_Sun	0	0	1	Old	Yes	3	NA	Validated	No	No	Validated	No	NA	NA	NA
20_717	SeqId_7926_13	SPIT3	Kunitz-type protease inhibitor 3	P49223	10816	SPINT3	chr20:45512691:A:G	rs6032259	20	44983440	46402199	chr20	45512691	A	G	0.529358	SPINT3	20	45512461	45515624	#@ENSG00000101446_SPINT3_Chr20_45512461_45515624_-=missense_variant	NA	0.347751	0.0164106	98.9334	824	-	cis	20:43112080-45604822:20_24	0.569156	1	1	Old	Yes	1	SeqId_7926_13=chr20:45512691:A:G	Validated	1	Yes	SeqId_7926_13=chr20:45512691:A:G	No	NA	NA	NA
8_718	SeqId_8925_25	RIR2B	Ribonucleoside-diphosphate reductase subunit M2 B	Q7LG56	50484	RRM2B	chr8:102206856:T:A	rs5005121	8	101691915	102707135	chr8	102206856	T	A	0.0676992	RRM2B	8	102204502	102239118	#@ENSG00000048392_RRM2B_Chr8_102204502_102239118_-=3_prime_UTR_variant;downstream_gene_variant	NA	0.224043	0.0322894	11.4022	13	-	cis	8:102215228-104227002:8_17	0.504639	1	1	Old	No	0	NA	Diff_nominal	No	Yes	Diff_nominal	No	NA	NA	NA
7_72	SeqId_17509_6	HPPD	4-hydroxyphenylpyruvate dioxygenase	P32754	3242	HPD	chr7:95305886:CA:C	rs3917549;rs397730288	7	94780936	95948984	chr7	95305886	CA	C	0.192552	HPD	12	121839527	121863596	NA	@ENSG00000005421_PON1_Chr7_95297676_95324707_-=intron_variant;intron_variant,NMD_transcript_variant;upstream_gene_variant	0.313092	0.0206243	51.3236	160	-	trans	NotIncludedInSun	NA	NA	2	Old	Yes	1	SeqId_17509_6=chr7:95308384:T:TAA	Validated	1	Yes	SeqId_17509_6=chr7:95308384:T:TAA	No	NA	NA	NA
14_719	SeqId_6551_94	Vaspin	Serpin A12	Q8IW75	145264	SERPINA12	chr14:94531158:G:A	rs4905214	14	93927767	95120771	chr14	94531158	G	A	0.225611	SERPINA12	14	94487274	94517844	NA	intergenic_variant	0.491526	0.0195956	138.124	172	-	cis	14:93942391-96014327:14_23	0.575792	1	4	Old	Yes	1	SeqId_6551_94=chr14:94509525:C:T	Validated	1	Yes	SeqId_6551_94=chr14:94509525:C:T	No	NA	NA	NA
17_11	SeqId_5755_29	GIP	Gastric inhibitory polypeptide	P09681	2695	GIP	chr17:28367840:G:A	rs704	17	27571104	28919598	chr17	28367840	G	A	0.47343	GIP	17	48958554	48968596	NA	ENSG00000244045_TMEM199_Chr17_28357581_28363683_+=downstream_gene_variant*@ENSG00000109072_VTN_Chr17_28367276_28373091_-=downstream_gene_variant;missense_variant*NA_CTB-96E2.2_ChrNA_NA_NA_NA=missense_variant*NA_CTB-96E2.3_ChrNA_NA_NA_NA=intron_variant,non_coding_transcript_variant*NA_CTB-96E2.7_ChrNA_NA_NA_NA=upstream_gene_variant*@ENSG00000004139_SARM1_Chr17_28364356_28404049_+=intron_variant,non_coding_transcript_variant;upstream_gene_variant*ENSG00000274529_SEBOX_Chr17_28364268_28365244_-=upstream_gene_variant	0.269512	0.016357	60.2695	96	-	trans	NotIncludedInSun	NA	NA	1	Old	Yes	1	SeqId_5755_29=chr17:28367840:G:A	Validated	1	No	SeqId_5755_29=chr17:28367840:G:A	No	NA	NA	NA
3_169	SeqId_13113_7	Osteopontin	Osteopontin	P10451	6696	SPP1	chr3:126541320:C:T	rs6781798	3	125999324	127075546	chr3	126541320	C	T	0.252646	SPP1	4	87975650	87983426	NA	@ENSG00000180697_C3orf22_Chr3_126526999_126558965_-=intron_variant,NMD_transcript_variant*@ENSG00000180767_CHST13_Chr3_126524283_126543291_+=intron_variant	0.222205	0.018945	31.0431	94	+	trans	NotIncludedInSun	NA	NA	1	Old	No	0	NA	Diff_Bonf	No	Yes	Diff_Bonf	No	NA	NA	NA
10_486	SeqId_13113_7	Osteopontin	Osteopontin	P10451	6696	SPP1	chr10:7732395:C:G	rs7084817	10	7201818	8233203	chr10	7732395	C	G	0.0488689	SPP1	4	87975650	87983426	NA	@ENSG00000151655_ITIH2_Chr10_7703269_7749520_+=missense_variant;non_coding_transcript_exon_variant,non_coding_transcript_variant	0.416271	0.0379351	27.289	25	+	trans	NotIncludedInSun	NA	NA	1	Old	No	0	NA	Diff_Bonf	No	Yes	Diff_Bonf	No	NA	NA	NA
16_720	SeqId_18235_16	PGP	Glycerol-3-phosphate phosphatase	A6NDG6	283871	PGP	chr16:2213835:C:T	rs116977380	16	1667320	2745074	chr16	2213835	C	T	0.0361196	PGP	16	2211997	2214807	#@ENSG00000184207_PGP_Chr16_2211997_2214807_-=missense_variant;missense_variant,NMD_transcript_variant	ENSG00000167965_MLST8_Chr16_2204248_2209416_+=downstream_gene_variant*ENSG00000182685_BRICD5_Chr16_2209253_2211950_-=upstream_gene_variant*NA_RP11-304L19.8_ChrNA_NA_NA_NA=downstream_gene_variant	0.372874	0.0456752	15.4879	12	-	cis	NotIncludedInSun	NA	NA	1	Old	No	0	NA	NA	No	Yes	NA	No	NA	NA	NA
16_582	SeqId_2750_3	Apo A-I	Apolipoprotein A-I	P02647	335	APOA1	chr16:72116024:C:T	rs9930957	16	71544144	72693499	chr16	72116024	C	T	0.165835	APOA1	11	116835751	116837950	NA	ENSG00000140829_DHX38_Chr16_72093562_72112912_+=downstream_gene_variant*@ENSG00000118557_PMFBP1_Chr16_72112157_72176878_-=downstream_gene_variant;intron_variant	0.172011	0.0220021	14.27	9	-	trans	NotIncludedInSun	NA	NA	1	Old	No	0	NA	Diff_Bonf	No	Yes	Diff_Bonf	No	NA	NA	NA
5_721	SeqId_13388_57	NEC1	Neuroendocrine convertase 1	P29120	5122	PCSK1	chr5:96411659:A:T	rs156019	5	95264431	97262510	chr5	96411659	A	T	0.66408	PCSK1	5	96390415	96434143	#@ENSG00000175426_PCSK1_Chr5_96390415_96434143_-=intron_variant;intron_variant,non_coding_transcript_variant	NA_CTD-2337A12.1_ChrNA_NA_NA_NA=intron_variant,non_coding_transcript_variant	-0.43331	0.0172427	10000	701	-	cis	5:94144677-96845715:5_13	0.739745	1	3	New	Yes	1	SeqId_13388_57=chr5:96393270:G:C	Validated	1	Yes	SeqId_13388_57=chr5:96393270:G:C	No	NA	NA	NA
7_722	SeqId_14066_49	MAGI2	Membrane-associated guanylate kinase, WW and PDZ domain-containing protein 2	Q86UL8	NA	MAGI2	chr7:79428907:T:C	rs59169073	7	78818596	80027137	chr7	79428907	T	C	0.157807	MAGI2	7	78017057	79453574	#@ENSG00000187391_MAGI2_Chr7_78017057_79453574_-=intron_variant;intron_variant,non_coding_transcript_variant	NA	0.256446	0.0221951	30.1529	131	-	cis	NotSigInSun	NA	NA	1	Old	Yes	3	SeqId_14066_49=chr7:79380410:C:A	Validated	1	Yes	SeqId_14066_49=chr7:79380410:C:A	No	NA	NA	NA
1_65	SeqId_18877_15	CNN2	Calponin-2	Q99439	1265	CNN2	chr1:180194255:A:G	rs12371	1	179654450	180726694	chr1	180194255	A	G	0.0915442	CNN2	19	1026581	1039068	NA	@ENSG00000116260_QSOX1_Chr1_180154834_180204030_+=downstream_gene_variant;missense_variant;upstream_gene_variant	-0.401434	0.0291112	42.5316	106	+	trans	NotIncludedInSun	NA	NA	1	Old	No	0	NA	Diff_Bonf	No	Yes	Diff_Bonf	No	NA	NA	NA
4_50	SeqId_12389_4	ORC6	Origin recognition complex subunit 6	Q9Y5N6	23594	ORC6L	chr4:186236304:T:G	rs4253252	4	185694842	186775426	chr4	186236304	T	G	0.514273	ORC6L	NA	NA	NA	NA	@ENSG00000164344_KLKB1_Chr4_186208979_186258471_+=intron_variant;intron_variant,non_coding_transcript_variant	0.197508	0.0161859	33.5208	90	NA	trans	NotSigInSun	NA	NA	1	Old	Yes	3	NA	Validated	No	No	Validated	No	NA	NA	NA
1_5	SeqId_12991_49	CUL9	Cullin-9	Q8IWT3	NA	CUL9	chr1:196697958:A:T	rs28853072	1	196177046	197468406	chr1	196697958	A	T	0.607735	CUL9	6	43182175	43224587	NA	@ENSG00000000971_CFH_Chr1_196651878_196747504_+=intron_variant;intron_variant,non_coding_transcript_variant	-0.167762	0.0168009	22.7526	104	+	trans	NotSigInSun	NA	NA	1	Old	No	0	NA	Diff_Bonf	No	Yes	Diff_Bonf	No	NA	NA	NA
3_723	SeqId_7110_2	DJB11	DnaJ homolog subfamily B member 11	Q9UBS4	51726	DNAJB11	chr3:186578033:A:G	rs28367056	3	186014206	187113180	chr3	186578033	A	G	0.0760379	DNAJB11	3	186567403	186585800	#@ENSG00000090520_DNAJB11_Chr3_186567403_186585800_+=intron_variant;non_coding_transcript_exon_variant,non_coding_transcript_variant;upstream_gene_variant	NA_RP11-573D15.8_ChrNA_NA_NA_NA=downstream_gene_variant	-0.352239	0.030804	29.5529	69	+	cis	Without_overlap_Sun	0	0	2	Old	Yes	1	SeqId_7110_2=chr3:186576030:T:C	Validated	1	Yes	SeqId_7110_2=chr3:186576030:T:C	No	NA	NA	NA
17_11	SeqId_3839_60	AIP	AH receptor-interacting protein	O00170	9049	AIP	chr17:28367840:G:A	rs704	17	27571104	28917209	chr17	28367840	G	A	0.47343	AIP	11	67483041	67491103	NA	ENSG00000244045_TMEM199_Chr17_28357581_28363683_+=downstream_gene_variant*@ENSG00000109072_VTN_Chr17_28367276_28373091_-=downstream_gene_variant;missense_variant*NA_CTB-96E2.2_ChrNA_NA_NA_NA=missense_variant*NA_CTB-96E2.3_ChrNA_NA_NA_NA=intron_variant,non_coding_transcript_variant*NA_CTB-96E2.7_ChrNA_NA_NA_NA=upstream_gene_variant*@ENSG00000004139_SARM1_Chr17_28364356_28404049_+=intron_variant,non_coding_transcript_variant;upstream_gene_variant*ENSG00000274529_SEBOX_Chr17_28364268_28365244_-=upstream_gene_variant	0.217408	0.0163431	39.6514	54	+	trans	NotIncludedInSun	NA	NA	1	Old	Yes	3	NA	Validated	No	Yes	Validated	No	NA	NA	NA
1_642	SeqId_8766_29	LIRA5	Leukocyte immunoglobulin-like receptor subfamily A member 5	A6NI73	353514	LILRA5	chr1:196706226:G:A	rs2300429	1	196179483	197356157	chr1	196706226	G	A	0.204123	LILRA5	19	54307070	54313139	NA	@ENSG00000000971_CFH_Chr1_196651878_196747504_+=downstream_gene_variant;intron_variant;intron_variant,non_coding_transcript_variant	0.175251	0.0200401	17.6518	28	-	trans	Without_overlap_Sun	0	0	1	Old	No	0	NA	Diff_Bonf	No	Yes	Diff_Bonf	No	NA	NA	NA
19_724	SeqId_8766_29	LIRA5	Leukocyte immunoglobulin-like receptor subfamily A member 5	A6NI73	353514	LILRA5	chr19:54308642:A:G	rs2781751	19	53749268	54817737	chr19	54308642	A	G	0.670453	LILRA5	19	54307070	54313139	#@ENSG00000187116_LILRA5_Chr19_54307070_54313139_-=downstream_gene_variant;intron_variant;intron_variant,non_coding_transcript_variant	ENSG00000275893_AC008984.2_ChrCHR_HSCHR19_4_CTG3_1_54316929_54345186_-=downstream_gene_variant*NA_AC008984.7_ChrNA_NA_NA_NA=upstream_gene_variant	0.391441	0.0203703	81.5674	71	-	cis	19:53813266-55837635:19_67	0.531465	1	3	Old	No	0	NA	Diff_Bonf	No	Yes	Diff_Bonf	No	NA	NA	NA
4_50	SeqId_8268_98	HS3SA	Heparan sulfate glucosamine 3-O-sulfotransferase 3A1	Q9Y663	9955	HS3ST3A1	chr4:186236880:G:A	rs3733402	4	185694478	186776840	chr4	186236880	G	A	0.513418	HS3ST3A1	17	13495689	13601927	NA	@ENSG00000164344_KLKB1_Chr4_186208979_186258471_+=missense_variant;non_coding_transcript_exon_variant,non_coding_transcript_variant	-0.259244	0.0162308	56.7009	142	-	trans	Without_overlap_Sun	0	0	1	Old	Yes	3	NA	Validated	No	No	Validated	No	NA	NA	NA
1_5	SeqId_9283_8	CD44	CD44 antigen	P16070	960	CD44	chr1:196677131:A:G	rs572515	1	196177046	197468406	chr1	196677131	A	G	0.610715	CD44	11	35138870	35232402	NA	@ENSG00000000971_CFH_Chr1_196651878_196747504_+=downstream_gene_variant;intron_variant;non_coding_transcript_exon_variant,non_coding_transcript_variant	0.171675	0.0167708	23.8666	125	+	trans	NotSigInSun	NA	NA	1	Old	No	0	NA	Diff_Bonf	No	Yes	Diff_Bonf	No	NA	NA	NA
1_5	SeqId_17737_7	IVD	Isovaleryl-CoA dehydrogenase, mitochondrial	P26440	3712	IVD	chr1:196702856:G:A	rs402056	1	196177046	197203343	chr1	196702856	G	A	0.609068	IVD	15	40405795	40435947	NA	@ENSG00000000971_CFH_Chr1_196651878_196747504_+=downstream_gene_variant;intron_variant;intron_variant,non_coding_transcript_variant	-0.130525	0.0168113	14.0852	50	+	trans	NotIncludedInSun	NA	NA	1	Old	No	0	NA	Diff_Bonf	No	Yes	Diff_Bonf	No	NA	NA	NA
3_37	SeqId_13932_45	COOL-1	Rho guanine nucleotide exchange factor 7	Q14155	8874	ARHGEF7	chr3:165768357:T:G	rs11720167	3	165258405	166484008	chr3	165768357	T	G	0.202767	ARHGEF7	13	111114559	111305737	NA	ENSG00000114200_BCHE_Chr3_165772904_165837472_-=downstream_gene_variant	0.176478	0.0201204	17.7522	161	+	trans	NotSigInSun	NA	NA	1	Old	No	0	NA	Diff_Bonf	No	Yes	Diff_Bonf	No	NA	NA	NA
1_5	SeqId_13932_45	COOL-1	Rho guanine nucleotide exchange factor 7	Q14155	8874	ARHGEF7	chr1:196697958:A:T	rs28853072	1	196177046	197472531	chr1	196697958	A	T	0.607735	ARHGEF7	13	111114559	111305737	NA	@ENSG00000000971_CFH_Chr1_196651878_196747504_+=intron_variant;intron_variant,non_coding_transcript_variant	-0.192442	0.0168014	29.6484	187	+	trans	NotSigInSun	NA	NA	1	Old	Yes	1	SeqId_13932_45=chr1:196688284:A:G	Validated	1	Yes	SeqId_13932_45=chr1:196688284:A:G	No	NA	NA	NA
4_50	SeqId_17366_6	DCNL1	DCN1-like protein 1	Q96GG9	54165	DCUN1D1	chr4:186248013:C:T	rs1973612	4	185694478	186776840	chr4	186248013	C	T	0.513709	DCUN1D1	3	182938074	182985953	NA	@ENSG00000164344_KLKB1_Chr4_186208979_186258471_+=intron_variant;intron_variant,non_coding_transcript_variant;upstream_gene_variant	-0.24313	0.0162254	50.0329	151	-	trans	NotIncludedInSun	NA	NA	1	Old	Yes	3	NA	Validated	No	No	Validated	No	NA	NA	NA
12_86	SeqId_17366_6	DCNL1	DCN1-like protein 1	Q96GG9	54165	DCUN1D1	chr12:57413331:T:C	rs540730	12	56692371	57954856	chr12	57413331	T	C	0.754078	DCUN1D1	3	182938074	182985953	NA	@ENSG00000179912_R3HDM2_Chr12_57253762_57431005_-=intron_variant*ENSG00000201198_RNU6-879P_Chr12_57415296_57415403_+=upstream_gene_variant	0.238589	0.0189778	35.5212	49	-	trans	NotIncludedInSun	NA	NA	1	Old	No	0	NA	Diff_Bonf	No	Yes	Diff_Bonf	No	NA	NA	NA
3_37	SeqId_17366_6	DCNL1	DCN1-like protein 1	Q96GG9	54165	DCUN1D1	chr3:165773492:C:T	rs1803274	3	165260452	166281347	chr3	165773492	C	T	0.20253	DCUN1D1	3	182938074	182985953	NA	@ENSG00000114200_BCHE_Chr3_165772904_165837472_-=3_prime_UTR_variant,NMD_transcript_variant;downstream_gene_variant;missense_variant	0.147607	0.0201554	12.6167	13	-	trans	NotIncludedInSun	NA	NA	1	Old	No	0	NA	Diff_Bonf	No	Yes	Diff_Bonf	No	NA	NA	NA
3_93	SeqId_17366_6	DCNL1	DCN1-like protein 1	Q96GG9	54165	DCUN1D1	chr3:186741438:A:G	rs698078	3	186241121	187242138	chr3	186741438	A	G	0.409978	DCUN1D1	3	182938074	182985953	NA	@ENSG00000113889_KNG1_Chr3_186717276_186744410_+=intron_variant*NA_RP11-573D15.8_ChrNA_NA_NA_NA=downstream_gene_variant;intron_variant,non_coding_transcript_variant	-0.114695	0.0163569	11.6291	4	-	trans	NotIncludedInSun	NA	NA	1	Old	No	0	NA	Diff_nominal	No	No	Diff_nominal	No	NA	NA	NA
1_437	SeqId_12471_47	STAU1	Double-stranded RNA-binding protein Staufen homolog 1	O95793	6780	STAU1	chr1:230161390:C:T	rs2281721	1	229657783	230661390	chr1	230161390	C	T	0.607294	STAU1	20	49113339	49188367	NA	@ENSG00000143641_GALNT2_Chr1_230057990_230282124_+=intron_variant;intron_variant,non_coding_transcript_variant	-0.113643	0.0165849	11.1384	4	-	trans	Without_overlap_Sun	0	0	1	Old	No	0	NA	Diff_Bonf	No	No	Diff_Bonf	No	NA	NA	NA
4_50	SeqId_3024_18	a2-Antiplasmin	Alpha-2-antiplasmin	P08697	5345	SERPINF2	chr4:186240057:T:C	rs66530140	4	185694791	186775426	chr4	186240057	T	C	0.511392	SERPINF2	17	1742836	1755268	NA	@ENSG00000164344_KLKB1_Chr4_186208979_186258471_+=downstream_gene_variant;intron_variant;intron_variant,non_coding_transcript_variant	-0.189265	0.0162905	30.4772	91	+	trans	Without_overlap_Sun	0	0	1	Old	No	0	NA	Diff_nominal	No	No	Diff_nominal	No	NA	NA	NA
17_725	SeqId_3024_18	a2-Antiplasmin	Alpha-2-antiplasmin	P08697	5345	SERPINF2	chr17:1714968:C:T	rs11078596	17	1214968	2252311	chr17	1714968	C	T	0.176364	SERPINF2	17	1742836	1755268	NA	ENSG00000185561_TLCD2_Chr17_1702790_1710438_-=upstream_gene_variant*@ENSG00000186594_MIR22HG_Chr17_1711493_1717174_-=intron_variant,non_coding_transcript_variant*ENSG00000167716_WDR81_Chr17_1716523_1738599_+=upstream_gene_variant*ENSG00000283824_MIR22_Chr17_1713903_1713987_-=upstream_gene_variant	-0.220989	0.0223775	22.2743	49	+	cis	17:636950-2636950:17_01	0.518671	1	1	Old	No	0	NA	Diff_Bonf	No	Yes	Diff_Bonf	No	NA	NA	NA
9_82	SeqId_4232_19	IGF-I sR	Insulin-like growth factor 1 receptor	P08069	3480	IGF1R	chr9:133279427:T:C	rs635634	9	132753080	133961126	chr9	133279427	T	C	0.785495	IGF1R	15	98648971	98964530	NA	ENSG00000175164_ABO_Chr9_133250401_133275219_-=upstream_gene_variant	0.247226	0.020237	33.5959	65	+	trans	9:135155000-137155000:9_23	0.59889	1	1	Old	Yes	3	NA	Validated	No	Yes	Validated	No	NA	NA	NA
7_72	SeqId_9201_13	Transgelin-2	Transgelin-2	P37802	8407	TAGLN2	chr7:95305886:CA:C	rs3917549;rs397730288	7	94804888	95805886	chr7	95305886	CA	C	0.192552	TAGLN2	1	159918107	159925732	NA	@ENSG00000005421_PON1_Chr7_95297676_95324707_-=intron_variant;intron_variant,NMD_transcript_variant;upstream_gene_variant	0.156769	0.0206036	13.5582	2	-	trans	NotIncludedInSun	NA	NA	1	Old	No	0	NA	Diff_Bonf	No	Yes	Diff_Bonf	No	NA	NA	NA
9_21	SeqId_12475_48	CLIC5	Chloride intracellular channel protein 5	Q9NZA1	NA	CLIC5	chr9:133261662:G:A	rs950529388	9	132757521	133779427	chr9	133261662	G	A	0.644745	CLIC5	6	45880827	46080348	NA	@ENSG00000175164_ABO_Chr9_133250401_133275219_-=intron_variant;intron_variant,non_coding_transcript_variant	-0.138017	0.017398	14.6695	38	-	trans	Without_overlap_Sun	0	0	1	Old	No	0	NA	Diff_Bonf	No	Yes	Diff_Bonf	No	NA	NA	NA
6_726	SeqId_12475_48	CLIC5	Chloride intracellular channel protein 5	Q9NZA1	NA	CLIC5	chr6:45949262:G:T	rs35822882	6	45430824	46449262	chr6	45949262	G	T	0.0244333	CLIC5	6	45880827	46080348	#@ENSG00000112782_CLIC5_Chr6_45880827_46080348_-=missense_variant	NA	-0.817318	0.0550207	49.1883	2	-	cis	6:44916999-46916999:6_11	0.509219	1	1	Old	No	0	NA	NA	No	Yes	NA	No	NA	NA	NA
1_5	SeqId_10675_223	TMX2	Thioredoxin-related transmembrane protein 2	Q9Y320	51075	TMX2	chr1:196697958:A:T	rs28853072	1	196177046	197468406	chr1	196697958	A	T	0.607735	TMX2	11	57712600	57740973	NA	@ENSG00000000971_CFH_Chr1_196651878_196747504_+=intron_variant;intron_variant,non_coding_transcript_variant	-0.167897	0.0167933	22.8076	124	+	trans	NotIncludedInSun	NA	NA	1	Old	Yes	3	NA	Validated	No	Yes	Validated	No	NA	NA	NA
3_24	SeqId_10675_223	TMX2	Thioredoxin-related transmembrane protein 2	Q9Y320	51075	TMX2	chr3:165826514:G:C	rs2048493	3	165275666	166326514	chr3	165826514	G	C	0.637859	TMX2	11	57712600	57740973	NA	@ENSG00000114200_BCHE_Chr3_165772904_165837472_-=intron_variant;intron_variant,NMD_transcript_variant	-0.116461	0.0168986	11.2588	12	+	trans	NotIncludedInSun	NA	NA	1	Old	No	0	NA	Diff_nominal	No	Yes	Diff_nominal	No	NA	NA	NA
2_38	SeqId_2645_54	PKC-Z	Protein kinase C zeta type	Q05513	5590	PRKCZ	chr2:3594771:T:C	rs3820897	2	3092552	4094771	chr2	3594771	T	C	0.797586	PRKCZ	1	2050470	2185395	NA	ENSG00000118004_COLEC11_Chr2_3594832_3644644_+=upstream_gene_variant	-0.154752	0.0221384	11.5615	2	+	trans	NotSigInSun	NA	NA	1	Old	No	0	NA	Diff_nominal	No	Yes	Diff_nominal	No	NA	NA	NA
8_727	SeqId_9719_145	MMP-16	Matrix metalloproteinase-16	P51512	4325	MMP16	chr8:88325475:C:T	rs4515601	8	87750298	89246949	chr8	88325475	C	T	0.314736	MMP16	8	88032009	88328025	#@ENSG00000156103_MMP16_Chr8_88032009_88328025_-=intron_variant;intron_variant,non_coding_transcript_variant	NA_RP11-586K2.1_ChrNA_NA_NA_NA=upstream_gene_variant	0.163468	0.0172576	20.5626	248	-	cis	NotSigInSun	NA	NA	1	Old	No	0	NA	Diff_Bonf	No	Yes	Diff_Bonf	No	NA	NA	NA
12_453	SeqId_3622_33	LGMN	Legumain	Q99538	5641	LGMN	chr12:8929985:A:G	rs4883201	12	8429985	9492711	chr12	8929985	A	G	0.0937345	LGMN	14	92703807	92748702	NA	@ENSG00000111752_PHC1_Chr12_8913896_8941467_+=intron_variant;intron_variant,NMD_transcript_variant;intron_variant,non_coding_transcript_variant;upstream_gene_variant	0.209379	0.0277971	13.3026	26	-	trans	NotSigInSun	NA	NA	1	Old	No	0	NA	Diff_nominal	No	Yes	Diff_nominal	No	NA	NA	NA
14_728	SeqId_3622_33	LGMN	Legumain	Q99538	5641	LGMN	chr14:92709697:G:A	rs148659834	14	92209697	93220098	chr14	92709697	G	A	0.0135389	LGMN	14	92703807	92748702	#@ENSG00000100600_LGMN_Chr14_92703807_92748702_-=3_prime_UTR_variant,NMD_transcript_variant;downstream_gene_variant;intron_variant;missense_variant;non_coding_transcript_exon_variant,non_coding_transcript_variant;upstream_gene_variant	NA	-0.787505	0.0702399	28.4467	3	-	cis	NotSigInSun	NA	NA	1	Old	No	0	NA	NA	No	Yes	NA	No	NA	NA	NA
11_546	SeqId_15667_39	BMP-4	Bone morphogenetic protein 4	P12644	652	BMP4	chr11:74716031:TA:T	rs61138716	11	74169984	75565811	chr11	74716031	TA	T	0.0425395	BMP4	14	53949736	53958761	NA	ENSG00000265902_MIR4696_Chr11_74720268_74720337_-=downstream_gene_variant*@ENSG00000054938_CHRDL2_Chr11_74696429_74731385_-=intron_variant;intron_variant,NMD_transcript_variant;intron_variant,non_coding_transcript_variant	-0.465099	0.0408695	29.2795	54	-	trans	NotIncludedInSun	NA	NA	1	Old	No	0	NA	Diff_nominal	No	Yes	Diff_nominal	No	NA	NA	NA
14_449	SeqId_6496_60	DLK1	Protein delta homolog 1	P80370	8788	DLK1	chr14:100709875:G:C	rs12881545	14	100061111	101294278	chr14	100709875	G	C	0.665384	DLK1	14	100725705	100738224	NA	NA_NA_ChrNA_NA_NA_NA=	0.40115	0.0172995	118.225	266	+	cis	14:100072260-102244293:14_26	0.567748	1	2	Old	Yes	3	SeqId_6496_60=chr14:100695710:G:A	Validated	1	Yes	SeqId_6496_60=chr14:100695710:G:A	No	NA	NA	NA
3_37	SeqId_3182_38	CD39	Ectonucleoside triphosphate diphosphohydrolase 1	P49961	953	ENTPD1	chr3:165768357:T:G	rs11720167	3	165258405	166383633	chr3	165768357	T	G	0.202767	ENTPD1	10	95711779	95869695	NA	ENSG00000114200_BCHE_Chr3_165772904_165837472_-=downstream_gene_variant	0.154442	0.0201113	13.7963	42	+	trans	Without_overlap_Sun	0	0	1	Old	No	0	NA	Diff_Bonf	No	Yes	Diff_Bonf	No	NA	NA	NA
1_5	SeqId_3182_38	CD39	Ectonucleoside triphosphate diphosphohydrolase 1	P49961	953	ENTPD1	chr1:196701627:C:T	rs4658046	1	196025417	197473491	chr1	196701627	C	T	0.607909	ENTPD1	10	95711779	95869695	NA	@ENSG00000000971_CFH_Chr1_196651878_196747504_+=downstream_gene_variant;intron_variant;intron_variant,non_coding_transcript_variant	-0.202799	0.0167824	32.8921	262	+	trans	Without_overlap_Sun	0	0	1	Old	Yes	3	SeqId_3182_38=chr1:196687075:A:T	Validated	1	Yes	SeqId_3182_38=chr1:196687075:A:T	No	NA	NA	NA
7_72	SeqId_18190_15	ICBR	Caspase recruitment domain-containing protein 18	P57730	59082	CARD18	chr7:95305886:CA:C	rs3917549;rs397730288	7	94804888	95817483	chr7	95305886	CA	C	0.192552	CARD18	11	105137721	105139726	NA	@ENSG00000005421_PON1_Chr7_95297676_95324707_-=intron_variant;intron_variant,NMD_transcript_variant;upstream_gene_variant	0.174631	0.0206314	16.5889	18	-	trans	NotIncludedInSun	NA	NA	1	Old	No	0	NA	Diff_Bonf	No	No	Diff_Bonf	No	NA	NA	NA
3_24	SeqId_18190_15	ICBR	Caspase recruitment domain-containing protein 18	P57730	59082	CARD18	chr3:165776997:C:G	rs2686408	3	165222014	166597130	chr3	165776997	C	G	0.632655	CARD18	11	105137721	105139726	NA	@ENSG00000114200_BCHE_Chr3_165772904_165837472_-=downstream_gene_variant;intron_variant;intron_variant,NMD_transcript_variant	-0.148317	0.0168534	17.8655	103	-	trans	NotIncludedInSun	NA	NA	1	Old	No	0	NA	Diff_nominal	No	Yes	Diff_nominal	No	NA	NA	NA
1_5	SeqId_18190_15	ICBR	Caspase recruitment domain-containing protein 18	P57730	59082	CARD18	chr1:196697958:A:T	rs28853072	1	196177046	197412290	chr1	196697958	A	T	0.607735	CARD18	11	105137721	105139726	NA	@ENSG00000000971_CFH_Chr1_196651878_196747504_+=intron_variant;intron_variant,non_coding_transcript_variant	-0.169821	0.0168106	23.2667	116	-	trans	NotIncludedInSun	NA	NA	1	Old	Yes	3	NA	Validated	No	Yes	Validated	No	NA	NA	NA
1_599	SeqId_15468_14	FHR1	Complement factor H-related protein 1	Q03591	100293069	CFHR1	chr1:196852250:T:G	rs67908756	1	195513373	198347633	chr1	196852250	T	G	0.204862	CFHR1	1	196819757	196832189	NA	@ENSG00000134365_CFHR4_Chr1_196850241_196918972_+=intron_variant*NA_RP4-608O15.3_ChrNA_NA_NA_NA=intron_variant	-0.835301	0.01986	10000	1050	+	cis	NotIncludedInSun	NA	NA	1	New	Yes	1	SeqId_15468_14=chr1:196856157:C:T	Validated	1	Yes	SeqId_15468_14=chr1:196856157:C:T	No	NA	NA	NA
10_637	SeqId_15468_14	FHR1	Complement factor H-related protein 1	Q03591	100293069	CFHR1	chr10:100045685:C:T	rs11599750	10	99395167	100803222	chr10	100045685	C	T	0.393968	CFHR1	1	196819757	196832189	NA	@ENSG00000120054_CPN1_Chr10_100042193_100081877_-=downstream_gene_variant;intron_variant	0.253395	0.0166474	51.5925	274	+	trans	NotIncludedInSun	NA	NA	2	Old	No	0	NA	Diff_Bonf	No	Yes	Diff_Bonf	No	NA	NA	NA
3_89	SeqId_15468_14	FHR1	Complement factor H-related protein 1	Q03591	100293069	CFHR1	chr3:194340849:G:A	rs11713634	3	193839757	194842882	chr3	194340849	G	A	0.276009	CFHR1	1	196819757	196832189	NA	@ENSG00000178772_CPN2_Chr3_194339765_194351328_-=3_prime_UTR_variant	0.137224	0.0182184	13.3018	5	+	trans	NotIncludedInSun	NA	NA	1	Old	No	0	NA	Diff_Bonf	No	Yes	Diff_Bonf	No	NA	NA	NA
1_5	SeqId_12713_365	RGS19	Regulator of G-protein signaling 19	P49795	10287	RGS19	chr1:196697958:A:T	rs28853072	1	196177046	197472531	chr1	196697958	A	T	0.607735	RGS19	20	64073181	64079988	NA	@ENSG00000000971_CFH_Chr1_196651878_196747504_+=intron_variant;intron_variant,non_coding_transcript_variant	-0.162682	0.0167961	21.46	128	-	trans	1:195646176-197672473:1_78	0.639336	1	1	Old	Yes	3	NA	Validated	No	Yes	Validated	No	NA	NA	NA
17_11	SeqId_12713_365	RGS19	Regulator of G-protein signaling 19	P49795	10287	RGS19	chr17:28367840:G:A	rs704	17	27765920	28898728	chr17	28367840	G	A	0.47343	RGS19	20	64073181	64079988	NA	ENSG00000244045_TMEM199_Chr17_28357581_28363683_+=downstream_gene_variant*@ENSG00000109072_VTN_Chr17_28367276_28373091_-=downstream_gene_variant;missense_variant*NA_CTB-96E2.2_ChrNA_NA_NA_NA=missense_variant*NA_CTB-96E2.3_ChrNA_NA_NA_NA=intron_variant,non_coding_transcript_variant*NA_CTB-96E2.7_ChrNA_NA_NA_NA=upstream_gene_variant*@ENSG00000004139_SARM1_Chr17_28364356_28404049_+=intron_variant,non_coding_transcript_variant;upstream_gene_variant*ENSG00000274529_SEBOX_Chr17_28364268_28365244_-=upstream_gene_variant	0.132776	0.0163433	15.3465	29	-	trans	17:25572852-27740139:17_12	0.52268	1	1	Old	Yes	3	NA	Validated	No	Yes	Validated	No	NA	NA	NA
9_146	SeqId_5837_49	LIF sR	Leukemia inhibitory factor receptor	P42702	3977	LIFR	chr9:133263362:GCGCCCACCACTA:G	.	9	132690139	133974633	chr9	133263362	GCGCCCACCACTA	G	0.204329	LIFR	5	38474963	38608354	NA	@ENSG00000175164_ABO_Chr9_133250401_133275219_-=intron_variant;intron_variant,non_coding_transcript_variant	-0.333533	0.0203265	59.7813	170	-	trans	9:135138765-137155000:9_23	0.631984	1	1	Old	No	0	NA	Diff_Bonf	No	Yes	Diff_Bonf	No	NA	NA	NA
5_729	SeqId_5837_49	LIF sR	Leukemia inhibitory factor receptor	P42702	3977	LIFR	chr5:38537898:C:T	rs62355822	5	37970165	39044043	chr5	38537898	C	T	0.0507221	LIFR	5	38474963	38608354	#@ENSG00000113594_LIFR_Chr5_38474963_38608354_-=intron_variant;intron_variant,non_coding_transcript_variant	NA	-0.312732	0.0375471	16.0889	53	-	cis	Without_overlap_Sun	0	0	1	Old	No	0	NA	Diff_nominal	No	Yes	Diff_nominal	No	NA	NA	NA
3_37	SeqId_18194_18	FABP9	Fatty acid-binding protein 9	Q0Z7S8	646480	FABP9	chr3:165773492:C:T	rs1803274	3	165258405	166412184	chr3	165773492	C	T	0.20253	FABP9	8	81458341	81461579	NA	@ENSG00000114200_BCHE_Chr3_165772904_165837472_-=3_prime_UTR_variant,NMD_transcript_variant;downstream_gene_variant;missense_variant	0.180674	0.0201489	18.5158	82	-	trans	NotIncludedInSun	NA	NA	1	Old	No	0	NA	Diff_Bonf	No	Yes	Diff_Bonf	No	NA	NA	NA
1_5	SeqId_18194_18	FABP9	Fatty acid-binding protein 9	Q0Z7S8	646480	FABP9	chr1:196701988:G:A	rs10922103	1	196025417	197515549	chr1	196701988	G	A	0.607832	FABP9	8	81458341	81461579	NA	@ENSG00000000971_CFH_Chr1_196651878_196747504_+=downstream_gene_variant;intron_variant;intron_variant,non_coding_transcript_variant	-0.231543	0.0167855	42.5587	273	-	trans	NotIncludedInSun	NA	NA	1	Old	Yes	1	SeqId_18194_18=chr1:196688284:A:G	Validated	1	Yes	SeqId_18194_18=chr1:196688284:A:G	No	NA	NA	NA
7_730	SeqId_5638_23	GT251	Procollagen galactosyltransferase 1	Q8NBJ5	79709	COLGALT1	chr7:6462736:T:C	rs6796	7	5957870	7011416	chr7	6462736	T	C	0.262166	COLGALT1	19	17555594	17583162	NA	@ENSG00000136240_KDELR2_Chr7_6445953_6484242_-=3_prime_UTR_variant;downstream_gene_variant;intron_variant,non_coding_transcript_variant;non_coding_transcript_exon_variant,non_coding_transcript_variant*@ENSG00000164535_DAGLB_Chr7_6409126_6484190_-=intron_variant	0.286011	0.0190324	50.3147	29	+	trans	7:5496168-7550403:7_01	0.512865	1	1	Old	Yes	1	SeqId_5638_23=chr7:6464609:T:C	Validated	No	Yes	SeqId_5638_23=chr7:6464609:T:C	No	NA	NA	NA
3_731	SeqId_5638_23	GT251	Procollagen galactosyltransferase 1	Q8NBJ5	79709	COLGALT1	chr3:57549389:C:T	rs62260496	3	57037745	58235808	chr3	57549389	C	T	0.170434	COLGALT1	19	17555594	17583162	NA	ENSG00000206815_RNU6-483P_Chr3_57548838_57548945_+=downstream_gene_variant	0.181927	0.0218235	16.1155	88	+	trans	Without_overlap_Sun	0	0	1	Old	No	0	NA	Diff_Bonf	No	Yes	Diff_Bonf	No	NA	NA	NA
19_732	SeqId_5638_23	GT251	Procollagen galactosyltransferase 1	Q8NBJ5	79709	COLGALT1	chr19:17556110:C:T	rs3746317	19	17052080	18067642	chr19	17556110	C	T	0.42411	COLGALT1	19	17555594	17583162	#@ENSG00000130309_COLGALT1_Chr19_17555594_17583162_+=intron_variant;upstream_gene_variant	ENSG00000167483_FAM129C_Chr19_17523301_17553839_+=downstream_gene_variant	-0.122196	0.0169816	12.2069	5	+	cis	Without_overlap_Sun	0	0	1	Old	No	0	NA	Diff_nominal	No	Yes	Diff_nominal	No	NA	NA	NA
3_733	SeqId_5638_23	GT251	Procollagen galactosyltransferase 1	Q8NBJ5	79709	COLGALT1	chr3:48595323:A:C	rs115744844	3	48095323	49095323	chr3	48595323	A	C	0.0178209	COLGALT1	19	17555594	17583162	NA	ENSG00000010256_UQCRC1_Chr3_48599002_48610976_-=downstream_gene_variant*ENSG00000114270_COL7A1_Chr3_48564073_48595267_-=upstream_gene_variant	0.444001	0.0644314	11.2567	1	+	trans	3:47601774-49601774:3_15	0.5	1	1	Old	No	0	NA	NA	No	Yes	NA	No	NA	NA	NA
17_199	SeqId_15446_25	SMDF	Neuregulin-1, sensory and motor neuron-derived factor isoform	Q02297	3084	NRG1	chr17:66214462:A:C	rs1801689	17	65482318	66882324	chr17	66214462	A	C	0.0359036	NRG1	8	31639386	32767959	NA	@ENSG00000091583_APOH_Chr17_66212033_66256525_-=downstream_gene_variant;intron_variant;missense_variant	0.539562	0.0480224	28.5646	74	+	trans	NotIncludedInSun	NA	NA	2	Old	No	0	NA	Diff_Bonf	No	Yes	Diff_Bonf	No	NA	NA	NA
7_734	SeqId_15446_25	SMDF	Neuregulin-1, sensory and motor neuron-derived factor isoform	Q02297	3084	NRG1	chr7:34978059:G:A	rs328898	7	34420005	35536007	chr7	34978059	G	A	0.497	NRG1	8	31639386	32767959	NA	@ENSG00000173852_DPY19L1_Chr7_34928876_35038271_-=intron_variant;intron_variant,non_coding_transcript_variant;upstream_gene_variant	-0.115566	0.0163059	11.8643	35	+	trans	NotIncludedInSun	NA	NA	1	Old	No	0	NA	Diff_nominal	No	Yes	Diff_nominal	No	NA	NA	NA
1_5	SeqId_7805_52	GOS-28	Golgi SNAP receptor complex member 1	O95249	9527	GOSR1	chr1:196706441:A:G	rs6428357	1	196177046	197468406	chr1	196706441	A	G	0.57538	GOSR1	17	30477362	30527592	NA	@ENSG00000000971_CFH_Chr1_196651878_196747504_+=downstream_gene_variant;intron_variant;intron_variant,non_coding_transcript_variant	-0.149764	0.0165276	18.8906	105	+	trans	Without_overlap_Sun	0	0	1	New	Yes	3	NA	Validated	No	Yes	Validated	No	NA	NA	NA
17_11	SeqId_7805_52	GOS-28	Golgi SNAP receptor complex member 1	O95249	9527	GOSR1	chr17:28367840:G:A	rs704	17	27765920	28906680	chr17	28367840	G	A	0.47343	GOSR1	17	30477362	30527592	NA	ENSG00000244045_TMEM199_Chr17_28357581_28363683_+=downstream_gene_variant*@ENSG00000109072_VTN_Chr17_28367276_28373091_-=downstream_gene_variant;missense_variant*NA_CTB-96E2.2_ChrNA_NA_NA_NA=missense_variant*NA_CTB-96E2.3_ChrNA_NA_NA_NA=intron_variant,non_coding_transcript_variant*NA_CTB-96E2.7_ChrNA_NA_NA_NA=upstream_gene_variant*@ENSG00000004139_SARM1_Chr17_28364356_28404049_+=intron_variant,non_coding_transcript_variant;upstream_gene_variant*ENSG00000274529_SEBOX_Chr17_28364268_28365244_-=upstream_gene_variant	0.149687	0.0163485	19.2688	36	+	trans	17:25572852-27740139:17_12	0.52635	1	1	Old	Yes	1	SeqId_7805_52=chr17:28367840:G:A	Validated	1	Yes	SeqId_7805_52=chr17:28367840:G:A	No	NA	NA	NA
3_37	SeqId_7805_52	GOS-28	Golgi SNAP receptor complex member 1	O95249	9527	GOSR1	chr3:165770816:G:T	rs17713088	3	165260452	166281347	chr3	165770816	G	T	0.202659	GOSR1	17	30477362	30527592	NA	ENSG00000114200_BCHE_Chr3_165772904_165837472_-=downstream_gene_variant	0.142492	0.0201385	11.8274	13	+	trans	Without_overlap_Sun	0	0	1	Old	No	0	NA	Diff_nominal	No	Yes	Diff_nominal	No	NA	NA	NA
10_735	SeqId_12571_14	ARL3	ADP-ribosylation factor-like protein 3	P36405	403	ARL3	chr10:102676884:C:T	rs8354	10	101969831	103222573	chr10	102676884	C	T	0.0914923	ARL3	10	102673731	102714407	#@ENSG00000138175_ARL3_Chr10_102673731_102714407_-=3_prime_UTR_variant	NA	-0.232601	0.0285185	15.4611	74	-	cis	Without_overlap_Sun	0	0	1	Old	No	0	NA	Diff_Bonf	No	Yes	Diff_Bonf	No	NA	NA	NA
1_736	SeqId_4440_15	FCRL3	Fc receptor-like protein 3	Q96P31	115352	FCRL3	chr1:157709575:A:AT	rs35936619;rs397802425	1	157003767	158506776	chr1	157709575	A	AT	0.185594	FCRL3	1	157674321	157700857	NA	NA_RP11-367J7.4_ChrNA_NA_NA_NA=non_coding_transcript_exon_variant,non_coding_transcript_variant	0.513629	0.0207722	10000	860	-	cis	1:156481253-158857142:1_44	0.632609	1	3	New	No	0	SeqId_4440_15=chr1:157699488:C:T	Diff_Bonf	1	Yes	SeqId_4440_15=chr1:157699488:C:T	No	NA	NA	NA
1_5	SeqId_19545_145	Oxidized PARK7	Oxidized Protein deglycase DJ-1	Q99497	NA	PARK7	chr1:196697958:A:T	rs28853072	1	196177046	197619863	chr1	196697958	A	T	0.607735	PARK7	1	7954291	7985505	NA	@ENSG00000000971_CFH_Chr1_196651878_196747504_+=intron_variant;intron_variant,non_coding_transcript_variant	-0.237542	0.016801	44.658	259	+	trans	NotIncludedInSun	NA	NA	1	Old	Yes	1	SeqId_19545_145=chr1:196686613:A:C	Validated	1	Yes	SeqId_19545_145=chr1:196686613:A:C	No	NA	NA	NA
3_737	SeqId_5451_1	ALCAM	CD166 antigen	Q13740	214	ALCAM	chr3:105487961:A:G	rs28452673	3	104860517	106073545	chr3	105487961	A	G	0.115135	ALCAM	3	105366909	105576900	#@ENSG00000170017_ALCAM_Chr3_105366909_105576900_+=intron_variant;intron_variant,non_coding_transcript_variant	NA	-0.222156	0.0257204	17.24	57	+	cis	3:104079361-106292389:3_27	0.54813	1	1	Old	No	0	NA	Diff_nominal	No	Yes	Diff_nominal	No	NA	NA	NA
14_738	SeqId_9002_36	SPA11	Serpin A11	Q86U17	256394	SERPINA11	chr14:94463323:G:A	rs11624364	14	93929690	95044508	chr14	94463323	G	A	0.158869	SERPINA11	14	94442464	94452790	NA	@ENSG00000170054_SERPINA9_Chr14_94462717_94479689_-=downstream_gene_variant;intron_variant*NA_RP11-349I1.2_ChrNA_NA_NA_NA=intron_variant,non_coding_transcript_variant	-0.214317	0.0224699	20.8367	72	-	cis	NotIncludedInSun	NA	NA	2	Old	No	0	SeqId_9002_36=chr14:94461264:G:A	Diff_Bonf	1	Yes	SeqId_9002_36=chr14:94461264:G:A	No	NA	NA	NA
19_739	SeqId_2741_22	Siglec-6	Sialic acid-binding Ig-like lectin 6	O43699	946	SIGLEC6	chr19:51530488:G:A	rs2305772	19	50941527	52147348	chr19	51530488	G	A	0.589005	SIGLEC6	19	51519525	51531856	#@ENSG00000105492_SIGLEC6_Chr19_51519525_51531856_-=intron_variant;missense_variant;splice_region_variant,intron_variant;splice_region_variant,intron_variant,non_coding_transcript_variant;upstream_gene_variant	NA	-0.562791	0.0165518	252.678	449	-	cis	NotIncludedInSun	NA	NA	4	Old	Yes	1	SeqId_2741_22=chr19:51535847:G:C	Validated	1	Yes	SeqId_2741_22=chr19:51535847:G:C	No	NA	NA	NA
21_740	SeqId_6507_16	NCAM2	Neural cell adhesion molecule 2	O15394	4685	NCAM2	chr21:21453092:A:T	rs34399466	21	20500405	22010753	chr21	21453092	A	T	0.282917	NCAM2	21	20998315	21543329	#@ENSG00000154654_NCAM2_Chr21_20998315_21543329_+=intron_variant	NA	0.372377	0.0183665	90.6685	312	+	cis	21:21374283-23883075:21_01	0.601538	1	3	Old	Yes	3	SeqId_6507_16=chr21:21485331:C:T	Validated	1	Yes	SeqId_6507_16=chr21:21485331:C:T	No	NA	NA	NA
16_741	SeqId_6507_16	NCAM2	Neural cell adhesion molecule 2	O15394	4685	NCAM2	chr16:377516:T:C	rs11649031	16	-170474	880842	chr16	377516	T	C	0.547386	NCAM2	21	20998315	21543329	NA	@ENSG00000129925_TMEM8A_Chr16_370773_387113_-=5_prime_UTR_variant;non_coding_transcript_exon_variant,non_coding_transcript_variant;synonymous_variant;upstream_gene_variant*NA_Z97634.3_ChrNA_NA_NA_NA=upstream_gene_variant	-0.144997	0.016865	17.0891	45	+	trans	16:0-1430842:16_02	0.084198	1	1	Old	No	0	NA	Diff_Bonf	No	Yes	Diff_Bonf	No	NA	NA	NA
12_61	SeqId_17691_1	TPP1	Tripeptidyl-peptidase 1	O14773	1200	TPP1	chr12:101825988:G:A	rs4764823	12	101187069	102427534	chr12	101825988	G	A	0.297185	TPP1	11	6612763	6619485	NA	@ENSG00000111670_GNPTAB_Chr12_101745497_101830938_-=intron_variant	-0.187678	0.0180348	24.6351	91	-	trans	NotIncludedInSun	NA	NA	1	Old	No	0	NA	Diff_Bonf	No	Yes	Diff_Bonf	No	NA	NA	NA
11_742	SeqId_17691_1	TPP1	Tripeptidyl-peptidase 1	O14773	1200	TPP1	chr11:6633382:A:G	rs11040938	11	6105390	7138076	chr11	6633382	A	G	0.422016	TPP1	11	6612763	6619485	NA	@ENSG00000166341_DCHS1_Chr11_6621323_6655854_-=intron_variant*NA_RP11-732A19.6_ChrNA_NA_NA_NA=intron_variant,non_coding_transcript_variant	0.156787	0.0167032	20.208	25	-	cis	NotIncludedInSun	NA	NA	1	Old	Yes	3	NA	Validated	No	Yes	Validated	No	NA	NA	NA
14_128	SeqId_17691_1	TPP1	Tripeptidyl-peptidase 1	O14773	1200	TPP1	chr14:94378610:C:T	rs28929474	14	93871805	94878610	chr14	94378610	C	T	0.0186975	TPP1	11	6612763	6619485	NA	@ENSG00000197249_SERPINA1_Chr14_94376747_94390693_-=3_prime_UTR_variant,NMD_transcript_variant;downstream_gene_variant;missense_variant	0.551029	0.0606374	18.9933	2	-	trans	NotIncludedInSun	NA	NA	1	Old	No	0	NA	NA	No	Yes	NA	No	NA	NA	NA
1_5	SeqId_11682_7	TXNIP	Thioredoxin-interacting protein	Q9H3M7	10628	TXNIP	chr1:196695521:C:T	rs10922098	1	196177046	197412290	chr1	196695521	C	T	0.60707	TXNIP	1	145992435	145996600	NA	@ENSG00000000971_CFH_Chr1_196651878_196747504_+=intron_variant;intron_variant,non_coding_transcript_variant	-0.142321	0.0167698	16.6726	87	-	trans	NotSigInSun	NA	NA	1	Old	Yes	3	NA	Validated	No	Yes	Validated	No	NA	NA	NA
17_11	SeqId_5114_65	Prolactin Receptor	Prolactin receptor	P16471	5618	PRLR	chr17:28367840:G:A	rs704	17	27706276	28913121	chr17	28367840	G	A	0.47343	PRLR	5	35048756	35230589	NA	ENSG00000244045_TMEM199_Chr17_28357581_28363683_+=downstream_gene_variant*@ENSG00000109072_VTN_Chr17_28367276_28373091_-=downstream_gene_variant;missense_variant*NA_CTB-96E2.2_ChrNA_NA_NA_NA=missense_variant*NA_CTB-96E2.3_ChrNA_NA_NA_NA=intron_variant,non_coding_transcript_variant*NA_CTB-96E2.7_ChrNA_NA_NA_NA=upstream_gene_variant*@ENSG00000004139_SARM1_Chr17_28364356_28404049_+=intron_variant,non_coding_transcript_variant;upstream_gene_variant*ENSG00000274529_SEBOX_Chr17_28364268_28365244_-=upstream_gene_variant	0.204672	0.0163434	35.2537	48	-	trans	17:25644668-27718592:17_12	0.58191	1	1	Old	Yes	1	SeqId_5114_65=chr17:28367840:G:A	Validated	1	Yes	SeqId_5114_65=chr17:28367840:G:A	No	NA	NA	NA
17_743	SeqId_12560_9	NT5C	5'(3')-deoxyribonucleotidase, cytosolic type	Q8TCD5	30833	NT5C	chr17:75144846:G:A	rs78625720	17	74296149	76466806	chr17	75144846	G	A	0.0274808	NT5C	17	75130225	75131795	NA	NA_HN1_ChrNA_NA_NA_NA=downstream_gene_variant;intron_variant;intron_variant,NMD_transcript_variant;intron_variant,non_coding_transcript_variant*NA_Y_RNA_ChrNA_NA_NA_NA=upstream_gene_variant*NA_RP11-649A18.4_ChrNA_NA_NA_NA=downstream_gene_variant*NA_RP11-649A18.5_ChrNA_NA_NA_NA=upstream_gene_variant	-1.35039	0.0528038	143.524	96	-	cis	17:71942719-74545424:17_36	0.833978	1	1	Old	Yes	3	NA	Validated	No	Yes	Validated	No	NA	NA	NA
20_744	SeqId_8464_31	RSPO4	R-spondin-4	Q2I0M5	343637	RSPO4	chr20:963194:C:T	rs75904281	20	463194	1536550	chr20	963194	C	T	0.0153481	RSPO4	20	958452	1002264	#@ENSG00000101282_RSPO4_Chr20_958452_1002264_-=intron_variant	NA	-0.557478	0.0706766	14.5118	23	-	cis	NotSigInSun	NA	NA	2	Old	No	0	NA	NA	No	Yes	NA	No	NA	NA	NA
3_24	SeqId_3423_59	Chymase	Chymase	P23946	1215	CMA1	chr3:165821334:T:C	rs9878990	3	165261011	166332248	chr3	165821334	T	C	0.637744	CMA1	14	24505353	24508265	NA	@ENSG00000114200_BCHE_Chr3_165772904_165837472_-=intron_variant;intron_variant,NMD_transcript_variant	-0.126064	0.0168933	13.0707	18	-	trans	NotSigInSun	NA	NA	1	Old	No	0	NA	Diff_nominal	No	Yes	Diff_nominal	No	NA	NA	NA
1_5	SeqId_3423_59	Chymase	Chymase	P23946	1215	CMA1	chr1:196701627:C:T	rs4658046	1	196177046	197472531	chr1	196701627	C	T	0.607909	CMA1	14	24505353	24508265	NA	@ENSG00000000971_CFH_Chr1_196651878_196747504_+=downstream_gene_variant;intron_variant;intron_variant,non_coding_transcript_variant	-0.1893	0.0167804	28.7883	188	-	trans	NotSigInSun	NA	NA	1	Old	Yes	3	SeqId_3423_59=chr1:196688284:A:G	Validated	1	Yes	SeqId_3423_59=chr1:196688284:A:G	No	NA	NA	NA
1_745	SeqId_15370_5	BOLA1	BolA-like protein 1	Q9Y3E2	51027	BOLA1	chr1:149900352:G:C	rs1044808	1	148866446	151879550	chr1	149900352	G	C	0.0779109	BOLA1	1	149887890	149900798	#@ENSG00000178096_BOLA1_Chr1_149887890_149900798_+=missense_variant;non_coding_transcript_exon_variant,non_coding_transcript_variant	ENSG00000159164_SV2A_Chr1_149903318_149917882_-=downstream_gene_variant	0.84531	0.0309219	163.811	618	+	cis	NotIncludedInSun	NA	NA	1	Old	Yes	3	NA	Validated	No	Yes	Validated	No	NA	NA	NA
9_746	SeqId_15370_5	BOLA1	BolA-like protein 1	Q9Y3E2	51027	BOLA1	chr9:137205865:C:G	rs113809617	9	136705865	137723516	chr9	137205865	C	G	0.126853	BOLA1	1	149887890	149900798	NA	ENSG00000187713_TMEM203_Chr9_137204082_137205638_-=upstream_gene_variant*ENSG00000176058_TPRN_Chr9_137191617_137204193_-=upstream_gene_variant*@ENSG00000188566_NDOR1_Chr9_137205685_137217009_+=missense_variant;non_coding_transcript_exon_variant,non_coding_transcript_variant	-0.28999	0.0300829	21.2648	6	+	trans	NotIncludedInSun	NA	NA	1	Old	Yes	3	NA	Validated	No	Yes	Validated	No	NA	NA	NA
1_5	SeqId_10933_107	CABP8	Calcium-binding protein 8	Q9BXU9	83698	CALN1	chr1:196706441:A:G	rs6428357	1	196177046	197468406	chr1	196706441	A	G	0.57538	CALN1	7	71779491	72447151	NA	@ENSG00000000971_CFH_Chr1_196651878_196747504_+=downstream_gene_variant;intron_variant;intron_variant,non_coding_transcript_variant	-0.155114	0.0165322	20.191	104	-	trans	NotSigInSun	NA	NA	1	Old	No	0	NA	Diff_Bonf	No	Yes	Diff_Bonf	No	NA	NA	NA
4_50	SeqId_5250_53	IMDH2	Inosine-5'-monophosphate dehydrogenase 2	P12268	3615	IMPDH2	chr4:186240057:T:C	rs66530140	4	185718785	186743245	chr4	186240057	T	C	0.511392	IMPDH2	3	49024325	49029408	NA	@ENSG00000164344_KLKB1_Chr4_186208979_186258471_+=downstream_gene_variant;intron_variant;intron_variant,non_coding_transcript_variant	0.112748	0.0162912	11.3477	23	-	trans	NotSigInSun	NA	NA	1	Old	No	0	NA	Diff_Bonf	No	No	Diff_Bonf	No	NA	NA	NA
9_747	SeqId_15365_41	BAI3	Adhesion G protein-coupled receptor B3	O60242	577	BAI3	chr9:134886852:A:G	rs11103563	9	134359278	135418662	chr9	134886852	A	G	0.111812	BAI3	NA	NA	NA	NA	@ENSG00000160339_FCN2_Chr9_134880812_134887520_+=intron_variant	-0.218359	0.0258139	16.5689	27	NA	trans	NotIncludedInSun	NA	NA	1	Old	Yes	3	SeqId_15365_41=chr9:134887245:G:T	Validated	1	Yes	SeqId_15365_41=chr9:134887245:G:T	No	NA	NA	NA
20_748	SeqId_13123_3	FLRT3	Leucine-rich repeat transmembrane protein FLRT3	Q9NZU0	23767	FLRT3	chr20:14697142:C:T	rs1041606	20	13212641	15740191	chr20	14697142	C	T	0.236409	FLRT3	20	14322988	14337616	NA	@ENSG00000172264_MACROD2_Chr20_13995369_16053197_+=intron_variant;intron_variant,non_coding_transcript_variant	0.720392	0.0191964	307.482	1265	-	cis	20:13353346-15927368:20_09	0.919763	0.936675	2	Old	Yes	1	SeqId_13123_3=chr20:14701688:G:A	Validated	1	Yes	SeqId_13123_3=chr20:14701688:G:A	No	NA	NA	NA
19_36	SeqId_8962_48	KS6B1	Ribosomal protein S6 kinase beta-1	P23443	6198	RPS6KB1	chr19:15469847:G:A	rs2304200	19	14963180	16036159	chr19	15469847	G	A	0.080207	RPS6KB1	17	59893046	59950564	NA	@ENSG00000161031_PGLYRP2_Chr19_15468645_15498956_-=missense_variant	-0.388253	0.033443	30.4327	13	+	trans	NotIncludedInSun	NA	NA	2	Old	No	0	NA	Diff_Bonf	No	Yes	Diff_Bonf	No	NA	NA	NA
19_329	SeqId_12350_86	ETS2	Protein C-ets-2	P15036	NA	ETS2	chr19:10096277:A:G	rs559282550	19	9199323	11005270	chr19	10096277	A	G	0.0229081	ETS2	21	38805307	38824955	NA	ENSG00000130813_C19orf66_Chr19_10086122_10093252_+=downstream_gene_variant*@ENSG00000130812_ANGPTL6_Chr19_10092338_10102796_-=missense_variant;upstream_gene_variant	-1.32894	0.0591559	111.041	39	+	trans	19:9134133-11312518:19_14	0.813207	1	2	Old	No	0	NA	NA	No	Yes	NA	No	NA	NA	NA
2_38	SeqId_12350_86	ETS2	Protein C-ets-2	P15036	NA	ETS2	chr2:3592552:C:T	rs6542680	2	3084852	4100596	chr2	3592552	C	T	0.797207	ETS2	21	38805307	38824955	NA	ENSG00000118004_COLEC11_Chr2_3594832_3644644_+=upstream_gene_variant	-0.266903	0.0221253	32.7821	11	+	trans	Without_overlap_Sun	0	0	1	Old	No	0	NA	Diff_Bonf	No	Yes	Diff_Bonf	No	NA	NA	NA
6_749	SeqId_9282_12	CRIS2	Cysteine-rich secretory protein 2	P16562	7180	CRISP2	chr6:49742392:G:A	rs555247	6	47452457	51902557	chr6	49742392	G	A	0.443899	CRISP2	6	49692358	49713590	NA	@ENSG00000096006_CRISP3_Chr6_49727384_49744437_-=intron_variant	0.453427	0.016423	167.065	1178	-	cis	6:47421500-51352015:6_14	1	0.904157	5	Old	Yes	3	SeqId_9282_12=chr6:49711004:G:A	Validated	1	Yes	SeqId_9282_12=chr6:49711004:G:A	No	NA	NA	NA
7_750	SeqId_9282_12	CRIS2	Cysteine-rich secretory protein 2	P16562	7180	CRISP2	chr7:64042314:A:C	rs6460105	7	63535193	64588820	chr7	64042314	A	C	0.695364	CRISP2	6	49692358	49713590	NA	ENSG00000214652_ZNF727_Chr7_64045443_64078549_+=upstream_gene_variant	-0.127252	0.0177783	12.0859	80	-	trans	Without_overlap_Sun	0	0	1	Old	No	0	NA	Diff_Bonf	No	Yes	Diff_Bonf	No	NA	NA	NA
22_751	SeqId_14204_55	FOXJ2	Forkhead box protein J2	Q9P0K8	NA	FOXJ2	chr22:22919158:G:A	rs5996419	22	22396109	23441494	chr22	22919158	G	A	0.0614784	FOXJ2	12	8032703	8055503	NA	ENSG00000211681_IGLJ5_Chr22_22914237_22914308_+=downstream_gene_variant*ENSG00000211682_IGLJ6_Chr22_22918132_22918201_+=downstream_gene_variant*ENSG00000211684_IGLJ7_Chr22_22921390_22921435_+=upstream_gene_variant*ENSG00000254030_IGLC5_Chr22_22915635_22915927_+=downstream_gene_variant*ENSG00000222037_IGLC6_Chr22_22919535_22919851_+=upstream_gene_variant*ENSG00000211685_IGLC7_Chr22_22922594_22923034_+=upstream_gene_variant	-0.446807	0.0338396	39.0779	37	+	trans	22:22244269-24282110:22_07	0.512978	1	2	Old	No	0	NA	Diff_nominal	No	Yes	Diff_nominal	No	NA	NA	NA
20_752	SeqId_10605_22	APMAP	Adipocyte plasma membrane-associated protein	Q9HDC9	57136	APMAP	chr20:24919899:A:G	rs6050131	20	24408124	25501855	chr20	24919899	A	G	0.869806	APMAP	20	24962925	24992979	NA	intergenic_variant	-0.19121	0.02439	14.3451	56	-	cis	20:23783454-26009606:20_12	0.49131	1	1	Old	No	0	NA	Diff_nominal	No	Yes	Diff_nominal	Yes	Yes	0.8687	chr20:24948462:C:T
4_753	SeqId_3025_50	bFGF	Fibroblast growth factor 2	P09038	2247	FGF2	chr4:122836593:C:T	rs308403	4	122191117	123336593	chr4	122836593	C	T	0.326675	FGF2	4	122826708	122898236	#@ENSG00000138685_FGF2_Chr4_122826708_122898236_+=intron_variant	NA_RP11-170N16.2_ChrNA_NA_NA_NA=upstream_gene_variant	-0.197167	0.01759	28.4338	94	+	cis	NotIncludedInSun	NA	NA	1	Old	Yes	3	NA	Validated	No	Yes	Validated	No	NA	NA	NA
1_754	SeqId_8992_1	TMEM2	Transmembrane protein 2	Q9UHN6	23670	TMEM2	chr1:25467172:C:T	rs61775180	1	24735176	26040347	chr1	25467172	C	T	0.425438	TMEM2	9	71683366	71816690	NA	NA_TMEM57_ChrNA_NA_NA_NA=intron_variant	-0.190086	0.0170324	28.1952	186	-	trans	1:24713333-26713333:1_10	0.652586	1	1	Old	No	0	NA	Diff_nominal	No	Yes	Diff_nominal	No	NA	NA	NA
9_755	SeqId_8992_1	TMEM2	Transmembrane protein 2	Q9UHN6	23670	TMEM2	chr9:71651158:G:C	rs1928428	9	71139397	72180625	chr9	71651158	G	C	0.71008	TMEM2	9	71683366	71816690	NA	intergenic_variant	0.19863	0.0179579	27.7116	44	-	cis	Without_overlap_Sun	0	0	1	Old	No	0	NA	Diff_Bonf	No	Yes	Diff_Bonf	No	NA	NA	NA
1_5	SeqId_14045_12	NCOA2	Nuclear receptor coactivator 2	Q15596	NA	NCOA2	chr1:196701627:C:T	rs4658046	1	196177046	197203343	chr1	196701627	C	T	0.607909	NCOA2	8	70109762	70403805	NA	@ENSG00000000971_CFH_Chr1_196651878_196747504_+=downstream_gene_variant;intron_variant;intron_variant,non_coding_transcript_variant	-0.121671	0.0167712	12.3953	50	-	trans	Without_overlap_Sun	0	0	1	Old	No	0	NA	Diff_Bonf	No	Yes	Diff_Bonf	No	NA	NA	NA
4_50	SeqId_11573_3	SRSF6	Serine/arginine-rich splicing factor 6	Q13247	NA	SRSF6	chr4:186253529:A:G	rs4253311	4	185694478	186776840	chr4	186253529	A	G	0.513973	SRSF6	20	43457928	43464247	NA	@ENSG00000164344_KLKB1_Chr4_186208979_186258471_+=downstream_gene_variant;intron_variant;intron_variant,non_coding_transcript_variant	0.257072	0.0162277	55.7939	151	+	trans	NotSigInSun	NA	NA	1	Old	No	0	NA	Diff_Bonf	No	No	Diff_Bonf	No	NA	NA	NA
5_420	SeqId_11573_3	SRSF6	Serine/arginine-rich splicing factor 6	Q13247	NA	SRSF6	chr5:177412584:G:A	rs2731675	5	176659897	177912584	chr5	177412584	G	A	0.0933801	SRSF6	20	43457928	43464247	NA	@ENSG00000198055_GRK6_Chr5_177403204_177442901_+=intron_variant*ENSG00000131187_F12_Chr5_177402140_177409576_-=upstream_gene_variant	-0.263068	0.0307506	16.9282	4	+	trans	NotSigInSun	NA	NA	1	Old	No	0	NA	Diff_Bonf	No	No	Diff_Bonf	No	NA	NA	NA
3_97	SeqId_8261_51	STOM	Erythrocyte band 7 integral membrane protein	P27105	2040	STOM	chr3:49684099:G:A	rs3197999	3	48784594	50194428	chr3	49684099	G	A	0.282868	STOM	9	121338988	121370304	NA	@ENSG00000173531_MST1_Chr3_49683947_49689501_-=downstream_gene_variant;missense_variant;non_coding_transcript_exon_variant,non_coding_transcript_variant*ENSG00000164062_APEH_Chr3_49674002_49683963_+=downstream_gene_variant*NA_AC099668.5_ChrNA_NA_NA_NA=downstream_gene_variant	-0.171059	0.0182178	20.2204	131	-	trans	3:47564209-51552866:3_16	0.353461	1	1	Old	No	0	NA	Diff_Bonf	No	Yes	Diff_Bonf	No	NA	NA	NA
19_99	SeqId_8261_51	STOM	Erythrocyte band 7 integral membrane protein	P27105	2040	STOM	chr19:44913484:C:T	rs438811	19	44383210	45425202	chr19	44913484	C	T	0.228523	STOM	9	121338988	121370304	NA	ENSG00000130203_APOE_Chr19_44905754_44909393_+=downstream_gene_variant*NA_CTB-129P6.7_ChrNA_NA_NA_NA=non_coding_transcript_exon_variant,non_coding_transcript_variant*ENSG00000130208_APOC1_Chr19_44914247_44919349_+=upstream_gene_variant	-0.239739	0.0202648	31.5653	37	-	trans	Without_overlap_Sun	0	0	1	Old	No	0	NA	Diff_Bonf	No	Yes	Diff_Bonf	No	NA	NA	NA
3_37	SeqId_3346_72	AURKB	Aurora kinase B	Q96GD4	9212	AURKB	chr3:165773492:C:T	rs1803274	3	165258405	166407419	chr3	165773492	C	T	0.20253	AURKB	17	8204733	8210600	NA	@ENSG00000114200_BCHE_Chr3_165772904_165837472_-=3_prime_UTR_variant,NMD_transcript_variant;downstream_gene_variant;missense_variant	0.159269	0.0201426	14.5791	60	-	trans	Without_overlap_Sun	0	0	1	Old	No	0	NA	Diff_Bonf	No	Yes	Diff_Bonf	No	NA	NA	NA
1_5	SeqId_3346_72	AURKB	Aurora kinase B	Q96GD4	9212	AURKB	chr1:196701627:C:T	rs4658046	1	196025417	197708502	chr1	196701627	C	T	0.607909	AURKB	17	8204733	8210600	NA	@ENSG00000000971_CFH_Chr1_196651878_196747504_+=downstream_gene_variant;intron_variant;intron_variant,non_coding_transcript_variant	-0.260621	0.0167849	53.6429	291	-	trans	Without_overlap_Sun	0	0	1	Old	Yes	1	SeqId_3346_72=chr1:196688284:A:G	Validated	1	Yes	SeqId_3346_72=chr1:196688284:A:G	No	NA	NA	NA
4_50	SeqId_10424_31	NPDC1	Neural proliferation differentiation and control protein 1	Q9NQX5	56654	NPDC1	chr4:186224068:G:C	rs4862669	4	185694478	186757146	chr4	186224068	G	C	0.513503	NPDC1	9	137039470	137046203	NA	@ENSG00000164344_KLKB1_Chr4_186208979_186258471_+=intron_variant;upstream_gene_variant	-0.159961	0.0162488	22.1404	66	-	trans	NotSigInSun	NA	NA	1	Old	No	0	NA	Diff_Bonf	No	No	Diff_Bonf	No	NA	NA	NA
1_5	SeqId_2760_2	DRR1	Protein FAM107A	O95990	11170	FAM107A	chr1:196701627:C:T	rs4658046	1	196177046	197472531	chr1	196701627	C	T	0.607909	FAM107A	3	58564117	58627610	NA	@ENSG00000000971_CFH_Chr1_196651878_196747504_+=downstream_gene_variant;intron_variant;intron_variant,non_coding_transcript_variant	-0.179351	0.0167875	25.9155	232	-	trans	Without_overlap_Sun	0	0	1	Old	Yes	3	NA	Validated	No	Yes	Validated	No	NA	NA	NA
15_613	SeqId_13955_33	DAPK1	Death-associated protein kinase 1	P53355	1612	DAPK1	chr15:63990909:C:A	rs1460546	15	63483210	64492015	chr15	63990909	C	A	0.462896	DAPK1	9	87497228	87708633	NA	@ENSG00000035664_DAPK2_Chr15_63907036_64072033_-=intron_variant;intron_variant,NMD_transcript_variant;intron_variant,non_coding_transcript_variant	0.121113	0.0164586	12.7311	10	+	trans	NotIncludedInSun	NA	NA	1	Old	No	0	NA	Diff_nominal	No	Yes	Diff_nominal	No	NA	NA	NA
12_756	SeqId_13114_50	Lumican	Lumican	P51884	4060	LUM	chr12:91108384:A:G	rs147975710	12	90608384	91646007	chr12	91108384	A	G	0.00501719	LUM	12	91102629	91111831	#@ENSG00000139329_LUM_Chr12_91102629_91111831_-=intron_variant,non_coding_transcript_variant;missense_variant;non_coding_transcript_exon_variant,non_coding_transcript_variant	NA	-1.99085	0.122066	59.0746	2	-	cis	NotIncludedInSun	NA	NA	1	Old	No	0	NA	NA	No	Yes	NA	No	NA	NA	NA
3_37	SeqId_2524_56	HMG-1	High mobility group protein B1	P09429	3146	HMGB1	chr3:165777354:AAAT:A	rs71674639	3	165222014	166597130	chr3	165777354	AAAT	A	0.202388	HMGB1	13	30456704	30617597	NA	@ENSG00000114200_BCHE_Chr3_165772904_165837472_-=downstream_gene_variant;intron_variant;intron_variant,NMD_transcript_variant	0.195561	0.0201582	21.5264	317	-	trans	Without_overlap_Sun	0	0	1	Old	No	0	NA	Diff_Bonf	No	Yes	Diff_Bonf	No	NA	NA	NA
1_5	SeqId_2524_56	HMG-1	High mobility group protein B1	P09429	3146	HMGB1	chr1:196701709:A:G	rs10754199	1	196025417	197619863	chr1	196701709	A	G	0.607804	HMGB1	13	30456704	30617597	NA	@ENSG00000000971_CFH_Chr1_196651878_196747504_+=downstream_gene_variant;intron_variant;intron_variant,non_coding_transcript_variant	-0.261173	0.0167859	53.8596	282	-	trans	Without_overlap_Sun	0	0	1	Old	Yes	1	SeqId_2524_56=chr1:196688284:A:G	Validated	1	Yes	SeqId_2524_56=chr1:196688284:A:G	No	NA	NA	NA
1_5	SeqId_6530_63	PROL1	Opiorphin prepropeptide	Q99935	58503	PROL1	chr1:196701709:A:G	rs10754199	1	196177046	197248023	chr1	196701709	A	G	0.607804	PROL1	NA	NA	NA	NA	@ENSG00000000971_CFH_Chr1_196651878_196747504_+=downstream_gene_variant;intron_variant;intron_variant,non_coding_transcript_variant	0.124734	0.0167682	12.9929	83	NA	trans	NotSigInSun	NA	NA	1	Old	No	0	NA	Diff_Bonf	No	Yes	Diff_Bonf	No	NA	NA	NA
12_757	SeqId_15414_316	LDHA	L-lactate dehydrogenase A chain	P00338	3939	LDHA	chr12:7407674:C:T	rs115655239	12	6881962	8014138	chr12	7407674	C	T	0.0336819	LDHA	11	18394388	18408425	NA	@ENSG00000177675_CD163L1_Chr12_7346685_7479897_-=intron_variant;upstream_gene_variant	-0.384557	0.0449407	16.9361	60	+	trans	NotIncludedInSun	NA	NA	2	Old	Yes	1	SeqId_15414_316=chr12:7407674:C:T	Validated	1	No	SeqId_15414_316=chr12:7407674:C:T	No	NA	NA	NA
19_216	SeqId_15414_316	LDHA	L-lactate dehydrogenase A chain	P00338	3939	LDHA	chr19:54255498:T:C	rs12975366	19	53747206	54755803	chr19	54255498	T	C	0.404079	LDHA	11	18394388	18408425	NA	ENSG00000131042_LILRB2_Chr19_54273821_54281184_-=intron_variant*@ENSG00000105609_LILRB5_Chr19_54249431_54257301_-=missense_variant;non_coding_transcript_exon_variant,non_coding_transcript_variant	-0.153194	0.0175891	17.5158	8	+	trans	NotIncludedInSun	NA	NA	1	Old	No	0	NA	Diff_Bonf	No	Yes	Diff_Bonf	No	NA	NA	NA
13_337	SeqId_3822_54	MAPKAPK3	MAP kinase-activated protein kinase 3	Q16644	7867	MAPKAPK3	chr13:46055809:A:G	rs1926447	13	45425929	46649459	chr13	46055809	A	G	0.710429	MAPKAPK3	3	50611520	50649297	NA	@ENSG00000080618_CPB2_Chr13_46053195_46105033_-=missense_variant*ENSG00000123200_ZC3H13_Chr13_45954465_46052759_-=upstream_gene_variant*@ENSG00000235903_CPB2-AS1_Chr13_46052806_46113332_+=intron_variant,non_coding_transcript_variant	-0.403243	0.0178401	112.394	344	+	trans	13:45500064-47683633:13_02	0.560335	1	1	Old	Yes	4	NA	Validated	No	Yes	Validated	No	NA	NA	NA
1_106	SeqId_18892_48	GPC4	Glypican-4	O75487	2239	GPC4	chr1:196672942:C:T	rs551397	1	195882020	197475227	chr1	196672942	C	T	0.231783	GPC4	X	133300103	133415490	NA	@ENSG00000000971_CFH_Chr1_196651878_196747504_+=intron_variant;intron_variant,non_coding_transcript_variant;upstream_gene_variant	0.209047	0.0194953	26.1	152	-	trans	NotIncludedInSun	NA	NA	1	Old	No	0	NA	Diff_Bonf	No	Yes	Diff_Bonf	No	NA	NA	NA
15_758	SeqId_18878_15	GREM1	Gremlin-1	O60565	26585	GREM1	chr15:32709533:T:A	rs58658771	15	32120056	33398306	chr15	32709533	T	A	0.17129	GREM1	15	32717974	32745107	NA	intergenic_variant	0.90908	0.0218052	10000	507	+	cis	NotIncludedInSun	NA	NA	4	New	Yes	1	SeqId_18878_15=chr15:32709533:T:A	Validated	1	Yes	SeqId_18878_15=chr15:32709533:T:A	No	NA	NA	NA
3_37	SeqId_11459_81	ELL	RNA polymerase II elongation factor ELL	P55199	8178	ELL	chr3:165773492:C:T	rs1803274	3	165219231	166597130	chr3	165773492	C	T	0.20253	ELL	19	18442663	18522127	NA	@ENSG00000114200_BCHE_Chr3_165772904_165837472_-=3_prime_UTR_variant,NMD_transcript_variant;downstream_gene_variant;missense_variant	0.194947	0.0201463	21.4211	377	-	trans	Without_overlap_Sun	0	0	1	Old	No	0	NA	Diff_Bonf	No	Yes	Diff_Bonf	No	NA	NA	NA
1_5	SeqId_11459_81	ELL	RNA polymerase II elongation factor ELL	P55199	8178	ELL	chr1:196697958:A:T	rs28853072	1	196025417	197705517	chr1	196697958	A	T	0.607735	ELL	19	18442663	18522127	NA	@ENSG00000000971_CFH_Chr1_196651878_196747504_+=intron_variant;intron_variant,non_coding_transcript_variant	-0.2346	0.0167994	43.5921	262	-	trans	Without_overlap_Sun	0	0	1	Old	Yes	1	SeqId_11459_81=chr1:196688284:A:G	Validated	1	Yes	SeqId_11459_81=chr1:196688284:A:G	No	NA	NA	NA
2_759	SeqId_8786_6	F171B	Protein FAM171B	Q6P995	165215	FAM171B	chr2:186701929:T:A	rs12612335	2	186167507	187352402	chr2	186701929	T	A	0.183134	FAM171B	2	186693971	186765965	#@ENSG00000144369_FAM171B_Chr2_186693971_186765965_+=intron_variant	NA	-0.179555	0.0210344	16.8581	100	+	cis	NotSigInSun	NA	NA	1	Old	No	0	NA	Diff_nominal	No	Yes	Diff_nominal	No	NA	NA	NA
17_164	SeqId_12779_30	PRDM4	PR domain zinc finger protein 4	Q9UKN5	NA	PRDM4	chr17:66212167:C:G	rs1801690	17	65407001	66783269	chr17	66212167	C	G	0.0539618	PRDM4	12	107732866	107761272	NA	@ENSG00000091583_APOH_Chr17_66212033_66256525_-=downstream_gene_variant;missense_variant	-0.500164	0.0361477	42.8149	133	-	trans	NotSigInSun	NA	NA	1	Old	No	0	NA	Diff_Bonf	No	Yes	Diff_Bonf	No	NA	NA	NA
17_11	SeqId_12779_30	PRDM4	PR domain zinc finger protein 4	Q9UKN5	NA	PRDM4	chr17:28367840:G:A	rs704	17	27765920	28913121	chr17	28367840	G	A	0.47343	PRDM4	12	107732866	107761272	NA	ENSG00000244045_TMEM199_Chr17_28357581_28363683_+=downstream_gene_variant*@ENSG00000109072_VTN_Chr17_28367276_28373091_-=downstream_gene_variant;missense_variant*NA_CTB-96E2.2_ChrNA_NA_NA_NA=missense_variant*NA_CTB-96E2.3_ChrNA_NA_NA_NA=intron_variant,non_coding_transcript_variant*NA_CTB-96E2.7_ChrNA_NA_NA_NA=upstream_gene_variant*@ENSG00000004139_SARM1_Chr17_28364356_28404049_+=intron_variant,non_coding_transcript_variant;upstream_gene_variant*ENSG00000274529_SEBOX_Chr17_28364268_28365244_-=upstream_gene_variant	0.139845	0.0163332	16.9549	38	-	trans	NotSigInSun	NA	NA	1	Old	No	0	NA	Diff_Bonf	No	No	Diff_Bonf	No	NA	NA	NA
11_760	SeqId_16304_6	LGR4	Leucine-rich repeat-containing G-protein coupled receptor 4	Q9BXB1	NA	LGR4	chr11:27377866:A:G	rs11029985	11	26712267	27928984	chr11	27377866	A	G	0.322244	LGR4	11	27365961	27472775	#@ENSG00000205213_LGR4_Chr11_27365961_27472775_-=intron_variant;intron_variant,non_coding_transcript_variant;upstream_gene_variant	NA	-0.172594	0.0173838	22.5043	82	-	cis	NotIncludedInSun	NA	NA	2	Old	No	0	NA	Diff_Bonf	No	Yes	Diff_Bonf	No	NA	NA	NA
3_155	SeqId_16304_6	LGR4	Leucine-rich repeat-containing G-protein coupled receptor 4	Q9BXB1	NA	LGR4	chr3:186677647:C:T	rs1042445	3	186163431	187179685	chr3	186677647	C	T	0.226703	LGR4	11	27365961	27472775	NA	@ENSG00000113905_HRG_Chr3_186660216_186678240_+=missense_variant;non_coding_transcript_exon_variant,non_coding_transcript_variant*NA_RP11-573D15.8_ChrNA_NA_NA_NA=intron_variant,non_coding_transcript_variant;upstream_gene_variant	0.16202	0.0193049	16.3231	6	-	trans	NotIncludedInSun	NA	NA	1	Old	No	0	NA	Diff_Bonf	No	Yes	Diff_Bonf	No	NA	NA	NA
11_179	SeqId_6054_6	NXPH3	Neurexophilin-3	O95157	11248	NXPH3	chr11:116752497:TA:T	rs66505542;rs398017699	11	116252497	117289970	chr11	116752497	TA	T	0.849972	NXPH3	17	49575858	49583827	NA	@ENSG00000137656_BUD13_Chr11_116748170_116772988_-=intron_variant;intron_variant,NMD_transcript_variant	-0.208497	0.0230971	18.7532	13	+	trans	NotSigInSun	NA	NA	1	Old	No	0	NA	Diff_nominal	No	Yes	Diff_nominal	No	NA	NA	NA
13_692	SeqId_9880_33	T23O	Tryptophan 2,3-dioxygenase	P48775	6999	TDO2	chr13:46067346:T:C	rs7337140	13	45440371	46610746	chr13	46067346	T	C	0.738994	TDO2	4	155854738	155920406	NA	@ENSG00000235903_CPB2-AS1_Chr13_46052806_46113332_+=intron_variant,non_coding_transcript_variant*@ENSG00000080618_CPB2_Chr13_46053195_46105033_-=intron_variant;synonymous_variant	0.259458	0.0184904	44.0035	275	+	trans	NotIncludedInSun	NA	NA	1	Old	Yes	3	NA	Validated	No	Yes	Validated	No	NA	NA	NA
6_405	SeqId_9880_33	T23O	Tryptophan 2,3-dioxygenase	P48775	6999	TDO2	chr6:160731873:C:T	rs4252129	6	159458239	161715207	chr6	160731873	C	T	0.016349	TDO2	4	155854738	155920406	NA	@ENSG00000122194_PLG_Chr6_160702238_160753315_+=downstream_gene_variant;missense_variant	-1.41326	0.0642162	106.616	84	+	trans	NotIncludedInSun	NA	NA	3	Old	No	0	NA	NA	No	Yes	NA	No	NA	NA	NA
7_72	SeqId_9087_8	NHLC3	NHL repeat-containing protein 3	Q5JS37	387921	NHLRC3	chr7:95305886:CA:C	rs3917549;rs397730288	7	94019432	95962743	chr7	95305886	CA	C	0.192552	NHLRC3	13	39038306	39050109	NA	@ENSG00000005421_PON1_Chr7_95297676_95324707_-=intron_variant;intron_variant,NMD_transcript_variant;upstream_gene_variant	0.441464	0.0206193	100.97	199	+	trans	7:93910248-96057510:7_17	0.783233	0.865434	1	Old	Yes	3	SeqId_9087_8=chr7:95310485:T:C	Validated	1	Yes	SeqId_9087_8=chr7:95310485:T:C	No	NA	NA	NA
1_761	SeqId_7994_41	ERO1B	ERO1-like protein beta	Q86YB8	56605	ERO1LB	chr1:236242197:T:C	rs2463201	1	235676778	236841290	chr1	236242197	T	C	0.593113	ERO1LB	NA	NA	NA	NA	@ENSG00000086619_ERO1B_Chr1_236215555_236281985_-=intron_variant	-0.259046	0.0166092	54.1145	397	NA	trans	1:235340078-237484720:1_96	0.542987	1	1	Old	Yes	3	NA	Validated	No	Yes	Validated	No	NA	NA	NA
17_199	SeqId_7994_41	ERO1B	ERO1-like protein beta	Q86YB8	56605	ERO1LB	chr17:66214462:A:C	rs1801689	17	65699313	66808933	chr17	66214462	A	C	0.0359036	ERO1LB	NA	NA	NA	NA	@ENSG00000091583_APOH_Chr17_66212033_66256525_-=downstream_gene_variant;intron_variant;missense_variant	0.450795	0.0480474	20.1901	5	NA	trans	17:63210580-65305051:17_29	0.529785	1	1	Old	No	0	NA	Diff_Bonf	No	Yes	Diff_Bonf	No	NA	NA	NA
1_5	SeqId_10432_3	K1644	Uncharacterized protein KIAA1644	Q3SXP7	85352	KIAA1644	chr1:196677046:T:G	rs1329424	1	196177046	197515549	chr1	196677046	T	G	0.608415	KIAA1644	NA	NA	NA	NA	@ENSG00000000971_CFH_Chr1_196651878_196747504_+=downstream_gene_variant;intron_variant;non_coding_transcript_exon_variant,non_coding_transcript_variant	0.219729	0.0167874	38.4189	194	NA	trans	NotIncludedInSun	NA	NA	1	Old	Yes	3	SeqId_10432_3=chr1:196691599:T:C	Validated	1	Yes	SeqId_10432_3=chr1:196691599:T:C	No	NA	NA	NA
17_11	SeqId_11260_47	SPA4L	SUN domain-containing protein 5	Q8TC36	140732	SUN5	chr17:28367840:G:A	rs704	17	27822698	28891158	chr17	28367840	G	A	0.47343	SUN5	20	32983773	33004433	NA	ENSG00000244045_TMEM199_Chr17_28357581_28363683_+=downstream_gene_variant*@ENSG00000109072_VTN_Chr17_28367276_28373091_-=downstream_gene_variant;missense_variant*NA_CTB-96E2.2_ChrNA_NA_NA_NA=missense_variant*NA_CTB-96E2.3_ChrNA_NA_NA_NA=intron_variant,non_coding_transcript_variant*NA_CTB-96E2.7_ChrNA_NA_NA_NA=upstream_gene_variant*@ENSG00000004139_SARM1_Chr17_28364356_28404049_+=intron_variant,non_coding_transcript_variant;upstream_gene_variant*ENSG00000274529_SEBOX_Chr17_28364268_28365244_-=upstream_gene_variant	-0.11289	0.016324	11.3316	3	-	trans	Without_overlap_Sun	0	0	1	Old	No	0	NA	Diff_Bonf	No	No	Diff_Bonf	No	NA	NA	NA
3_244	SeqId_11260_47	SPA4L	SUN domain-containing protein 5	Q8TC36	140732	SUN5	chr3:186677611:G:A	rs2229331	3	186177611	187283867	chr3	186677611	G	A	0.00617683	SUN5	20	32983773	33004433	NA	NA_RP11-573D15.8_ChrNA_NA_NA_NA=intron_variant,non_coding_transcript_variant;upstream_gene_variant*@ENSG00000113905_HRG_Chr3_186660216_186678240_+=missense_variant;non_coding_transcript_exon_variant,non_coding_transcript_variant	1.98952	0.107991	75.0661	2	-	trans	3:185395400-187501656:3_55	0.525224	1	1	Old	No	0	NA	NA	No	Yes	NA	No	NA	NA	NA
17_11	SeqId_16324_38	TLR1	Toll-like receptor 1	Q15399	7096	TLR1	chr17:28367840:G:A	rs704	17	27867840	28867840	chr17	28367840	G	A	0.47343	TLR1	4	38790677	38856817	NA	ENSG00000244045_TMEM199_Chr17_28357581_28363683_+=downstream_gene_variant*@ENSG00000109072_VTN_Chr17_28367276_28373091_-=downstream_gene_variant;missense_variant*NA_CTB-96E2.2_ChrNA_NA_NA_NA=missense_variant*NA_CTB-96E2.3_ChrNA_NA_NA_NA=intron_variant,non_coding_transcript_variant*NA_CTB-96E2.7_ChrNA_NA_NA_NA=upstream_gene_variant*@ENSG00000004139_SARM1_Chr17_28364356_28404049_+=intron_variant,non_coding_transcript_variant;upstream_gene_variant*ENSG00000274529_SEBOX_Chr17_28364268_28365244_-=upstream_gene_variant	0.118748	0.0163487	12.4234	1	-	trans	NotIncludedInSun	NA	NA	1	Old	Yes	3	NA	Validated	No	No	Validated	No	NA	NA	NA
17_11	SeqId_13465_5	CCP1	Calcipressin-1	P53805	1827	RCAN1	chr17:28367840:G:A	rs704	17	27785970	28891573	chr17	28367840	G	A	0.47343	RCAN1	21	34513142	34615142	NA	ENSG00000244045_TMEM199_Chr17_28357581_28363683_+=downstream_gene_variant*@ENSG00000109072_VTN_Chr17_28367276_28373091_-=downstream_gene_variant;missense_variant*NA_CTB-96E2.2_ChrNA_NA_NA_NA=missense_variant*NA_CTB-96E2.3_ChrNA_NA_NA_NA=intron_variant,non_coding_transcript_variant*NA_CTB-96E2.7_ChrNA_NA_NA_NA=upstream_gene_variant*@ENSG00000004139_SARM1_Chr17_28364356_28404049_+=intron_variant,non_coding_transcript_variant;upstream_gene_variant*ENSG00000274529_SEBOX_Chr17_28364268_28365244_-=upstream_gene_variant	0.131856	0.0163478	15.1377	19	-	trans	17:25572852-27740139:17_12	0.510129	1	1	Old	No	0	NA	Diff_Bonf	No	Yes	Diff_Bonf	No	NA	NA	NA
7_72	SeqId_9926_4	S100P	Protein S100-P	P25815	6286	S100P	chr7:95305886:CA:C	rs3917549;rs397730288	7	94780936	95948984	chr7	95305886	CA	C	0.192552	S100P	4	6693069	6697170	NA	@ENSG00000005421_PON1_Chr7_95297676_95324707_-=intron_variant;intron_variant,NMD_transcript_variant;upstream_gene_variant	0.289229	0.0206053	44.0313	115	+	trans	NotIncludedInSun	NA	NA	2	Old	Yes	3	SeqId_9926_4=chr7:95313453:A:C	Validated	1	Yes	SeqId_9926_4=chr7:95313453:A:C	No	NA	NA	NA
2_477	SeqId_9926_4	S100P	Protein S100-P	P25815	6286	S100P	chr2:21005955:C:T	rs1801701	2	20415741	21544375	chr2	21005955	C	T	0.0961274	S100P	4	6693069	6697170	NA	@ENSG00000084674_APOB_Chr2_21001429_21044073_-=missense_variant	0.345993	0.0278684	34.6655	8	+	trans	NotIncludedInSun	NA	NA	1	Old	No	0	NA	Diff_nominal	No	Yes	Diff_nominal	No	NA	NA	NA
2_762	SeqId_19154_41	Protease nexin I	Glia-derived nexin	P07093	5270	SERPINE2	chr2:224010157:G:A	rs13412535	2	223473363	224567016	chr2	224010157	G	A	0.232313	SERPINE2	2	223975112	224039319	#@ENSG00000135919_SERPINE2_Chr2_223975112_224039319_-=intron_variant;intron_variant,non_coding_transcript_variant	NA	-0.506237	0.0198336	142.973	181	-	cis	NotIncludedInSun	NA	NA	2	Old	Yes	3	SeqId_19154_41=chr2:224050219:T:C	Validated	1	Yes	SeqId_19154_41=chr2:224050219:T:C	Yes	Yes	0.9978	chr2:224010157:G:A
4_50	SeqId_4481_34	C4	Complement C4	P0C0L4 P0C0L5	721	C4B	chr4:186240057:T:C	rs66530140	4	185711877	186758649	chr4	186240057	T	C	0.511392	C4B	6	32014762	32035418	NA	@ENSG00000164344_KLKB1_Chr4_186208979_186258471_+=downstream_gene_variant;intron_variant;intron_variant,non_coding_transcript_variant	-0.16597	0.0162393	23.7935	55	+	trans	Without_overlap_Sun	0	0	1	Old	No	0	NA	Diff_nominal	No	No	Diff_nominal	No	NA	NA	NA
4_50	SeqId_4989_7	Fibrinogen g-chain dimer	Fibrinogen gamma chain	P02679	2266	FGG	chr4:186233118:T:TAA	rs3836616	4	185718785	186757146	chr4	186233118	T	TAA	0.513441	FGG	4	154604134	154612967	NA	@ENSG00000164344_KLKB1_Chr4_186208979_186258471_+=intron_variant;intron_variant,non_coding_transcript_variant	0.13037	0.016239	15.0046	40	-	trans	NotIncludedInSun	NA	NA	1	Old	No	0	NA	Diff_nominal	No	No	Diff_nominal	No	NA	NA	NA
11_693	SeqId_8428_102	NTRI	Neurotrimin	Q9P121	50863	NTM	chr11:131326501:T:C	rs2511504	11	130715848	131847305	chr11	131326501	T	C	0.421358	NTM	11	131370478	132336822	NA	NA_AP002856.5_ChrNA_NA_NA_NA=intron_variant,non_coding_transcript_variant	0.378378	0.0166921	113.034	178	+	cis	NotIncludedInSun	NA	NA	2	Old	No	0	NA	Diff_Bonf	No	Yes	Diff_Bonf	No	NA	NA	NA
2_67	SeqId_8428_102	NTRI	Neurotrimin	Q9P121	50863	NTM	chr2:27508073:T:C	rs1260326	2	26875230	28029596	chr2	27508073	T	C	0.59098	NTM	11	131370478	132336822	NA	@ENSG00000084734_GCKR_Chr2_27496842_27523684_+=downstream_gene_variant;missense_variant,splice_region_variant;splice_region_variant,non_coding_transcript_exon_variant,non_coding_transcript_variant	0.129464	0.0167547	13.9583	6	+	trans	NotIncludedInSun	NA	NA	1	Old	No	0	NA	Diff_Bonf	No	Yes	Diff_Bonf	No	NA	NA	NA
3_37	SeqId_5015_15	PAFAH	Platelet-activating factor acetylhydrolase	Q13093	7941	PLA2G7	chr3:165777354:AAAT:A	rs71674639	3	165061870	166642496	chr3	165777354	AAAT	A	0.202388	PLA2G7	6	46704201	46735693	NA	@ENSG00000114200_BCHE_Chr3_165772904_165837472_-=downstream_gene_variant;intron_variant;intron_variant,NMD_transcript_variant	0.339101	0.0201549	62.7941	849	-	trans	NotIncludedInSun	NA	NA	2	Old	No	0	NA	Diff_Bonf	No	Yes	Diff_Bonf	No	NA	NA	NA
19_96	SeqId_5015_15	PAFAH	Platelet-activating factor acetylhydrolase	Q13093	7941	PLA2G7	chr19:44909976:G:T	rs1065853	19	44383777	45424977	chr19	44909976	G	T	0.0777028	PLA2G7	6	46704201	46735693	NA	ENSG00000130208_APOC1_Chr19_44914247_44919349_+=upstream_gene_variant*NA_CTB-129P6.7_ChrNA_NA_NA_NA=non_coding_transcript_exon_variant,non_coding_transcript_variant*ENSG00000130203_APOE_Chr19_44905754_44909393_+=downstream_gene_variant	-0.353734	0.0325544	26.776	23	-	trans	NotIncludedInSun	NA	NA	2	Old	Yes	3	NA	Validated	No	Yes	Validated	No	NA	NA	NA
4_763	SeqId_3320_49	IGFBP-7	Insulin-like growth factor-binding protein 7	Q16270	3490	IGFBP7	chr4:57085087:C:G	rs10866442	4	56371595	57645698	chr4	57085087	C	G	0.793612	IGFBP7	4	57030773	57110385	#@ENSG00000163453_IGFBP7_Chr4_57030773_57110385_-=intron_variant	NA	-0.325408	0.0203571	56.7888	227	-	cis	4:56911285-59010816:4_11	0.606851	1	1	Old	Yes	3	NA	Validated	No	Yes	Validated	No	NA	NA	NA
1_5	SeqId_9012_1	PRP6	Pre-mRNA-processing factor 6	O94906	24148	PRPF6	chr1:196701627:C:T	rs4658046	1	196177046	197248023	chr1	196701627	C	T	0.607909	PRPF6	20	63981135	64033100	NA	@ENSG00000000971_CFH_Chr1_196651878_196747504_+=downstream_gene_variant;intron_variant;intron_variant,non_coding_transcript_variant	-0.134702	0.0168023	14.9646	83	+	trans	NotIncludedInSun	NA	NA	1	Old	No	0	NA	Diff_Bonf	No	Yes	Diff_Bonf	No	NA	NA	NA
11_764	SeqId_12731_12	PKHA7	Pleckstrin homology domain-containing family A member 7	Q6IQ23	NA	PLEKHA7	chr11:16878815:C:G	rs414219	11	16324023	17466721	chr11	16878815	C	G	0.141919	PLEKHA7	11	16777317	17014443	#@ENSG00000166689_PLEKHA7_Chr11_16777317_17014443_-=intron_variant;intron_variant,non_coding_transcript_variant	NA	0.250648	0.0232687	26.3304	137	-	cis	11:15856565-17868737:11_05	0.567893	1	1	Old	No	0	NA	Diff_Bonf	No	Yes	Diff_Bonf	No	NA	NA	NA
5_765	SeqId_16763_11	LECT2	Leukocyte cell-derived chemotaxin-2	O14960	3950	LECT2	chr5:135977944:T:A	rs2428665	5	135134400	137065118	chr5	135977944	T	A	0.43932	LECT2	5	135922279	135955034	NA	intergenic_variant	-0.581058	0.0164997	270.947	482	-	cis	NotIncludedInSun	NA	NA	3	Old	Yes	1	SeqId_16763_11=chr5:135977944:T:A	Validated	1	Yes	SeqId_16763_11=chr5:135977944:T:A	No	NA	NA	NA
1_5	SeqId_14120_2	RNF43	E3 ubiquitin-protein ligase RNF43	Q68DV7	54894	RNF43	chr1:196697958:A:T	rs28853072	1	196177046	197248023	chr1	196697958	A	T	0.607735	RNF43	17	58352500	58417595	NA	@ENSG00000000971_CFH_Chr1_196651878_196747504_+=intron_variant;intron_variant,non_coding_transcript_variant	-0.15047	0.0167919	18.4921	83	-	trans	NotSigInSun	NA	NA	1	Old	Yes	3	NA	Validated	No	Yes	Validated	No	NA	NA	NA
20_177	SeqId_5019_16	PGP9.5	Ubiquitin carboxyl-terminal hydrolase isozyme L1	P09936	7345	UCHL1	chr20:38369011:C:T	rs2232613	20	37832682	38869011	chr20	38369011	C	T	0.0794794	UCHL1	4	41256413	41268455	NA	@ENSG00000129988_LBP_Chr20_38346356_38377023_+=missense_variant	-0.272026	0.0300473	18.8577	3	+	trans	NotIncludedInSun	NA	NA	1	Old	No	0	NA	Diff_nominal	No	No	Diff_nominal	No	NA	NA	NA
14_71	SeqId_5019_16	PGP9.5	Ubiquitin carboxyl-terminal hydrolase isozyme L1	P09936	7345	UCHL1	chr14:94380925:T:A	rs17580	14	93331488	95015720	chr14	94380925	T	A	0.0412536	UCHL1	4	41256413	41268455	NA	@ENSG00000197249_SERPINA1_Chr14_94376747_94390693_-=downstream_gene_variant;missense_variant;missense_variant,NMD_transcript_variant	1.09607	0.0427785	144.061	156	+	trans	NotIncludedInSun	NA	NA	2	Old	Yes	1	SeqId_5019_16=chr14:94380925:T:A	Validated	1	Yes	SeqId_5019_16=chr14:94380925:T:A	No	NA	NA	NA
20_766	SeqId_3302_58	CYTF	Cystatin-F	O76096	8530	CST7	chr20:24951392:A:G	rs227658	20	24236259	25667021	chr20	24951392	A	G	0.22576	CST7	20	24949230	24959928	#@ENSG00000077984_CST7_Chr20_24949230_24959928_+=intron_variant	NA	-0.490388	0.019447	139.58	851	+	cis	20:23595857-27316023:20_11	0.384596	1	3	Old	Yes	1	SeqId_3302_58=chr20:24949110:T:C	Validated	No	Yes	SeqId_3302_58=chr20:24949110:T:C	Yes	No	NA	NA
20_767	SeqId_3302_58	CYTF	Cystatin-F	O76096	8530	CST7	chr20:26231122:T:C	rs571636394	20	25731122	26731122	chr20	26231122	T	C	0.00568774	CST7	20	24949230	24959928	NA	@ENSG00000227195_MIR663AHG_Chr20_26186920_26251526_-=intron_variant,non_coding_transcript_variant	0.798261	0.114986	11.4136	1	+	trans	LostINliftOver	LostINliftOver	LostINliftOver	0	No	NA	NA	NA	NA	NA	Yes	NA	No	NA	NA	NA
3_37	SeqId_5494_52	RUXF	Small nuclear ribonucleoprotein F	P62306	6636	SNRPF	chr3:165771179:C:A	rs59062328	3	165219231	166489067	chr3	165771179	C	A	0.20252	SNRPF	12	95858928	95903828	NA	ENSG00000114200_BCHE_Chr3_165772904_165837472_-=downstream_gene_variant	0.220953	0.0201362	27.2874	285	+	trans	NotIncludedInSun	NA	NA	1	Old	No	0	NA	Diff_Bonf	No	Yes	Diff_Bonf	No	NA	NA	NA
19_141	SeqId_5494_52	RUXF	Small nuclear ribonucleoprotein F	P62306	6636	SNRPF	chr19:44908684:T:C	rs429358	19	44334661	45428401	chr19	44908684	T	C	0.147963	SNRPF	12	95858928	95903828	NA	ENSG00000130204_TOMM40_Chr19_44890569_44903689_+=downstream_gene_variant*NA_CTB-129P6.7_ChrNA_NA_NA_NA=upstream_gene_variant*@ENSG00000130203_APOE_Chr19_44905754_44909393_+=downstream_gene_variant;missense_variant	-0.566486	0.0235051	127.608	82	+	trans	NotIncludedInSun	NA	NA	1	Old	Yes	1	SeqId_5494_52=chr19:44908684:T:C	Validated	1	Yes	SeqId_5494_52=chr19:44908684:T:C	No	NA	NA	NA
4_50	SeqId_5494_52	RUXF	Small nuclear ribonucleoprotein F	P62306	6636	SNRPF	chr4:186240057:T:C	rs66530140	4	185694842	186762348	chr4	186240057	T	C	0.511392	SNRPF	12	95858928	95903828	NA	@ENSG00000164344_KLKB1_Chr4_186208979_186258471_+=downstream_gene_variant;intron_variant;intron_variant,non_coding_transcript_variant	-0.190849	0.016291	30.9713	92	+	trans	NotIncludedInSun	NA	NA	1	Old	No	0	NA	Diff_Bonf	No	No	Diff_Bonf	No	NA	NA	NA
15_768	SeqId_4961_17	annexin II	Annexin A2	P07355	302	ANXA2	chr15:60396980:T:A	rs8033800	15	59648714	61151041	chr15	60396980	T	A	0.610407	ANXA2	15	60347134	60402883	#@ENSG00000182718_ANXA2_Chr15_60347134_60402883_-=intron_variant;intron_variant,NMD_transcript_variant;intron_variant,non_coding_transcript_variant	NA	-0.215462	0.017079	35.7615	173	-	cis	Without_overlap_Sun	0	0	1	Old	No	0	NA	Diff_Bonf	No	Yes	Diff_Bonf	No	NA	NA	NA
19_141	SeqId_4961_17	annexin II	Annexin A2	P07355	302	ANXA2	chr19:44908684:T:C	rs429358	19	44406745	45419689	chr19	44908684	T	C	0.147963	ANXA2	15	60347134	60402883	NA	ENSG00000130204_TOMM40_Chr19_44890569_44903689_+=downstream_gene_variant*NA_CTB-129P6.7_ChrNA_NA_NA_NA=upstream_gene_variant*@ENSG00000130203_APOE_Chr19_44905754_44909393_+=downstream_gene_variant;missense_variant	-0.221084	0.0235045	20.288	8	-	trans	Without_overlap_Sun	0	0	1	Old	Yes	3	NA	Validated	No	Yes	Validated	No	NA	NA	NA
7_72	SeqId_19114_8	KITM	Thymidine kinase 2, mitochondrial	O00142	7084	TK2	chr7:95305886:CA:C	rs3917549;rs397730288	7	94471522	95948984	chr7	95305886	CA	C	0.192552	TK2	16	66508003	66552544	NA	@ENSG00000005421_PON1_Chr7_95297676_95324707_-=intron_variant;intron_variant,NMD_transcript_variant;upstream_gene_variant	0.336535	0.0206081	59.2205	190	-	trans	NotIncludedInSun	NA	NA	2	Old	Yes	1	SeqId_19114_8=chr7:95364022:G:T	Validated	No	Yes	SeqId_19114_8=chr7:95364022:G:T	No	NA	NA	NA
11_769	SeqId_16785_45	HD-5	Defensin-5	Q01523	1670	DEFA5	chr11:27372868:CT:C	rs34755558;rs398075813;rs796879999	11	26872266	27876101	chr11	27372868	CT	C	0.362221	DEFA5	8	7055304	7056734	NA	@ENSG00000205213_LGR4_Chr11_27365961_27472775_-=downstream_gene_variant;intron_variant	-0.11651	0.016985	11.1608	3	-	trans	NotIncludedInSun	NA	NA	1	Old	No	0	NA	Diff_Bonf	No	Yes	Diff_Bonf	No	NA	NA	NA
19_185	SeqId_16785_45	HD-5	Defensin-5	Q01523	1670	DEFA5	chr19:48706594:A:G	rs646327	19	48202851	49225015	chr19	48706594	A	G	0.490664	DEFA5	8	7055304	7056734	NA	ENSG00000176920_FUT2_Chr19_48695971_48705950_+=downstream_gene_variant	-0.134205	0.0164456	15.4767	38	-	trans	NotIncludedInSun	NA	NA	1	Old	No	0	NA	Diff_nominal	No	Yes	Diff_nominal	No	NA	NA	NA
17_770	SeqId_16785_45	HD-5	Defensin-5	Q01523	1670	DEFA5	chr17:72079655:G:A	rs8079173	17	71559781	72586260	chr17	72079655	G	A	0.143174	DEFA5	8	7055304	7056734	NA	NA_AC007461.2_ChrNA_NA_NA_NA=intron_variant,non_coding_transcript_variant*@ENSG00000234899_SOX9-AS1_Chr17_72034107_72237203_-=downstream_gene_variant;intron_variant,non_coding_transcript_variant	0.182421	0.0232856	14.3257	21	-	trans	NotIncludedInSun	NA	NA	1	Old	No	0	NA	Diff_Bonf	No	Yes	Diff_Bonf	No	NA	NA	NA
9_82	SeqId_16785_45	HD-5	Defensin-5	Q01523	1670	DEFA5	chr9:133279427:T:C	rs635634	9	132763362	133779427	chr9	133279427	T	C	0.785495	DEFA5	8	7055304	7056734	NA	ENSG00000175164_ABO_Chr9_133250401_133275219_-=upstream_gene_variant	-0.161458	0.0202398	14.8251	10	-	trans	NotIncludedInSun	NA	NA	1	Old	No	0	NA	Diff_nominal	No	Yes	Diff_nominal	No	NA	NA	NA
3_771	SeqId_16785_45	HD-5	Defensin-5	Q01523	1670	DEFA5	chr3:40874420:C:G	rs13073114	3	40364969	41466395	chr3	40874420	C	G	0.149717	DEFA5	8	7055304	7056734	NA	NA_NA_ChrNA_NA_NA_NA=	-0.208756	0.0227675	19.3212	24	-	trans	NotIncludedInSun	NA	NA	1	Old	No	0	NA	Diff_Bonf	No	Yes	Diff_Bonf	No	NA	NA	NA
12_772	SeqId_10506_53	PGRC2	Membrane-associated progesterone receptor component 2	O15173	10424	PGRMC2	chr12:9210335:C:A	rs1017301	12	8662261	9826791	chr12	9210335	C	A	0.677018	PGRMC2	4	128269237	128288829	NA	ENSG00000126838_PZP_Chr12_9148840_9208370_-=upstream_gene_variant	0.169952	0.0174681	21.6455	59	-	trans	NotSigInSun	NA	NA	1	Old	No	0	NA	Diff_nominal	No	Yes	Diff_nominal	No	NA	NA	NA
3_97	SeqId_12717_65	TOX3	TOX high mobility group box family member 3	O15405	NA	TOX3	chr3:49659364:A:G	rs11718165	3	48815186	50194428	chr3	49659364	A	G	0.291281	TOX3	16	52438005	52547802	NA	@ENSG00000164061_BSN_Chr3_49554489_49671545_+=intron_variant	-0.17623	0.0179134	22.1119	144	-	trans	NotSigInSun	NA	NA	1	Old	No	0	NA	Diff_Bonf	No	No	Diff_Bonf	No	NA	NA	NA
1_5	SeqId_12717_65	TOX3	TOX high mobility group box family member 3	O15405	NA	TOX3	chr1:196703343:C:T	rs12045503	1	196177046	197248023	chr1	196703343	C	T	0.607801	TOX3	16	52438005	52547802	NA	@ENSG00000000971_CFH_Chr1_196651878_196747504_+=downstream_gene_variant;intron_variant;intron_variant,non_coding_transcript_variant	0.128906	0.0167819	13.8025	83	-	trans	NotSigInSun	NA	NA	1	Old	No	0	NA	Diff_Bonf	No	Yes	Diff_Bonf	No	NA	NA	NA
1_5	SeqId_7910_41	LRFN1	Leucine-rich repeat and fibronectin type III domain-containing protein 1	Q9P244	57622	LRFN1	chr1:196695521:C:T	rs10922098	1	196177046	197472531	chr1	196695521	C	T	0.60707	LRFN1	19	39306568	39315336	NA	@ENSG00000000971_CFH_Chr1_196651878_196747504_+=intron_variant;intron_variant,non_coding_transcript_variant	-0.181032	0.0167766	26.4193	171	-	trans	NotSigInSun	NA	NA	1	Old	Yes	3	NA	Validated	No	Yes	Validated	No	NA	NA	NA
17_11	SeqId_5613_75	NTAL	Linker for activation of T-cells family member 2	Q9GZY6	7462	LAT2	chr17:28367840:G:A	rs704	17	27867840	28867840	chr17	28367840	G	A	0.47343	LAT2	7	74199652	74229834	NA	ENSG00000244045_TMEM199_Chr17_28357581_28363683_+=downstream_gene_variant*@ENSG00000109072_VTN_Chr17_28367276_28373091_-=downstream_gene_variant;missense_variant*NA_CTB-96E2.2_ChrNA_NA_NA_NA=missense_variant*NA_CTB-96E2.3_ChrNA_NA_NA_NA=intron_variant,non_coding_transcript_variant*NA_CTB-96E2.7_ChrNA_NA_NA_NA=upstream_gene_variant*@ENSG00000004139_SARM1_Chr17_28364356_28404049_+=intron_variant,non_coding_transcript_variant;upstream_gene_variant*ENSG00000274529_SEBOX_Chr17_28364268_28365244_-=upstream_gene_variant	-0.119262	0.0163342	12.5453	1	+	trans	NotSigInSun	NA	NA	1	Old	No	0	NA	Diff_nominal	No	No	Diff_nominal	No	NA	NA	NA
3_37	SeqId_13073_14	AN32A	Acidic leucine-rich nuclear phosphoprotein 32 family member A	P39687	8125	ANP32A	chr3:165773492:C:T	rs1803274	3	165222014	166597130	chr3	165773492	C	T	0.20253	ANP32A	15	68778535	68820897	NA	@ENSG00000114200_BCHE_Chr3_165772904_165837472_-=3_prime_UTR_variant,NMD_transcript_variant;downstream_gene_variant;missense_variant	0.200772	0.0201497	22.6596	246	-	trans	NotSigInSun	NA	NA	1	Old	No	0	NA	Diff_Bonf	No	Yes	Diff_Bonf	No	NA	NA	NA
20_177	SeqId_13073_14	AN32A	Acidic leucine-rich nuclear phosphoprotein 32 family member A	P39687	8125	ANP32A	chr20:38357231:G:T	rs11536949	20	37832682	38881869	chr20	38357231	G	T	0.0824745	ANP32A	15	68778535	68820897	NA	@ENSG00000129988_LBP_Chr20_38346356_38377023_+=intron_variant	-0.30954	0.0295152	25.0059	4	-	trans	NotSigInSun	NA	NA	1	Old	No	0	NA	Diff_Bonf	No	Yes	Diff_Bonf	No	NA	NA	NA
1_5	SeqId_13073_14	AN32A	Acidic leucine-rich nuclear phosphoprotein 32 family member A	P39687	8125	ANP32A	chr1:196697958:A:T	rs28853072	1	196177046	197203343	chr1	196697958	A	T	0.607735	ANP32A	15	68778535	68820897	NA	@ENSG00000000971_CFH_Chr1_196651878_196747504_+=intron_variant;intron_variant,non_coding_transcript_variant	-0.119656	0.0168022	11.9713	50	-	trans	NotSigInSun	NA	NA	1	Old	No	0	NA	Diff_Bonf	No	Yes	Diff_Bonf	No	NA	NA	NA
1_773	SeqId_8825_4	PILRA	Paired immunoglobulin-like type 2 receptor alpha	Q9UKJ1	29992	PILRA	chr1:169542317:T:C	rs6032	1	168973152	170053393	chr1	169542317	T	C	0.266693	PILRA	7	100367530	100400099	NA	@ENSG00000198734_F5_Chr1_169514166_169586588_-=missense_variant	-0.242583	0.0184577	38.7269	100	+	trans	NotSigInSun	NA	NA	1	Old	Yes	3	NA	Validated	No	Yes	Validated	No	NA	NA	NA
1_9	SeqId_10008_43	GUC1A	Guanylyl cyclase-activating protein 1	P43080	2978	GUCA1A	chr1:169505159:C:T	rs61808983	1	168630042	170107515	chr1	169505159	C	T	0.0486799	GUCA1A	6	42155406	42180056	NA	intergenic_variant	-0.767136	0.0378264	90.7178	104	+	trans	Without_overlap_Sun	0	0	2	Old	Yes	3	NA	Validated	No	Yes	Validated	No	NA	NA	NA
4_50	SeqId_12373_73	TRA2B	Transformer-2 protein homolog beta	P62995	6434	TRA2B	chr4:186229556:A:T	rs1511801	4	185694842	186771327	chr4	186229556	A	T	0.513982	TRA2B	3	185915906	185938136	NA	@ENSG00000164344_KLKB1_Chr4_186208979_186258471_+=intron_variant;intron_variant,non_coding_transcript_variant	0.196871	0.0162298	33.136	78	-	trans	Without_overlap_Sun	0	0	1	Old	No	0	NA	Diff_Bonf	No	No	Diff_Bonf	No	NA	NA	NA
4_50	SeqId_9950_229	LAG-3	Lymphocyte activation gene 3 protein	P18627	3902	LAG3	chr4:186240057:T:C	rs66530140	4	185694478	186762348	chr4	186240057	T	C	0.511392	LAG3	12	6772512	6778455	NA	@ENSG00000164344_KLKB1_Chr4_186208979_186258471_+=downstream_gene_variant;intron_variant;intron_variant,non_coding_transcript_variant	-0.218407	0.0163137	40.1479	107	+	trans	NotSigInSun	NA	NA	1	Old	No	0	NA	Diff_Bonf	No	No	Diff_Bonf	No	NA	NA	NA
3_93	SeqId_9950_229	LAG-3	Lymphocyte activation gene 3 protein	P18627	3902	LAG3	chr3:186736391:A:C	rs5030062	3	186236391	187242138	chr3	186736391	A	C	0.376288	LAG3	12	6772512	6778455	NA	@ENSG00000113889_KNG1_Chr3_186717276_186744410_+=intron_variant*NA_RP11-573D15.8_ChrNA_NA_NA_NA=downstream_gene_variant;intron_variant,non_coding_transcript_variant;non_coding_transcript_exon_variant,non_coding_transcript_variant	-0.1214	0.0167122	12.4254	5	+	trans	NotSigInSun	NA	NA	1	Old	No	0	NA	Diff_nominal	No	No	Diff_nominal	No	NA	NA	NA
12_774	SeqId_9950_229	LAG-3	Lymphocyte activation gene 3 protein	P18627	3902	LAG3	chr12:6776244:G:A	rs1882545	12	6276244	7276244	chr12	6776244	G	A	0.637817	LAG3	12	6772512	6778455	#@ENSG00000089692_LAG3_Chr12_6772512_6778455_+=downstream_gene_variant;intron_variant;intron_variant,non_coding_transcript_variant;upstream_gene_variant	NA	0.128095	0.0182081	11.7007	1	+	cis	NotSigInSun	NA	NA	1	Old	No	0	NA	Diff_Bonf	No	Yes	Diff_Bonf	No	NA	NA	NA
6_775	SeqId_16900_29	MDGA1	MAM domain-containing glycosylphosphatidylinositol anchor protein 1	Q8NFP4	266727	MDGA1	chr6:37696445:G:A	rs10947693	6	36900586	39080587	chr6	37696445	G	A	0.2237	MDGA1	6	37630679	37699306	#@ENSG00000112139_MDGA1_Chr6_37630679_37699306_-=intron_variant	NA	-0.67766	0.0195051	10000	644	-	cis	NotIncludedInSun	NA	NA	6	New	Yes	3	SeqId_16900_29=chr6:37695848:T:C	Validated	1	Yes	SeqId_16900_29=chr6:37695848:T:C	Yes	Yes	1	chr6:37695848:T:C
12_776	SeqId_12831_21	TESC	Calcineurin B homologous protein 3	Q96BS2	54997	TESC	chr12:117061239:G:A	rs10850752	12	116349176	117619003	chr12	117061239	G	A	0.343872	TESC	12	117038923	117099479	#@ENSG00000088992_TESC_Chr12_117038923_117099479_-=intron_variant;intron_variant,NMD_transcript_variant;intron_variant,non_coding_transcript_variant	NA	-0.23932	0.017323	42.6851	148	-	cis	NotSigInSun	NA	NA	1	Old	Yes	3	NA	Validated	No	Yes	Validated	No	NA	NA	NA
2_777	SeqId_2993_1	IL-18 Rb	Interleukin-18 receptor accessory protein	O95256	8807	IL18RAP	chr2:102459039:G:A	rs13390895	2	101791170	103049866	chr2	102459039	G	A	0.296686	IL18RAP	2	102418689	102452565	NA	intergenic_variant	0.219851	0.017972	33.6836	249	+	cis	NotIncludedInSun	NA	NA	1	Old	Yes	3	NA	Validated	No	Yes	Validated	Yes	No	NA	NA
1_5	SeqId_2993_1	IL-18 Rb	Interleukin-18 receptor accessory protein	O95256	8807	IL18RAP	chr1:196703343:C:T	rs12045503	1	196177046	197248023	chr1	196703343	C	T	0.607801	IL18RAP	2	102418689	102452565	NA	@ENSG00000000971_CFH_Chr1_196651878_196747504_+=downstream_gene_variant;intron_variant;intron_variant,non_coding_transcript_variant	-0.119942	0.0167828	12.0511	82	+	trans	NotIncludedInSun	NA	NA	1	Old	Yes	3	NA	Validated	No	Yes	Validated	No	NA	NA	NA
1_778	SeqId_11223_1	TM154	Transmembrane protein 154	Q6P9G4	NA	TMEM154	chr1:169544345:G:T	rs6037	1	169000445	170052615	chr1	169544345	G	T	0.0747012	TMEM154	4	152618632	152680165	NA	@ENSG00000198734_F5_Chr1_169514166_169586588_-=synonymous_variant	-0.241906	0.031026	14.1975	52	-	trans	NotIncludedInSun	NA	NA	1	Old	No	0	NA	Diff_Bonf	No	Yes	Diff_Bonf	No	NA	NA	NA
4_50	SeqId_11223_1	TM154	Transmembrane protein 154	Q6P9G4	NA	TMEM154	chr4:186240347:G:A	rs35984397	4	185694478	186776840	chr4	186240347	G	A	0.513082	TMEM154	4	152618632	152680165	NA	@ENSG00000164344_KLKB1_Chr4_186208979_186258471_+=downstream_gene_variant;intron_variant;intron_variant,non_coding_transcript_variant	-0.225554	0.0162206	43.2311	135	-	trans	NotIncludedInSun	NA	NA	1	Old	Yes	3	NA	Validated	No	No	Validated	No	NA	NA	NA
2_762	SeqId_4149_8	PDGF-BB	Platelet-derived growth factor subunit B	P01127	5155	PDGFB	chr2:224010157:G:A	rs13412535	2	223491314	224515781	chr2	224010157	G	A	0.232313	PDGFB	22	39223359	39244751	NA	@ENSG00000135919_SERPINE2_Chr2_223975112_224039319_-=intron_variant;intron_variant,non_coding_transcript_variant	0.189871	0.0198546	20.9419	5	-	trans	2:223874874-225880498:2_31	0.510797	1	1	Old	No	0	NA	Diff_Bonf	No	Yes	Diff_Bonf	No	NA	NA	NA
17_7	SeqId_2913_1	MPIF-1	C-C motif chemokine 23	P55773	6368	CCL23	chr17:35999179:C:A	rs712048	17	35027862	36555928	chr17	35999179	C	A	0.130059	CCL23	17	36013056	36017968	NA	@ENSG00000275688_CCL15-CCL14_Chr17_35983656_36001621_-=intron_variant,NMD_transcript_variant*NA_RP11-104J23.1_ChrNA_NA_NA_NA=upstream_gene_variant*@ENSG00000275718_CCL15_Chr17_35996440_36002038_-=intron_variant;upstream_gene_variant	-0.483908	0.0243365	87.2522	452	-	cis	17:33309769-35392013:17_16	0.734021	1	5	Old	Yes	1	SeqId_2913_1=chr17:35996816:T:G	Validated	1	Yes	SeqId_2913_1=chr17:35996816:T:G	No	NA	NA	NA
7_72	SeqId_11364_18	MFN1	Mitofusin-1	Q8IWA4	NA	MFN1	chr7:95305886:CA:C	rs3917549;rs397730288	7	94805886	95805886	chr7	95305886	CA	C	0.192552	MFN1	3	179347692	179394931	NA	@ENSG00000005421_PON1_Chr7_95297676_95324707_-=intron_variant;intron_variant,NMD_transcript_variant;upstream_gene_variant	0.150324	0.0205876	12.5463	1	+	trans	LostINliftOver	LostINliftOver	LostINliftOver	1	Old	No	0	NA	Diff_Bonf	No	No	Diff_Bonf	No	NA	NA	NA
19_779	SeqId_2742_68	Siglec-7	Sialic acid-binding Ig-like lectin 7	Q9Y286	27036	SIGLEC7	chr19:51142883:G:C	rs140185670	19	50622452	51689434	chr19	51142883	G	C	0.0711064	SIGLEC7	19	51142299	51153526	#@ENSG00000168995_SIGLEC7_Chr19_51142299_51153526_+=intron_variant;intron_variant,NMD_transcript_variant;upstream_gene_variant	NA_SIGLEC19P_ChrNA_NA_NA_NA=upstream_gene_variant*NA_CTD-3187F8.15_ChrNA_NA_NA_NA=downstream_gene_variant	-0.664959	0.0333059	87.9563	24	+	cis	19:50632416-52667193:19_54	0.524372	1	3	Old	Yes	3	NA	Validated	No	Yes	Validated	No	NA	NA	NA
1_780	SeqId_15583_18	FCRLB	Fc receptor-like B	Q6BAA4	127943	FCRLB	chr1:161718974:G:C	rs61801180	1	161107879	162480084	chr1	161718974	G	C	0.0544059	FCRLB	1	161721563	161728143	#ENSG00000162746_FCRLB_Chr1_161721563_161728143_+=upstream_gene_variant	ENSG00000132185_FCRLA_Chr1_161706972_161714352_+=downstream_gene_variant	0.657248	0.0360923	73.3681	376	+	cis	NotIncludedInSun	NA	NA	4	Old	No	0	SeqId_15583_18=chr1:161721827:G:A	Diff_Bonf	1	Yes	SeqId_15583_18=chr1:161721827:G:A	No	NA	NA	NA
11_686	SeqId_4459_68	PCSK7	Proprotein convertase subtilisin/kexin type 7	Q16549	9159	PCSK7	chr11:117211258:A:G	rs236910	11	116157011	117807204	chr11	117211258	A	G	0.232311	PCSK7	11	117204337	117232525	#@ENSG00000160613_PCSK7_Chr11_117204337_117232525_-=intron_variant;intron_variant,non_coding_transcript_variant;non_coding_transcript_exon_variant,non_coding_transcript_variant;upstream_gene_variant	NA_AP000892.6_ChrNA_NA_NA_NA=downstream_gene_variant	-0.616866	0.0194179	220.746	1096	-	cis	11:115710167-118097552:11_34	0.691213	1	1	Old	Yes	1	SeqId_4459_68=chr11:117196983:C:T	Validated	1	Yes	SeqId_4459_68=chr11:117196983:C:T	No	NA	NA	NA
7_72	SeqId_12658_72	PANK3	Pantothenate kinase 3	Q9H999	NA	PANK3	chr7:95305886:CA:C	rs3917549;rs397730288	7	94780936	95941941	chr7	95305886	CA	C	0.192552	PANK3	5	168548495	168579600	NA	@ENSG00000005421_PON1_Chr7_95297676_95324707_-=intron_variant;intron_variant,NMD_transcript_variant;upstream_gene_variant	0.206516	0.0206003	22.9262	31	-	trans	NotSigInSun	NA	NA	1	Old	Yes	3	NA	Validated	No	No	Validated	No	NA	NA	NA
3_781	SeqId_6557_50	LRC15	Leucine-rich repeat-containing protein 15	Q8TF66	131578	LRRC15	chr3:194364494:G:A	rs923930	3	193839757	194869287	chr3	194364494	G	A	0.109709	LRRC15	3	194355247	194369743	#@ENSG00000172061_LRRC15_Chr3_194355247_194369743_-=intron_variant	NA	0.498615	0.0259333	81.6563	101	-	cis	3:193067406-195090016:3_63	0.509011	1	2	Old	Yes	1	SeqId_6557_50=chr3:194367468:G:A	Validated	No	Yes	SeqId_6557_50=chr3:194367468:G:A	No	NA	NA	NA
8_267	SeqId_10419_1	SCAR5	Scavenger receptor class A member 5	Q6ZMJ2	286133	SCARA5	chr8:27949917:G:C	rs2685417	8	27419309	28474370	chr8	27949917	G	C	0.262755	SCARA5	8	27869882	27992727	#@ENSG00000168079_SCARA5_Chr8_27869882_27992727_-=intron_variant	NA	-0.184494	0.0186278	22.3989	78	-	cis	8:26779968-28831887:8_05	0.514183	1	1	Old	Yes	3	NA	Validated	No	Yes	Validated	No	NA	NA	NA
17_11	SeqId_6439_59	CN093	Uncharacterized protein C14orf93	Q9H972	60686	C14orf93	chr17:28367840:G:A	rs704	17	27689182	28913121	chr17	28367840	G	A	0.47343	C14orf93	14	22985908	23010166	NA	ENSG00000244045_TMEM199_Chr17_28357581_28363683_+=downstream_gene_variant*@ENSG00000109072_VTN_Chr17_28367276_28373091_-=downstream_gene_variant;missense_variant*NA_CTB-96E2.2_ChrNA_NA_NA_NA=missense_variant*NA_CTB-96E2.3_ChrNA_NA_NA_NA=intron_variant,non_coding_transcript_variant*NA_CTB-96E2.7_ChrNA_NA_NA_NA=upstream_gene_variant*@ENSG00000004139_SARM1_Chr17_28364356_28404049_+=intron_variant,non_coding_transcript_variant;upstream_gene_variant*ENSG00000274529_SEBOX_Chr17_28364268_28365244_-=upstream_gene_variant	0.223921	0.0163479	41.9768	70	-	trans	Without_overlap_Sun	0	0	1	Old	Yes	1	SeqId_6439_59=chr17:28367840:G:A	Validated	1	Yes	SeqId_6439_59=chr17:28367840:G:A	No	NA	NA	NA
4_50	SeqId_6439_59	CN093	Uncharacterized protein C14orf93	Q9H972	60686	C14orf93	chr4:186233118:T:TAA	rs3836616	4	185718785	186743195	chr4	186233118	T	TAA	0.513441	C14orf93	14	22985908	23010166	NA	@ENSG00000164344_KLKB1_Chr4_186208979_186258471_+=intron_variant;intron_variant,non_coding_transcript_variant	-0.113142	0.0162261	11.5077	19	-	trans	Without_overlap_Sun	0	0	1	Old	No	0	NA	Diff_nominal	No	No	Diff_nominal	No	NA	NA	NA
1_243	SeqId_6439_59	CN093	Uncharacterized protein C14orf93	Q9H972	60686	C14orf93	chr1:56939550:A:T	rs622904	1	56410045	57457258	chr1	56939550	A	T	0.319031	C14orf93	14	22985908	23010166	NA	@ENSG00000021852_C8B_Chr1_56929210_56966140_-=intron_variant	0.183405	0.0175509	24.8336	37	-	trans	Without_overlap_Sun	0	0	1	Old	No	0	NA	Diff_Bonf	No	Yes	Diff_Bonf	No	NA	NA	NA
12_782	SeqId_6276_16	Furin	Furin	P09958	5045	FURIN	chr12:124827174:C:T	rs11057837	12	124327174	125327879	chr12	124827174	C	T	0.106214	FURIN	15	90868592	90883458	NA	@ENSG00000073060_SCARB1_Chr12_124776856_124882668_-=intron_variant;intron_variant,non_coding_transcript_variant	0.183709	0.0269199	11.0537	2	+	trans	Without_overlap_Sun	0	0	1	Old	No	0	NA	Diff_nominal	No	Yes	Diff_nominal	No	NA	NA	NA
4_50	SeqId_17797_1	CUL1	Cullin-1	Q13616	8454	CUL1	chr4:186253529:A:G	rs4253311	4	185694842	186771327	chr4	186253529	A	G	0.513973	CUL1	7	148697914	148801036	NA	@ENSG00000164344_KLKB1_Chr4_186208979_186258471_+=downstream_gene_variant;intron_variant;intron_variant,non_coding_transcript_variant	0.203036	0.0162046	35.2885	117	+	trans	NotIncludedInSun	NA	NA	1	Old	No	0	NA	Diff_Bonf	No	No	Diff_Bonf	No	NA	NA	NA
3_93	SeqId_17797_1	CUL1	Cullin-1	Q13616	8454	CUL1	chr3:186736391:A:C	rs5030062	3	186236391	187242138	chr3	186736391	A	C	0.376288	CUL1	7	148697914	148801036	NA	@ENSG00000113889_KNG1_Chr3_186717276_186744410_+=intron_variant*NA_RP11-573D15.8_ChrNA_NA_NA_NA=downstream_gene_variant;intron_variant,non_coding_transcript_variant;non_coding_transcript_exon_variant,non_coding_transcript_variant	0.117968	0.0166786	11.8193	2	+	trans	NotIncludedInSun	NA	NA	1	Old	No	0	NA	Diff_nominal	No	No	Diff_nominal	No	NA	NA	NA
3_24	SeqId_14028_22	P3C2A	Phosphatidylinositol 4-phosphate 3-kinase C2 domain-containing subunit alpha	O00443	NA	PIK3C2A	chr3:165781469:A:G	rs829502	3	165260452	166332248	chr3	165781469	A	G	0.632461	PIK3C2A	11	17077730	17207983	NA	@ENSG00000114200_BCHE_Chr3_165772904_165837472_-=intron_variant;intron_variant,NMD_transcript_variant	-0.123517	0.0168325	12.6638	31	-	trans	Without_overlap_Sun	0	0	1	Old	No	0	NA	Diff_nominal	No	Yes	Diff_nominal	No	NA	NA	NA
1_5	SeqId_14028_22	P3C2A	Phosphatidylinositol 4-phosphate 3-kinase C2 domain-containing subunit alpha	O00443	NA	PIK3C2A	chr1:196703343:C:T	rs12045503	1	196177046	197472531	chr1	196703343	C	T	0.607801	PIK3C2A	11	17077730	17207983	NA	@ENSG00000000971_CFH_Chr1_196651878_196747504_+=downstream_gene_variant;intron_variant;intron_variant,non_coding_transcript_variant	-0.201625	0.0167817	32.526	249	-	trans	1:195646176-197672473:1_78	0.639336	1	1	Old	Yes	3	SeqId_14028_22=chr1:196731784:G:A	Validated	1	Yes	SeqId_14028_22=chr1:196731784:G:A	No	NA	NA	NA
3_37	SeqId_12957_62	UCR6	Cytochrome b-c1 complex subunit 7	P14927	7381	UQCRB	chr3:165773492:C:T	rs1803274	3	165219231	166473876	chr3	165773492	C	T	0.20253	UQCRB	8	96225920	96235634	NA	@ENSG00000114200_BCHE_Chr3_165772904_165837472_-=3_prime_UTR_variant,NMD_transcript_variant;downstream_gene_variant;missense_variant	0.171272	0.0201558	16.7124	168	-	trans	NotSigInSun	NA	NA	1	Old	No	0	NA	Diff_Bonf	No	Yes	Diff_Bonf	No	NA	NA	NA
1_5	SeqId_12957_62	UCR6	Cytochrome b-c1 complex subunit 7	P14927	7381	UQCRB	chr1:196701627:C:T	rs4658046	1	196177046	197472531	chr1	196701627	C	T	0.607909	UQCRB	8	96225920	96235634	NA	@ENSG00000000971_CFH_Chr1_196651878_196747504_+=downstream_gene_variant;intron_variant;intron_variant,non_coding_transcript_variant	-0.183911	0.0167959	27.1763	114	-	trans	NotSigInSun	NA	NA	1	Old	Yes	4	NA	Validated	No	Yes	Validated	No	NA	NA	NA
20_783	SeqId_6247_9	SIRB1	Signal-regulatory protein beta-1	O00241	10326	SIRPB1	chr20:1616529:C:A	rs79462675	20	783663	2299807	chr20	1616529	C	A	0.133129	SIRPB1	20	1563521	1620061	#@ENSG00000101307_SIRPB1_Chr20_1563521_1620061_-=intron_variant;intron_variant,non_coding_transcript_variant	NA_RP4-576H24.4_ChrNA_NA_NA_NA=intron_variant;upstream_gene_variant	-0.847501	0.0238953	10000	624	-	cis	20:271680-2758020:20_01	0.60979	1	6	New	Yes	1	SeqId_6247_9=chr20:1572566:C:T	Validated	1	Yes	SeqId_6247_9=chr20:1572566:C:T	Yes	No	NA	NA
1_784	SeqId_2828_82	HAI-1	Kunitz-type protease inhibitor 1	O43278	6692	SPINT1	chr1:38879207:G:A	rs9438973	1	38273445	39421118	chr1	38879207	G	A	0.451528	SPINT1	15	40844018	40858207	NA	@ENSG00000131233_GJA9_Chr1_38874451_38881587_-=intron_variant;upstream_gene_variant*NA_RP5-864K19.4_ChrNA_NA_NA_NA=downstream_gene_variant;intron_variant,non_coding_transcript_variant*NA_RP5-864K19.6_ChrNA_NA_NA_NA=intron_variant;intron_variant,NMD_transcript_variant;intron_variant,non_coding_transcript_variant*NA_RP5-864K19.7_ChrNA_NA_NA_NA=upstream_gene_variant	-0.35598	0.0164611	102.985	186	+	trans	1:38288391-40382382:1_11	0.548079	1	1	Old	Yes	4	NA	Validated	No	Yes	Validated	No	NA	NA	NA
15_785	SeqId_2828_82	HAI-1	Kunitz-type protease inhibitor 1	O43278	6692	SPINT1	chr15:40853721:C:T	rs17658212	15	40131740	41939729	chr15	40853721	C	T	0.0623396	SPINT1	15	40844018	40858207	#@ENSG00000166145_SPINT1_Chr15_40844018_40858207_+=synonymous_variant;upstream_gene_variant	NA	-0.375979	0.0335295	28.4552	17	+	cis	Without_overlap_Sun	0	0	1	Old	No	0	NA	Diff_nominal	No	Yes	Diff_nominal	No	NA	NA	NA
3_24	SeqId_5723_4	INSL3	Insulin-like 3	P51460	3640	INSL3	chr3:165790840:AG:A	rs11293617	3	165258405	166412184	chr3	165790840	AG	A	0.632302	INSL3	19	17816512	17821574	NA	@ENSG00000114200_BCHE_Chr3_165772904_165837472_-=intron_variant;intron_variant,NMD_transcript_variant	-0.129121	0.0168289	13.7732	62	-	trans	NotSigInSun	NA	NA	1	Old	No	0	NA	Diff_nominal	No	Yes	Diff_nominal	No	NA	NA	NA
1_5	SeqId_5723_4	INSL3	Insulin-like 3	P51460	3640	INSL3	chr1:196695521:C:T	rs10922098	1	196177046	197248023	chr1	196695521	C	T	0.60707	INSL3	19	17816512	17821574	NA	@ENSG00000000971_CFH_Chr1_196651878_196747504_+=intron_variant;intron_variant,non_coding_transcript_variant	-0.133959	0.0167784	14.8487	83	-	trans	NotSigInSun	NA	NA	1	Old	No	0	NA	Diff_Bonf	No	Yes	Diff_Bonf	No	NA	NA	NA
17_11	SeqId_5723_4	INSL3	Insulin-like 3	P51460	3640	INSL3	chr17:28367840:G:A	rs704	17	27785970	28891573	chr17	28367840	G	A	0.47343	INSL3	19	17816512	17821574	NA	ENSG00000244045_TMEM199_Chr17_28357581_28363683_+=downstream_gene_variant*@ENSG00000109072_VTN_Chr17_28367276_28373091_-=downstream_gene_variant;missense_variant*NA_CTB-96E2.2_ChrNA_NA_NA_NA=missense_variant*NA_CTB-96E2.3_ChrNA_NA_NA_NA=intron_variant,non_coding_transcript_variant*NA_CTB-96E2.7_ChrNA_NA_NA_NA=upstream_gene_variant*@ENSG00000004139_SARM1_Chr17_28364356_28404049_+=intron_variant,non_coding_transcript_variant;upstream_gene_variant*ENSG00000274529_SEBOX_Chr17_28364268_28365244_-=upstream_gene_variant	0.131565	0.0163498	15.0709	20	-	trans	NotSigInSun	NA	NA	1	Old	No	0	NA	Diff_Bonf	No	No	Diff_Bonf	No	NA	NA	NA
1_786	SeqId_15503_15	Lefty-A	Left-right determination factor 2	O00292	7044	LEFTY2	chr1:225894725:A:G	rs1223245	1	225333287	226460374	chr1	225894725	A	G	0.356264	LEFTY2	1	225936598	225941489	NA	NA_RP4-559A3.7_ChrNA_NA_NA_NA=intron_variant*@ENSG00000243709_LEFTY1_Chr1_225886282_225911382_-=intron_variant	-0.221498	0.0172341	37.0784	73	-	cis	NotIncludedInSun	NA	NA	1	Old	No	0	SeqId_15503_15=chr1:225891483:T:TGAA	Diff_Bonf	1	Yes	SeqId_15503_15=chr1:225891483:T:TGAA	No	NA	NA	NA
17_11	SeqId_11243_90	GPR110	Adhesion G-protein coupled receptor F1	Q5T601	NA	ADGRF1	chr17:28367840:G:A	rs704	17	27367854	28970538	chr17	28367840	G	A	0.47343	ADGRF1	6	46997703	47042363	NA	ENSG00000244045_TMEM199_Chr17_28357581_28363683_+=downstream_gene_variant*@ENSG00000109072_VTN_Chr17_28367276_28373091_-=downstream_gene_variant;missense_variant*NA_CTB-96E2.2_ChrNA_NA_NA_NA=missense_variant*NA_CTB-96E2.3_ChrNA_NA_NA_NA=intron_variant,non_coding_transcript_variant*NA_CTB-96E2.7_ChrNA_NA_NA_NA=upstream_gene_variant*@ENSG00000004139_SARM1_Chr17_28364356_28404049_+=intron_variant,non_coding_transcript_variant;upstream_gene_variant*ENSG00000274529_SEBOX_Chr17_28364268_28365244_-=upstream_gene_variant	0.500741	0.0163344	205.652	334	-	trans	17:25356070-27797556:17_12	0.656377	1	1	Old	Yes	1	SeqId_11243_90=chr17:28367840:G:A	Validated	1	Yes	SeqId_11243_90=chr17:28367840:G:A	No	NA	NA	NA
1_5	SeqId_11243_90	GPR110	Adhesion G-protein coupled receptor F1	Q5T601	NA	ADGRF1	chr1:196682994:T:TA	rs33944729;rs397954133	1	196177046	197203343	chr1	196682994	T	TA	0.609323	ADGRF1	6	46997703	47042363	NA	@ENSG00000000971_CFH_Chr1_196651878_196747504_+=intron_variant;intron_variant,non_coding_transcript_variant	0.122339	0.016834	12.436	50	-	trans	Without_overlap_Sun	0	0	1	Old	No	0	NA	Diff_Bonf	No	No	Diff_Bonf	No	NA	NA	NA
19_99	SeqId_11243_90	GPR110	Adhesion G-protein coupled receptor F1	Q5T601	NA	ADGRF1	chr19:44912921:G:T	rs483082	19	44385243	45419689	chr19	44912921	G	T	0.228334	ADGRF1	6	46997703	47042363	NA	ENSG00000130203_APOE_Chr19_44905754_44909393_+=downstream_gene_variant*NA_CTB-129P6.7_ChrNA_NA_NA_NA=non_coding_transcript_exon_variant,non_coding_transcript_variant*ENSG00000130208_APOC1_Chr19_44914247_44919349_+=upstream_gene_variant	0.158582	0.020243	14.3252	18	-	trans	19:44386467-46428234:19_35	0.505745	1	1	Old	No	0	NA	Diff_nominal	No	Yes	Diff_nominal	No	NA	NA	NA
7_787	SeqId_11103_24	HSP 27	Heat shock protein beta-1	P04792	3315	HSPB1	chr7:76301442:C:G	rs2868371	7	75460585	77154010	chr7	76301442	C	G	0.247436	HSPB1	7	76302544	76304295	#ENSG00000106211_HSPB1_Chr7_76302544_76304295_+=upstream_gene_variant	NA	-0.355438	0.018895	78.2137	460	+	cis	NotIncludedInSun	NA	NA	1	Old	Yes	3	NA	Validated	No	Yes	Validated	No	NA	NA	NA
1_5	SeqId_17822_57	RERG	Ras-related and estrogen-regulated growth inhibitor	Q96A58	85004	RERG	chr1:196695521:C:T	rs10922098	1	196177046	197412290	chr1	196695521	C	T	0.60707	RERG	12	15107783	15348675	NA	@ENSG00000000971_CFH_Chr1_196651878_196747504_+=intron_variant;intron_variant,non_coding_transcript_variant	-0.131425	0.0167743	14.3287	86	-	trans	NotIncludedInSun	NA	NA	1	Old	Yes	3	NA	Validated	No	Yes	Validated	No	NA	NA	NA
14_681	SeqId_8429_16	AXIN2	Axin-2	Q9Y2T1	8313	AXIN2	chr14:105742782:T:C	rs1071803	14	104996500	106388476	chr14	105742782	T	C	0.658932	AXIN2	17	65528563	65561647	NA	@ENSG00000211896_IGHG1_Chr14_105736343_105743071_-=missense_variant	-0.548155	0.0183448	195.454	205	-	trans	14:104954705-107389315:14_27	0.571548	1	7	Old	Yes	1	SeqId_8429_16=chr14:105753803:T:C	Validated	No	Yes	SeqId_8429_16=chr14:105753803:T:C	No	NA	NA	NA
15_788	SeqId_14107_1	MTHFS	5-formyltetrahydrofolate cyclo-ligase	P49914	NA	MTHFS	chr15:79904408:T:C	rs8039272	15	79078468	80725330	chr15	79904408	T	C	0.352177	MTHFS	15	79833585	79897379	NA	@ENSG00000259332_ST20-MTHFS_Chr15_79845150_79923754_-=intron_variant*@ENSG00000180953_ST20_Chr15_79898840_79923702_-=intron_variant	-0.257438	0.0169007	51.6661	285	-	cis	15:79089632-81214976:15_09	0.774868	1	3	Old	Yes	1	SeqId_14107_1=chr15:79906907:G:A	Validated	1	Yes	SeqId_14107_1=chr15:79906907:G:A	Yes	No	NA	NA
5_789	SeqId_9468_8	Lectin, mannose-binding 2	Vesicular integral-membrane protein VIP36	Q12907	10960	LMAN2	chr5:177349303:G:A	rs74959983	5	176820649	177963974	chr5	177349303	G	A	0.00781484	LMAN2	5	177331562	177351852	#@ENSG00000169223_LMAN2_Chr5_177331562_177351852_-=intron_variant;intron_variant,non_coding_transcript_variant	NA_CTD-2301A4.1_ChrNA_NA_NA_NA=downstream_gene_variant	-0.788423	0.0947352	16.0645	8	-	cis	NotSigInSun	NA	NA	1	Old	No	0	NA	NA	No	Yes	NA	No	NA	NA	NA
12_198	SeqId_15326_64	GBP1	Guanylate-binding protein 1	P32455	2633	GBP1	chr12:111427245:C:G	rs7310615	12	110927245	112069952	chr12	111427245	C	G	0.50232	GBP1	1	89052319	89065360	NA	@ENSG00000111252_SH2B3_Chr12_111405948_111451623_+=intron_variant	-0.117246	0.0167207	11.6292	7	-	trans	NotIncludedInSun	NA	NA	1	Old	No	0	NA	Diff_nominal	No	Yes	Diff_nominal	No	NA	NA	NA
12_31	SeqId_15326_64	GBP1	Guanylate-binding protein 1	P32455	2633	GBP1	chr12:124831509:A:C	rs11057840	12	124318708	125332197	chr12	124831509	A	C	0.150424	GBP1	1	89052319	89065360	NA	@ENSG00000073060_SCARB1_Chr12_124776856_124882668_-=intron_variant;intron_variant,non_coding_transcript_variant	0.173447	0.0230164	13.3139	11	-	trans	NotIncludedInSun	NA	NA	1	Old	No	0	NA	Diff_nominal	No	No	Diff_nominal	No	NA	NA	NA
13_790	SeqId_4984_83	Esterase D	S-formylglutathione hydrolase	P10768	2098	ESD	chr13:46783612:T:C	rs73193055	13	46267632	47476246	chr13	46783612	T	C	0.0996516	ESD	13	46771256	46797232	#@ENSG00000139684_ESD_Chr13_46771256_46797232_-=intron_variant;intron_variant,non_coding_transcript_variant;upstream_gene_variant	NA	-0.519201	0.0275428	78.5373	62	-	cis	13:46321973-48423291:13_05	0.575169	1	2	Old	Yes	1	SeqId_4984_83=chr13:46774988:T:C	Validated	1	Yes	SeqId_4984_83=chr13:46774988:T:C	No	NA	NA	NA
19_791	SeqId_10442_1	TM190	Transmembrane protein 190	Q8WZ59	147744	TMEM190	chr19:55368504:C:T	rs1126757	19	54571925	56048585	chr19	55368504	C	T	0.470016	TMEM190	19	55376836	55378244	NA	@ENSG00000095752_IL11_Chr19_55364389_55370463_-=synonymous_variant	-0.696262	0.0180297	10000	271	+	cis	19:54728985-56970147:19_73	0.658881	1	5	Old	Yes	1	SeqId_10442_1=chr19:55376727:C:T	Validated	No	Yes	SeqId_10442_1=chr19:55376727:C:T	No	NA	NA	NA
10_792	SeqId_12459_13	PKHA1	Pleckstrin homology domain-containing family A member 1	Q9HB21	59338	PLEKHA1	chr10:122301287:G:A	rs10788274	10	121756471	122836791	chr10	122301287	G	A	0.526946	PLEKHA1	10	122374696	122442602	NA	@ENSG00000138152_BTBD16_Chr10_122271306_122338162_+=intron_variant	-0.166751	0.0162456	23.9916	98	+	cis	NotSigInSun	NA	NA	1	Old	No	0	NA	Diff_Bonf	No	Yes	Diff_Bonf	No	NA	NA	NA
1_5	SeqId_12459_13	PKHA1	Pleckstrin homology domain-containing family A member 1	Q9HB21	59338	PLEKHA1	chr1:196697958:A:T	rs28853072	1	196177046	197203343	chr1	196697958	A	T	0.607735	PLEKHA1	10	122374696	122442602	NA	@ENSG00000000971_CFH_Chr1_196651878_196747504_+=intron_variant;intron_variant,non_coding_transcript_variant	0.121555	0.0167973	12.337	50	+	trans	NotSigInSun	NA	NA	1	Old	No	0	NA	Diff_Bonf	No	Yes	Diff_Bonf	No	NA	NA	NA
1_793	SeqId_10048_7	PEBB	Core-binding factor subunit beta	Q13951	865	CBFB	chr1:169537003:A:G	rs7535409	1	169007088	170051755	chr1	169537003	A	G	0.325834	CBFB	16	67029116	67101058	NA	@ENSG00000198734_F5_Chr1_169514166_169586588_-=intron_variant	-0.173907	0.0174232	22.7352	57	+	trans	Without_overlap_Sun	0	0	1	Old	Yes	3	NA	Validated	No	Yes	Validated	No	NA	NA	NA
10_794	SeqId_3000_66	MBL	Mannose-binding protein C	P11226	4153	MBL2	chr10:52771466:C:T	rs1800451	10	52084548	53432861	chr10	52771466	C	T	0.0209152	MBL2	10	52765380	52771700	#@ENSG00000165471_MBL2_Chr10_52765380_52771700_-=missense_variant	NA	-0.870223	0.0571588	10000	812	-	cis	10:53440979-55687140:10_20	0.600274	1	6	New	Yes	1	SeqId_3000_66=chr10:52771466:C:T	Validated	1	Yes	SeqId_3000_66=chr10:52771466:C:T	No	NA	NA	NA
9_21	SeqId_3000_66	MBL	Mannose-binding protein C	P11226	4153	MBL2	chr9:133269582:A:G	rs951754141	9	132757521	133774084	chr9	133269582	A	G	0.644611	MBL2	10	52765380	52771700	NA	@ENSG00000175164_ABO_Chr9_133250401_133275219_-=intron_variant;intron_variant,non_coding_transcript_variant	-0.149229	0.0173627	17.0789	33	-	trans	9:135132908-137172323:9_22	0.495355	1	1	Old	No	0	NA	Diff_Bonf	No	Yes	Diff_Bonf	No	NA	NA	NA
10_795	SeqId_4962_52	ARMEL	Cerebral dopamine neurotrophic factor	Q49AH0	441549	CDNF	chr10:14820083:C:G	rs61738953	10	14287455	15410793	chr10	14820083	C	G	0.0374804	CDNF	10	14819250	14838575	#@ENSG00000185267_CDNF_Chr10_14819250_14838575_-=missense_variant;non_coding_transcript_exon_variant,non_coding_transcript_variant	NA	-0.775495	0.0459233	63.2494	56	-	cis	10:13862082-15904654:10_07	0.549962	1	2	Old	No	0	SeqId_4962_52=chr10:14817752:A:G	Diff_Bonf	1	Yes	SeqId_4962_52=chr10:14817752:A:G	No	NA	NA	NA
3_24	SeqId_19310_81	COPE	Coatomer subunit epsilon	O14579	11316	COPE	chr3:165781469:A:G	rs829502	3	165218484	166412184	chr3	165781469	A	G	0.632461	COPE	19	18899514	18919397	NA	@ENSG00000114200_BCHE_Chr3_165772904_165837472_-=intron_variant;intron_variant,NMD_transcript_variant	-0.134919	0.0168252	14.9719	100	-	trans	NotIncludedInSun	NA	NA	1	Old	No	0	NA	Diff_nominal	No	Yes	Diff_nominal	No	NA	NA	NA
1_5	SeqId_19310_81	COPE	Coatomer subunit epsilon	O14579	11316	COPE	chr1:196677046:T:G	rs1329424	1	196177046	197412290	chr1	196677046	T	G	0.608415	COPE	19	18899514	18919397	NA	@ENSG00000000971_CFH_Chr1_196651878_196747504_+=downstream_gene_variant;intron_variant;non_coding_transcript_exon_variant,non_coding_transcript_variant	-0.141977	0.0167836	16.5701	85	-	trans	NotIncludedInSun	NA	NA	1	Old	Yes	3	NA	Validated	No	Yes	Validated	No	NA	NA	NA
9_796	SeqId_3004_67	PD-L2	Programmed cell death 1 ligand 2	Q9BQ51	80380	PDCD1LG2	chr9:5510644:A:G	rs16923189	9	4825246	6328015	chr9	5510644	A	G	0.295753	PDCD1LG2	9	5510570	5571254	#@ENSG00000197646_PDCD1LG2_Chr9_5510570_5571254_+=5_prime_UTR_variant	NA	0.479417	0.0177406	160.109	295	+	cis	9:4480872-6557708:9_01	0.723586	1	3	Old	Yes	1	SeqId_3004_67=chr9:5510644:A:G	Validated	1	Yes	SeqId_3004_67=chr9:5510644:A:G	No	NA	NA	NA
3_277	SeqId_3004_67	PD-L2	Programmed cell death 1 ligand 2	Q9BQ51	80380	PDCD1LG2	chr3:98684125:C:T	rs11927405	3	98079234	99261486	chr3	98684125	C	T	0.448519	PDCD1LG2	9	5510570	5571254	NA	intergenic_variant	-0.235051	0.0166664	44.4403	78	+	trans	Without_overlap_Sun	0	0	1	Old	No	0	NA	Diff_Bonf	No	Yes	Diff_Bonf	No	NA	NA	NA
5_797	SeqId_15603_20	Integrin alpha-2	Integrin alpha-2	P17301	3673	ITGA2	chr5:52975201:C:G	rs13186378	5	52447229	53484841	chr5	52975201	C	G	0.319246	ITGA2	5	52989326	53094779	NA	NA_CTD-2175A23.1_ChrNA_NA_NA_NA=intron_variant,non_coding_transcript_variant	0.14275	0.0174571	15.5368	66	+	cis	NotIncludedInSun	NA	NA	1	Old	No	0	NA	Diff_Bonf	No	Yes	Diff_Bonf	No	NA	NA	NA
5_798	SeqId_6390_18	NPS	Neuropeptide S	P0C0P6	594857	NPS	chr5:42689438:G:A	rs10038285	5	41174023	43357036	chr5	42689438	G	A	0.740958	NPS	10	127549369	127552639	NA	@ENSG00000112964_GHR_Chr5_42423777_42721878_+=intron_variant;intron_variant,NMD_transcript_variant	0.255028	0.0186954	41.6425	356	+	trans	NotSigInSun	NA	NA	2	Old	Yes	1	SeqId_6390_18=chr5:42827119:G:T	Validated	1	Yes	SeqId_6390_18=chr5:42827119:G:T	No	NA	NA	NA
14_128	SeqId_5359_65	PIM1	Serine/threonine-protein kinase pim-1	P11309	5292	PIM1	chr14:94378610:C:T	rs28929474	14	93871805	94878610	chr14	94378610	C	T	0.0186975	PIM1	6	37170203	37175426	NA	@ENSG00000197249_SERPINA1_Chr14_94376747_94390693_-=3_prime_UTR_variant,NMD_transcript_variant;downstream_gene_variant;missense_variant	0.582974	0.0606734	21.1326	2	+	trans	14:93672731-95877868:14_20	0.456573	1	1	Old	No	0	NA	NA	No	Yes	NA	No	NA	NA	NA
3_246	SeqId_17781_191	MLP3A	Microtubule-associated proteins 1A/1B light chain 3A	Q9H492	84557	MAP1LC3A	chr3:56815721:T:C	rs1354034	3	56314971	57315721	chr3	56815721	T	C	0.604872	MAP1LC3A	20	34546854	34560345	NA	@ENSG00000163947_ARHGEF3_Chr3_56727418_57079329_-=intron_variant;intron_variant,NMD_transcript_variant;intron_variant,non_coding_transcript_variant	0.146213	0.0171111	16.8908	2	+	trans	NotIncludedInSun	NA	NA	1	Old	No	0	NA	Diff_Bonf	No	Yes	Diff_Bonf	No	NA	NA	NA
14_378	SeqId_11402_17	KMT2C	Histone-lysine N-methyltransferase 2C	Q8NEZ4	NA	KMT2C	chr14:94381936:G:A	rs2239652	14	93815925	94887342	chr14	94381936	G	A	0.257313	KMT2C	7	152134922	152436005	NA	@ENSG00000197249_SERPINA1_Chr14_94376747_94390693_-=downstream_gene_variant;intron_variant;intron_variant,NMD_transcript_variant	0.237358	0.0187504	36	30	-	trans	Without_overlap_Sun	0	0	1	Old	No	0	NA	Diff_Bonf	No	Yes	Diff_Bonf	No	NA	NA	NA
19_96	SeqId_11402_17	KMT2C	Histone-lysine N-methyltransferase 2C	Q8NEZ4	NA	KMT2C	chr19:44908822:C:T	rs7412	19	44379418	45413574	chr19	44908822	C	T	0.0779831	KMT2C	7	152134922	152436005	NA	NA_CTB-129P6.7_ChrNA_NA_NA_NA=upstream_gene_variant*@ENSG00000130203_APOE_Chr19_44905754_44909393_+=downstream_gene_variant;missense_variant	0.290467	0.0323278	18.5873	6	-	trans	19:44319631-46426792:19_36	0.490782	1	1	Old	Yes	3	NA	Validated	No	Yes	Validated	No	NA	NA	NA
3_37	SeqId_9383_24	CH3L2	Chitinase-3-like protein 2	Q15782	1117	CHI3L2	chr3:165773492:C:T	rs1803274	3	165218150	166605450	chr3	165773492	C	T	0.20253	CHI3L2	1	111200771	111243440	NA	@ENSG00000114200_BCHE_Chr3_165772904_165837472_-=3_prime_UTR_variant,NMD_transcript_variant;downstream_gene_variant;missense_variant	0.227515	0.0201567	28.8191	479	+	trans	Without_overlap_Sun	0	0	1	Old	No	0	NA	Diff_Bonf	No	Yes	Diff_Bonf	No	NA	NA	NA
1_5	SeqId_9383_24	CH3L2	Chitinase-3-like protein 2	Q15782	1117	CHI3L2	chr1:196691334:A:G	rs10801556	1	196025417	197708502	chr1	196691334	A	G	0.609717	CHI3L2	1	111200771	111243440	NA	@ENSG00000000971_CFH_Chr1_196651878_196747504_+=intron_variant;intron_variant,non_coding_transcript_variant	-0.191553	0.0167686	29.4951	131	+	trans	Without_overlap_Sun	0	0	1	Old	Yes	3	NA	Validated	No	Yes	Validated	No	NA	NA	NA
1_799	SeqId_9383_24	CH3L2	Chitinase-3-like protein 2	Q15782	1117	CHI3L2	chr1:111235703:C:T	rs11556868	1	110717140	111735703	chr1	111235703	C	T	0.121088	CHI3L2	1	111200771	111243440	#@ENSG00000064886_CHI3L2_Chr1_111200771_111243440_+=downstream_gene_variant;intron_variant;missense_variant;upstream_gene_variant	NA	0.21268	0.0249517	16.8107	12	+	cis	Without_overlap_Sun	0	0	1	Old	No	0	NA	Diff_nominal	No	Yes	Diff_nominal	Yes	No	NA	NA
1_800	SeqId_4187_49	6-Phosphogluconate dehydrogenase	6-phosphogluconate dehydrogenase, decarboxylating	P52209	5226	PGD	chr1:10278540:A:G	rs10492970	1	9778540	10778540	chr1	10278540	A	G	0.0207547	PGD	1	10398592	10420144	NA	@ENSG00000054523_KIF1B_Chr1_10210805_10381603_+=intron_variant;upstream_gene_variant	-0.394607	0.0575835	11.1401	1	+	cis	NotIncludedInSun	NA	NA	1	Old	No	0	NA	Diff_Bonf	No	Yes	Diff_Bonf	No	NA	NA	NA
1_5	SeqId_11560_76	NFAC4	Nuclear factor of activated T-cells, cytoplasmic 4	Q14934	4776	NFATC4	chr1:196692375:G:C	rs10922094	1	196177046	197248023	chr1	196692375	G	C	0.606043	NFATC4	14	24365673	24379604	NA	@ENSG00000000971_CFH_Chr1_196651878_196747504_+=intron_variant;intron_variant,non_coding_transcript_variant	-0.123129	0.01676	12.692	81	+	trans	NotIncludedInSun	NA	NA	1	Old	No	0	NA	Diff_nominal	No	Yes	Diff_nominal	No	NA	NA	NA
3_37	SeqId_11383_41	Keratin 7	Keratin, type II cytoskeletal 7	P08729	3855	KRT7	chr3:165781347:GAT:G	rs78119247;rs369037052	3	165258405	166412184	chr3	165781347	GAT	G	0.202357	KRT7	12	52232520	52252186	NA	@ENSG00000114200_BCHE_Chr3_165772904_165837472_-=intron_variant;intron_variant,NMD_transcript_variant	0.169899	0.0201516	16.4653	145	+	trans	NotSigInSun	NA	NA	1	Old	No	0	NA	Diff_Bonf	No	Yes	Diff_Bonf	No	NA	NA	NA
1_5	SeqId_11383_41	Keratin 7	Keratin, type II cytoskeletal 7	P08729	3855	KRT7	chr1:196695521:C:T	rs10922098	1	196177046	197472531	chr1	196695521	C	T	0.60707	KRT7	12	52232520	52252186	NA	@ENSG00000000971_CFH_Chr1_196651878_196747504_+=intron_variant;intron_variant,non_coding_transcript_variant	-0.161623	0.0167674	21.2626	144	+	trans	NotSigInSun	NA	NA	1	Old	Yes	3	NA	Validated	No	Yes	Validated	No	NA	NA	NA
17_11	SeqId_11383_41	Keratin 7	Keratin, type II cytoskeletal 7	P08729	3855	KRT7	chr17:28367840:G:A	rs704	17	27765920	28906680	chr17	28367840	G	A	0.47343	KRT7	12	52232520	52252186	NA	ENSG00000244045_TMEM199_Chr17_28357581_28363683_+=downstream_gene_variant*@ENSG00000109072_VTN_Chr17_28367276_28373091_-=downstream_gene_variant;missense_variant*NA_CTB-96E2.2_ChrNA_NA_NA_NA=missense_variant*NA_CTB-96E2.3_ChrNA_NA_NA_NA=intron_variant,non_coding_transcript_variant*NA_CTB-96E2.7_ChrNA_NA_NA_NA=upstream_gene_variant*@ENSG00000004139_SARM1_Chr17_28364356_28404049_+=intron_variant,non_coding_transcript_variant;upstream_gene_variant*ENSG00000274529_SEBOX_Chr17_28364268_28365244_-=upstream_gene_variant	0.124205	0.016339	13.5344	39	+	trans	NotSigInSun	NA	NA	1	Old	No	0	NA	Diff_Bonf	No	No	Diff_Bonf	No	NA	NA	NA
2_801	SeqId_16620_26	LY75	Lymphocyte antigen 75	O60449	4065	LY75	chr2:159819916:C:A	rs12692566	2	158717384	161081495	chr2	159819916	C	A	0.824631	LY75	2	159803355	159904749	#@ENSG00000054219_LY75_Chr2_159803355_159904749_-=missense_variant	@ENSG00000248672_LY75-CD302_Chr2_159771851_159904710_-=missense_variant	0.563236	0.0215419	10000	2072	-	cis	NotIncludedInSun	NA	NA	5	New	Yes	1	SeqId_16620_26=chr2:159844036:G:A	Validated	1	Yes	SeqId_16620_26=chr2:159844036:G:A	No	NA	NA	NA
4_802	SeqId_4763_31	Afamin	Afamin	P43652	173	AFM	chr4:73486914:C:T	rs72856634	4	72549391	74205760	chr4	73486914	C	T	0.0208156	AFM	4	73481683	73504001	#@ENSG00000079557_AFM_Chr4_73481683_73504001_+=intron_variant	NA	-0.809192	0.0572316	44.6602	127	+	cis	NotIncludedInSun	NA	NA	1	Old	Yes	1	SeqId_4763_31=chr4:73495425:G:A	Validated	1	Yes	SeqId_4763_31=chr4:73495425:G:A	No	NA	NA	NA
15_803	SeqId_14655_1	DJC17	DnaJ homolog subfamily C member 17	Q9NVM6	NA	DNAJC17	chr15:40774427:C:G	rs117485355	15	40195039	41274427	chr15	40774427	C	G	0.00621141	DNAJC17	15	40765155	40807478	#@ENSG00000104129_DNAJC17_Chr15_40765155_40807478_-=3_prime_UTR_variant,NMD_transcript_variant;downstream_gene_variant;missense_variant;non_coding_transcript_exon_variant,non_coding_transcript_variant;upstream_gene_variant	ENSG00000188277_C15orf62_Chr15_40770080_40772449_+=downstream_gene_variant	-0.822587	0.111201	12.8571	8	-	cis	15:39986021-42136885:15_01	0.501839	1	1	Old	No	0	NA	NA	No	Yes	NA	No	NA	NA	NA
1_5	SeqId_13623_4	MLL2	Histone-lysine N-methyltransferase 2D	O14686	8085	MLL2	chr1:196682994:T:TA	rs33944729;rs397954133	1	196177046	197468406	chr1	196682994	T	TA	0.609323	MLL2	NA	NA	NA	NA	@ENSG00000000971_CFH_Chr1_196651878_196747504_+=intron_variant;intron_variant,non_coding_transcript_variant	0.173934	0.016853	24.2452	126	NA	trans	1:195186335-198311241:1_78	0.413248	1	1	Old	No	0	NA	Diff_Bonf	No	Yes	Diff_Bonf	No	NA	NA	NA
17_11	SeqId_13623_4	MLL2	Histone-lysine N-methyltransferase 2D	O14686	8085	MLL2	chr17:28367840:G:A	rs704	17	27861641	28879927	chr17	28367840	G	A	0.47343	MLL2	NA	NA	NA	NA	ENSG00000244045_TMEM199_Chr17_28357581_28363683_+=downstream_gene_variant*@ENSG00000109072_VTN_Chr17_28367276_28373091_-=downstream_gene_variant;missense_variant*NA_CTB-96E2.2_ChrNA_NA_NA_NA=missense_variant*NA_CTB-96E2.3_ChrNA_NA_NA_NA=intron_variant,non_coding_transcript_variant*NA_CTB-96E2.7_ChrNA_NA_NA_NA=upstream_gene_variant*@ENSG00000004139_SARM1_Chr17_28364356_28404049_+=intron_variant,non_coding_transcript_variant;upstream_gene_variant*ENSG00000274529_SEBOX_Chr17_28364268_28365244_-=upstream_gene_variant	0.119523	0.0163529	12.5699	4	NA	trans	Without_overlap_Sun	0	0	1	Old	Yes	3	NA	Validated	No	No	Validated	No	NA	NA	NA
20_631	SeqId_12758_47	GRID2	Glutamate receptor ionotropic, delta-2	O43424	NA	GRID2	chr20:3701364:G:A	rs1018493	20	3180382	4247323	chr20	3701364	G	A	0.589081	GRID2	4	92303622	93810157	NA	@ENSG00000088827_SIGLEC1_Chr20_3686970_3707128_-=synonymous_variant	0.230388	0.0167207	42.4649	71	+	trans	20:2671490-4709493:20_07	0.523523	1	1	Old	No	0	NA	Diff_nominal	No	Yes	Diff_nominal	No	NA	NA	NA
14_804	SeqId_12758_47	GRID2	Glutamate receptor ionotropic, delta-2	O43424	NA	GRID2	chr14:105852470:A:G	rs2273590	14	105343447	106369906	chr14	105852470	A	G	0.825113	GRID2	4	92303622	93810157	NA	@ENSG00000211899_IGHM_Chr14_105851708_105856218_-=downstream_gene_variant	-0.412403	0.037784	27.0088	17	+	trans	14:105665032-107758661:14_33	0.490052	1	1	Old	No	0	NA	Diff_Bonf	No	Yes	Diff_Bonf	No	NA	NA	NA
9_805	SeqId_7861_9	ROR2	Tyrosine-protein kinase transmembrane receptor ROR2	Q01974	4920	ROR2	chr9:91922928:A:C	rs7853136	9	91233326	92618176	chr9	91922928	A	C	0.325026	ROR2	9	91563091	91950162	#@ENSG00000169071_ROR2_Chr9_91563091_91950162_-=downstream_gene_variant;intron_variant;intron_variant,non_coding_transcript_variant	NA	0.191997	0.0175071	27.258	246	-	cis	NotSigInSun	NA	NA	2	Old	No	0	NA	Diff_Bonf	No	Yes	Diff_Bonf	No	NA	NA	NA
6_806	SeqId_5813_58	Epo	Erythropoietin	P01588	2056	EPO	chr6:135097494:TTAC:T	rs66650371;rs371998411	6	134581201	135638699	chr6	135097494	TTAC	T	0.267812	EPO	7	100720800	100723700	NA	@ENSG00000112339_HBS1L_Chr6_134960378_135103056_-=intron_variant	0.213374	0.0184946	30.0665	29	+	trans	NotSigInSun	NA	NA	1	Old	No	0	NA	Diff_Bonf	No	Yes	Diff_Bonf	No	NA	NA	NA
11_807	SeqId_10630_5	HTAI2	Oxidoreductase HTATIP2	Q9BUP3	10553	HTATIP2	chr11:20364060:G:A	rs10437608	11	19812110	21013276	chr11	20364060	G	A	0.538802	HTATIP2	11	20363685	20383783	#@ENSG00000109854_HTATIP2_Chr11_20363685_20383783_+=5_prime_UTR_variant;intron_variant;upstream_gene_variant	NA	0.229489	0.0163305	44.1304	89	+	cis	Without_overlap_Sun	0	0	1	Old	Yes	1	SeqId_10630_5=chr11:20399525:A:T	Validated	No	Yes	SeqId_10630_5=chr11:20399525:A:T	Yes	Yes	0.9768	chr11:20362457:A:G
3_808	SeqId_18315_38	RTP4	Receptor-transporting protein 4	Q96DX8	64108	RTP4	chr3:187375904:G:A	rs1878861	3	186835757	187875990	chr3	187375904	G	A	0.592188	RTP4	3	187368332	187372076	#ENSG00000136514_RTP4_Chr3_187368332_187372076_+=downstream_gene_variant	NA	-0.293008	0.016709	68.1178	82	+	cis	NotIncludedInSun	NA	NA	1	Old	Yes	1	SeqId_18315_38=chr3:187375904:G:A	Validated	1	Yes	SeqId_18315_38=chr3:187375904:G:A	No	NA	NA	NA
8_809	SeqId_8304_50	OPG	Tumor necrosis factor receptor superfamily member 11B	O00300	4982	TNFRSF11B	chr8:119084905:A:G	rs2450064	8	118576596	119683124	chr8	119084905	A	G	0.614752	TNFRSF11B	8	118923557	118952200	NA	@ENSG00000184374_COLEC10_Chr8_118995452_119106582_+=intron_variant;intron_variant,non_coding_transcript_variant	0.119516	0.0167939	11.9564	21	-	cis	NotSigInSun	NA	NA	1	Old	No	0	NA	Diff_Bonf	No	Yes	Diff_Bonf	No	NA	NA	NA
17_11	SeqId_8304_50	OPG	Tumor necrosis factor receptor superfamily member 11B	O00300	4982	TNFRSF11B	chr17:28367840:G:A	rs704	17	27765920	28913121	chr17	28367840	G	A	0.47343	TNFRSF11B	8	118923557	118952200	NA	ENSG00000244045_TMEM199_Chr17_28357581_28363683_+=downstream_gene_variant*@ENSG00000109072_VTN_Chr17_28367276_28373091_-=downstream_gene_variant;missense_variant*NA_CTB-96E2.2_ChrNA_NA_NA_NA=missense_variant*NA_CTB-96E2.3_ChrNA_NA_NA_NA=intron_variant,non_coding_transcript_variant*NA_CTB-96E2.7_ChrNA_NA_NA_NA=upstream_gene_variant*@ENSG00000004139_SARM1_Chr17_28364356_28404049_+=intron_variant,non_coding_transcript_variant;upstream_gene_variant*ENSG00000274529_SEBOX_Chr17_28364268_28365244_-=upstream_gene_variant	-0.165111	0.0163291	23.3084	42	-	trans	NotSigInSun	NA	NA	1	Old	Yes	3	NA	Validated	No	Yes	Validated	No	NA	NA	NA
6_810	SeqId_9359_9	EGFL9	Protein delta homolog 2	Q6UY11	65989	DLK2	chr6:43440367:C:T	rs67861980	6	42940367	43966808	chr6	43440367	C	T	0.259202	DLK2	6	43450352	43456632	NA	@ENSG00000124574_ABCC10_Chr6_43427366_43450430_+=intron_variant;intron_variant,non_coding_transcript_variant;upstream_gene_variant	-0.190029	0.0184994	24.0265	20	-	cis	NotSigInSun	NA	NA	1	Old	No	0	NA	Diff_Bonf	No	Yes	Diff_Bonf	No	NA	NA	NA
9_811	SeqId_3421_54	CD30 Ligand	Tumor necrosis factor ligand superfamily member 8	P32971	944	TNFSF8	chr9:114919797:G:C	rs7872878	9	114249417	115436227	chr9	114919797	G	C	0.439859	TNFSF8	9	114893343	114930595	#@ENSG00000106952_TNFSF8_Chr9_114893343_114930595_-=intron_variant	NA	-0.175146	0.0163879	25.9341	122	-	cis	Without_overlap_Sun	0	0	1	Old	Yes	3	NA	Validated	No	Yes	Validated	No	NA	NA	NA
1_812	SeqId_3421_54	CD30 Ligand	Tumor necrosis factor ligand superfamily member 8	P32971	944	TNFSF8	chr1:43787344:C:T	rs3828139	1	43287344	44322692	chr1	43787344	C	T	0.47093	TNFSF8	9	114893343	114930595	NA	@ENSG00000126091_ST3GAL3_Chr1_43705824_43931165_+=intron_variant;intron_variant,NMD_transcript_variant;upstream_gene_variant	0.118444	0.0163219	12.4017	14	-	trans	Without_overlap_Sun	0	0	1	Old	No	0	NA	Diff_nominal	No	Yes	Diff_nominal	No	NA	NA	NA
17_119	SeqId_3421_54	CD30 Ligand	Tumor necrosis factor ligand superfamily member 8	P32971	944	TNFSF8	chr17:7176936:CCCCCAGCCCCAG:C	rs758641530	17	6587693	7676997	chr17	7176936	CCCCCAGCCCCAG	C	0.00557314	TNFSF8	9	114893343	114930595	NA	@ENSG00000141505_ASGR1_Chr17_7173431_7179564_-=intron_variant;intron_variant,non_coding_transcript_variant	1.2985	0.120966	26.1538	21	-	trans	Without_overlap_Sun	0	0	2	Old	No	0	NA	NA	No	Yes	NA	No	NA	NA	NA
3_37	SeqId_19635_69	FGL2	Fibroleukin	Q14314	10875	FGL2	chr3:165762312:G:A	rs6445035	3	165244429	166484008	chr3	165762312	G	A	0.203503	FGL2	7	77193371	77199848	NA	intergenic_variant	0.189037	0.0201167	20.2508	181	-	trans	NotIncludedInSun	NA	NA	1	Old	No	0	NA	Diff_Bonf	No	Yes	Diff_Bonf	No	NA	NA	NA
1_5	SeqId_19635_69	FGL2	Fibroleukin	Q14314	10875	FGL2	chr1:196695352:C:T	rs10922097	1	196177046	197515549	chr1	196695352	C	T	0.608576	FGL2	7	77193371	77199848	NA	@ENSG00000000971_CFH_Chr1_196651878_196747504_+=intron_variant;intron_variant,non_coding_transcript_variant	-0.245315	0.0167892	47.6244	263	-	trans	NotIncludedInSun	NA	NA	1	Old	Yes	1	SeqId_19635_69=chr1:196692375:G:C	Validated	1	Yes	SeqId_19635_69=chr1:196692375:G:C	No	NA	NA	NA
15_813	SeqId_7957_2	SCG3	Secretogranin-3	Q8WXD2	29106	SCG3	chr15:51690652:CA:C	rs34102168;rs398078187;rs397762083	15	50784186	52814783	chr15	51690652	CA	C	0.756349	SCG3	15	51681353	51721031	#@ENSG00000104112_SCG3_Chr15_51681353_51721031_+=intron_variant	NA_RP11-313P18.2_ChrNA_NA_NA_NA=downstream_gene_variant	0.460986	0.0191008	127.962	842	+	cis	15:50684411-53112466:15_03	0.773728	1	2	Old	Yes	1	SeqId_7957_2=chr15:51687616:G:A	Validated	1	Yes	SeqId_7957_2=chr15:51687616:G:A	No	NA	NA	NA
1_5	SeqId_3898_5	PSD7	26S proteasome non-ATPase regulatory subunit 7	P51665	5713	PSMD7	chr1:196695521:C:T	rs10922098	1	196177046	197412290	chr1	196695521	C	T	0.60707	PSMD7	16	74296775	74306288	NA	@ENSG00000000971_CFH_Chr1_196651878_196747504_+=intron_variant;intron_variant,non_coding_transcript_variant	0.146585	0.016765	17.6458	87	+	trans	NotSigInSun	NA	NA	1	Old	No	0	NA	Diff_Bonf	No	Yes	Diff_Bonf	No	NA	NA	NA
2_814	SeqId_3858_5	PPAC	Low molecular weight phosphotyrosine protein phosphatase	P24666	52	ACP1	chr2:273621:C:G	rs7419262	2	-489390	1430758	chr2	273621	C	G	0.68674	ACP1	2	264140	278283	#@ENSG00000143727_ACP1_Chr2_264140_278283_+=downstream_gene_variant;intron_variant;intron_variant,NMD_transcript_variant;intron_variant,non_coding_transcript_variant;upstream_gene_variant	NA	0.480293	0.0175866	10000	619	+	cis	2:0-1645227:2_01	0.296482	1	3	New	Yes	1	SeqId_3858_5=chr2:277003:A:G	Validated	1	Yes	SeqId_3858_5=chr2:277003:A:G	No	NA	NA	NA
3_37	SeqId_9176_3	MUC1	Mucin-1	P15941	4582	MUC1	chr3:165764157:G:A	rs73165061	3	165240576	166484008	chr3	165764157	G	A	0.202664	MUC1	1	155185824	155192916	NA	intergenic_variant	0.185481	0.0201259	19.511	127	-	trans	Without_overlap_Sun	0	0	1	Old	No	0	NA	Diff_Bonf	No	Yes	Diff_Bonf	No	NA	NA	NA
17_11	SeqId_9176_3	MUC1	Mucin-1	P15941	4582	MUC1	chr17:28367840:G:A	rs704	17	27730751	28937923	chr17	28367840	G	A	0.47343	MUC1	1	155185824	155192916	NA	ENSG00000244045_TMEM199_Chr17_28357581_28363683_+=downstream_gene_variant*@ENSG00000109072_VTN_Chr17_28367276_28373091_-=downstream_gene_variant;missense_variant*NA_CTB-96E2.2_ChrNA_NA_NA_NA=missense_variant*NA_CTB-96E2.3_ChrNA_NA_NA_NA=intron_variant,non_coding_transcript_variant*NA_CTB-96E2.7_ChrNA_NA_NA_NA=upstream_gene_variant*@ENSG00000004139_SARM1_Chr17_28364356_28404049_+=intron_variant,non_coding_transcript_variant;upstream_gene_variant*ENSG00000274529_SEBOX_Chr17_28364268_28365244_-=upstream_gene_variant	0.26419	0.0163322	58.1282	83	-	trans	17:25356070-27797556:17_12	0.494438	1	1	Old	Yes	1	SeqId_9176_3=chr17:28367840:G:A	Validated	1	Yes	SeqId_9176_3=chr17:28367840:G:A	No	NA	NA	NA
1_5	SeqId_9176_3	MUC1	Mucin-1	P15941	4582	MUC1	chr1:196677046:T:G	rs1329424	1	196177046	197472531	chr1	196677046	T	G	0.608415	MUC1	1	155185824	155192916	NA	@ENSG00000000971_CFH_Chr1_196651878_196747504_+=downstream_gene_variant;intron_variant;non_coding_transcript_exon_variant,non_coding_transcript_variant	-0.175106	0.016778	24.7729	141	-	trans	Without_overlap_Sun	0	0	1	Old	Yes	3	NA	Validated	No	Yes	Validated	No	NA	NA	NA
2_67	SeqId_5116_62	ROBO2	Roundabout homolog 2	Q9HCK4	6092	ROBO2	chr2:27519736:T:C	rs780093	2	27008073	28026125	chr2	27519736	T	C	0.602099	ROBO2	3	75906695	77649964	NA	@ENSG00000084734_GCKR_Chr2_27496842_27523684_+=intron_variant	0.118255	0.0167694	11.7531	4	+	trans	NotSigInSun	NA	NA	1	Old	No	0	NA	Diff_Bonf	No	Yes	Diff_Bonf	No	NA	NA	NA
7_815	SeqId_7933_75	ADA22	Disintegrin and metalloproteinase domain-containing protein 22	Q9P0K1	53616	ADAM22	chr7:87898069:T:C	rs12670575	7	87007699	88683653	chr7	87898069	T	C	0.518532	ADAM22	7	87934143	88202889	NA	@ENSG00000006634_DBF4_Chr7_87876216_87909541_+=intron_variant;intron_variant,NMD_transcript_variant;intron_variant,non_coding_transcript_variant	-0.26857	0.0165238	58.6759	211	+	cis	NotIncludedInSun	NA	NA	2	Old	Yes	3	NA	Validated	No	Yes	Validated	No	NA	NA	NA
1_816	SeqId_18917_53	Pancreatic alpha-amylase	Pancreatic alpha-amylase	P04746	279	AMY2A	chr1:103593955:TC:T	rs201033360	1	102431493	104894344	chr1	103593955	TC	T	0.0369793	AMY2A	1	103616811	103625780	NA	intergenic_variant	-0.838053	0.0460599	73.2466	412	+	cis	NotIncludedInSun	NA	NA	4	Old	No	0	SeqId_18917_53=chr1:103679502:T:C	Diff_nominal	1	Yes	SeqId_18917_53=chr1:103679502:T:C	No	NA	NA	NA
9_82	SeqId_18917_53	Pancreatic alpha-amylase	Pancreatic alpha-amylase	P04746	279	AMY2A	chr9:133279427:T:C	rs635634	9	132757521	133779427	chr9	133279427	T	C	0.785495	AMY2A	1	103616811	103625780	NA	ENSG00000175164_ABO_Chr9_133250401_133275219_-=upstream_gene_variant	0.150781	0.0202079	13.0679	41	+	trans	NotIncludedInSun	NA	NA	1	Old	No	0	NA	Diff_Bonf	No	Yes	Diff_Bonf	No	NA	NA	NA
12_817	SeqId_13399_33	RELL1	RELT-like protein 1	Q8IUW5	NA	RELL1	chr12:879728:G:A	rs9804992	12	316078	1463799	chr12	879728	G	A	0.156124	RELL1	4	37590800	37686376	NA	@ENSG00000060237_WNK1_Chr12_752593_911452_+=downstream_gene_variant;intron_variant;intron_variant,non_coding_transcript_variant;synonymous_variant;upstream_gene_variant	0.222646	0.0221033	23.1382	55	-	trans	12:36042-2036042:12_04	0.57386	1	1	Old	No	0	NA	Diff_nominal	No	Yes	Diff_nominal	No	NA	NA	NA
2_818	SeqId_13399_33	RELL1	RELT-like protein 1	Q8IUW5	NA	RELL1	chr2:88857769:T:A	rs232229	2	88357435	89357769	chr2	88857769	T	A	0.0889271	RELL1	4	37590800	37686376	NA	ENSG00000240671_IGKV1-8_Chr2_88992409_88992931_-=intron_variant*ENSG00000211597_IGKJ1_Chr2_88861886_88861923_-=downstream_gene_variant*ENSG00000211596_IGKJ2_Chr2_88861525_88861563_-=downstream_gene_variant*ENSG00000211595_IGKJ3_Chr2_88861221_88861258_-=downstream_gene_variant*ENSG00000211594_IGKJ4_Chr2_88860886_88860922_-=downstream_gene_variant*ENSG00000211593_IGKJ5_Chr2_88860568_88860605_-=downstream_gene_variant*NA_AC096579.13_ChrNA_NA_NA_NA=intron_variant,non_coding_transcript_variant*ENSG00000211592_IGKC_Chr2_88857161_88857683_-=intron_variant;upstream_gene_variant*ENSG00000243290_IGKV1-12_Chr2_89040224_89040745_-=intron_variant	0.246623	0.0337164	12.5882	2	-	trans	Without_overlap_Sun	0	0	1	Old	No	0	NA	Diff_Bonf	No	Yes	Diff_Bonf	No	NA	NA	NA
20_819	SeqId_5459_33	CYTN	Cystatin-SN	P01037	1469	CST1	chr20:23749699:C:T	rs4260306	20	23137851	24372053	chr20	23749699	C	T	0.282277	CST1	20	23747553	23751268	#@ENSG00000170373_CST1_Chr20_23747553_23751268_-=intron_variant	NA	-0.467962	0.0182683	143.995	437	-	cis	NotIncludedInSun	NA	NA	2	Old	Yes	1	SeqId_5459_33=chr20:23750952:G:C	Validated	1	Yes	SeqId_5459_33=chr20:23750952:G:C	No	NA	NA	NA
1_5	SeqId_12580_7	PSB5	Proteasome subunit beta type-5	P28074	5693	PSMB5	chr1:196695521:C:T	rs10922098	1	196177046	197473491	chr1	196695521	C	T	0.60707	PSMB5	14	23016543	23035230	NA	@ENSG00000000971_CFH_Chr1_196651878_196747504_+=intron_variant;intron_variant,non_coding_transcript_variant	-0.18629	0.0167887	27.8829	255	-	trans	NotSigInSun	NA	NA	1	Old	Yes	3	NA	Validated	No	Yes	Validated	No	NA	NA	NA
3_37	SeqId_12580_7	PSB5	Proteasome subunit beta type-5	P28074	5693	PSMB5	chr3:165762312:G:A	rs6445035	3	165260452	166281347	chr3	165762312	G	A	0.203503	PSMB5	14	23016543	23035230	NA	intergenic_variant	0.143313	0.0201315	11.9633	13	-	trans	NotSigInSun	NA	NA	1	Old	No	0	NA	Diff_nominal	No	Yes	Diff_nominal	No	NA	NA	NA
3_37	SeqId_6151_18	MP2K3	Dual specificity mitogen-activated protein kinase kinase 3	P46734	5606	MAP2K3	chr3:165760452:G:T	rs114115200	3	165222014	166484008	chr3	165760452	G	T	0.203504	MAP2K3	17	21284672	21315240	NA	intergenic_variant	0.185515	0.0201182	19.5322	234	+	trans	Without_overlap_Sun	0	0	1	Old	No	0	NA	Diff_Bonf	No	Yes	Diff_Bonf	No	NA	NA	NA
1_5	SeqId_6151_18	MP2K3	Dual specificity mitogen-activated protein kinase kinase 3	P46734	5606	MAP2K3	chr1:196701709:A:G	rs10754199	1	196025417	197472531	chr1	196701709	A	G	0.607804	MAP2K3	17	21284672	21315240	NA	@ENSG00000000971_CFH_Chr1_196651878_196747504_+=downstream_gene_variant;intron_variant;intron_variant,non_coding_transcript_variant	-0.211378	0.0167839	35.643	154	+	trans	Without_overlap_Sun	0	0	1	Old	Yes	3	NA	Validated	No	Yes	Validated	No	NA	NA	NA
1_5	SeqId_13554_78	REPI1	Replication initiator 1	Q9BWE0	NA	REPIN1	chr1:196702851:T:C	rs368465	1	196177046	197468406	chr1	196702851	T	C	0.609077	REPIN1	7	150368189	150374044	NA	@ENSG00000000971_CFH_Chr1_196651878_196747504_+=downstream_gene_variant;intron_variant;intron_variant,non_coding_transcript_variant	-0.166316	0.0167861	22.4153	105	+	trans	1:195363658-197986110:1_78	0.492425	1	1	Old	No	0	NA	Diff_Bonf	No	Yes	Diff_Bonf	No	NA	NA	NA
4_50	SeqId_11365_17	TEN4	Teneurin-4	Q6N022	26011	TENM4	chr4:186230988:C:T	rs4241815	4	185695073	186757146	chr4	186230988	C	T	0.513434	TENM4	11	78652831	79440948	NA	@ENSG00000164344_KLKB1_Chr4_186208979_186258471_+=intron_variant;intron_variant,non_coding_transcript_variant	-0.144626	0.016216	18.3264	57	-	trans	NotSigInSun	NA	NA	1	Old	No	0	NA	Diff_nominal	No	No	Diff_nominal	No	NA	NA	NA
17_11	SeqId_11365_17	TEN4	Teneurin-4	Q6N022	26011	TENM4	chr17:28367840:G:A	rs704	17	27765920	28917209	chr17	28367840	G	A	0.47343	TENM4	11	78652831	79440948	NA	ENSG00000244045_TMEM199_Chr17_28357581_28363683_+=downstream_gene_variant*@ENSG00000109072_VTN_Chr17_28367276_28373091_-=downstream_gene_variant;missense_variant*NA_CTB-96E2.2_ChrNA_NA_NA_NA=missense_variant*NA_CTB-96E2.3_ChrNA_NA_NA_NA=intron_variant,non_coding_transcript_variant*NA_CTB-96E2.7_ChrNA_NA_NA_NA=upstream_gene_variant*@ENSG00000004139_SARM1_Chr17_28364356_28404049_+=intron_variant,non_coding_transcript_variant;upstream_gene_variant*ENSG00000274529_SEBOX_Chr17_28364268_28365244_-=upstream_gene_variant	-0.200779	0.0163432	33.9634	52	-	trans	NotSigInSun	NA	NA	1	Old	No	0	NA	Diff_Bonf	No	No	Diff_Bonf	No	NA	NA	NA
1_5	SeqId_11365_17	TEN4	Teneurin-4	Q6N022	26011	TENM4	chr1:196701988:G:A	rs10922103	1	196201627	197203343	chr1	196701988	G	A	0.607832	TENM4	11	78652831	79440948	NA	@ENSG00000000971_CFH_Chr1_196651878_196747504_+=downstream_gene_variant;intron_variant;intron_variant,non_coding_transcript_variant	0.115439	0.0167799	11.2217	9	-	trans	NotSigInSun	NA	NA	1	Old	No	0	NA	Diff_Bonf	No	Yes	Diff_Bonf	No	NA	NA	NA
3_820	SeqId_5740_17	ROBO1	Roundabout homolog 1	Q9Y6N7	6091	ROBO1	chr3:78735620:G:A	rs3773244	3	78124193	79238556	chr3	78735620	G	A	0.195573	ROBO1	3	78597240	79767815	#@ENSG00000169855_ROBO1_Chr3_78597240_79767815_-=intron_variant	NA	0.183285	0.0207169	18.0467	28	-	trans	NotSigInSun	NA	NA	1	Old	No	0	NA	Diff_Bonf	No	Yes	Diff_Bonf	No	NA	NA	NA
1_5	SeqId_15390_3	Galanin	Galanin	P22466	51083	GAL	chr1:196695521:C:T	rs10922098	1	196177046	197472531	chr1	196695521	C	T	0.60707	GAL	11	68683779	68691175	NA	@ENSG00000000971_CFH_Chr1_196651878_196747504_+=intron_variant;intron_variant,non_coding_transcript_variant	-0.185592	0.0167827	27.7005	165	+	trans	NotIncludedInSun	NA	NA	1	Old	Yes	3	NA	Validated	No	Yes	Validated	No	NA	NA	NA
3_37	SeqId_4203_50	Cofilin-1	Cofilin-1	P23528	1072	CFL1	chr3:165777354:AAAT:A	rs71674639	3	165222014	166489067	chr3	165777354	AAAT	A	0.202388	CFL1	11	65823022	65862026	NA	@ENSG00000114200_BCHE_Chr3_165772904_165837472_-=downstream_gene_variant;intron_variant;intron_variant,NMD_transcript_variant	0.193171	0.0201711	20.999	222	-	trans	Without_overlap_Sun	0	0	1	Old	No	0	NA	Diff_Bonf	No	Yes	Diff_Bonf	No	NA	NA	NA
19_178	SeqId_4203_50	Cofilin-1	Cofilin-1	P23528	1072	CFL1	chr19:44945208:T:G	rs5167	19	44437272	45521421	chr19	44945208	T	G	0.342299	CFL1	11	65823022	65862026	NA	@ENSG00000224916_APOC4-APOC2_Chr19_44942238_44949565_+=intron_variant;missense_variant,NMD_transcript_variant;upstream_gene_variant*ENSG00000234906_APOC2_Chr19_44945982_44949565_+=upstream_gene_variant*@ENSG00000267467_APOC4_Chr19_44942238_44945496_+=downstream_gene_variant;missense_variant*NA_CTB-129P6.11_ChrNA_NA_NA_NA=downstream_gene_variant	0.375094	0.0177319	98.5922	163	-	trans	19:44440529-46524119:19_40	0.519802	1	1	Old	Yes	1	SeqId_4203_50=chr19:44945208:T:G	Validated	1	Yes	SeqId_4203_50=chr19:44945208:T:G	No	NA	NA	NA
10_307	SeqId_12676_1	PACN1	Protein kinase C and casein kinase substrate in neurons protein 1	Q9BY11	NA	PACSIN1	chr10:113588287:G:A	rs7080536	10	113015606	114375681	chr10	113588287	G	A	0.0384579	PACSIN1	6	34466061	34535231	NA	@ENSG00000148702_HABP2_Chr10_113550837_113589602_+=missense_variant*ENSG00000197893_NRAP_Chr10_113588716_113664127_-=downstream_gene_variant	-0.546797	0.0425339	37.0968	14	+	trans	NotIncludedInSun	NA	NA	1	Old	No	0	NA	Diff_Bonf	No	Yes	Diff_Bonf	No	NA	NA	NA
19_36	SeqId_12676_1	PACN1	Protein kinase C and casein kinase substrate in neurons protein 1	Q9BY11	NA	PACSIN1	chr19:15469847:G:A	rs2304200	19	14718169	16036159	chr19	15469847	G	A	0.080207	PACSIN1	6	34466061	34535231	NA	@ENSG00000161031_PGLYRP2_Chr19_15468645_15498956_-=missense_variant	-0.833269	0.0334562	136.196	24	+	trans	NotIncludedInSun	NA	NA	1	Old	Yes	3	NA	Validated	No	Yes	Validated	No	NA	NA	NA
9_821	SeqId_8974_172	COFA1	Collagen alpha-1(XV) chain	P39059	1306	COL15A1	chr9:98863997:A:G	rs10819385	9	98332383	99592028	chr9	98863997	A	G	0.73241	COL15A1	9	98943179	99070792	NA	NA_RP11-92C4.3_ChrNA_NA_NA_NA=downstream_gene_variant;intron_variant,non_coding_transcript_variant	0.214449	0.018573	30.1129	290	+	cis	9:100738188-102854310:9_10	0.594125	1	2	Old	No	0	NA	Diff_Bonf	No	Yes	Diff_Bonf	No	NA	NA	NA
17_11	SeqId_16292_288	GIP	Gastric inhibitory polypeptide	P09681	2695	GIP	chr17:28367840:G:A	rs704	17	27571104	28970538	chr17	28367840	G	A	0.47343	GIP	17	48958554	48968596	NA	ENSG00000244045_TMEM199_Chr17_28357581_28363683_+=downstream_gene_variant*@ENSG00000109072_VTN_Chr17_28367276_28373091_-=downstream_gene_variant;missense_variant*NA_CTB-96E2.2_ChrNA_NA_NA_NA=missense_variant*NA_CTB-96E2.3_ChrNA_NA_NA_NA=intron_variant,non_coding_transcript_variant*NA_CTB-96E2.7_ChrNA_NA_NA_NA=upstream_gene_variant*@ENSG00000004139_SARM1_Chr17_28364356_28404049_+=intron_variant,non_coding_transcript_variant;upstream_gene_variant*ENSG00000274529_SEBOX_Chr17_28364268_28365244_-=upstream_gene_variant	0.309453	0.0163189	79.461	182	-	trans	NotIncludedInSun	NA	NA	1	Old	Yes	1	SeqId_16292_288=chr17:28367840:G:A	Validated	1	Yes	SeqId_16292_288=chr17:28367840:G:A	No	NA	NA	NA
4_50	SeqId_4542_24	Clusterin	Clusterin	P10909	1191	CLU	chr4:186233118:T:TAA	rs3836616	4	185711877	186758649	chr4	186233118	T	TAA	0.513441	CLU	8	27596917	27615031	NA	@ENSG00000164344_KLKB1_Chr4_186208979_186258471_+=intron_variant;intron_variant,non_coding_transcript_variant	-0.171138	0.0162323	25.2621	50	-	trans	NotSigInSun	NA	NA	1	Old	No	0	NA	Diff_Bonf	No	No	Diff_Bonf	No	NA	NA	NA
12_393	SeqId_4542_24	Clusterin	Clusterin	P10909	1191	CLU	chr12:7089608:C:T	rs1126605	12	6589608	7589608	chr12	7089608	C	T	0.0836676	CLU	8	27596917	27615031	NA	@ENSG00000139178_C1RL_Chr12_7089587_7109273_-=3_prime_UTR_variant,NMD_transcript_variant;downstream_gene_variant*@ENSG00000159403_C1R_Chr12_7080209_7092607_-=3_prime_UTR_variant,NMD_transcript_variant;downstream_gene_variant;missense_variant;non_coding_transcript_exon_variant,non_coding_transcript_variant;upstream_gene_variant	0.213757	0.0303396	11.7332	1	-	trans	NotSigInSun	NA	NA	1	Old	No	0	NA	Diff_Bonf	No	Yes	Diff_Bonf	No	NA	NA	NA
3_37	SeqId_12488_9	MCTS1	Malignant T-cell-amplified sequence 1	Q9ULC4	28985	MCTS1	chr3:165760452:G:T	rs114115200	3	165244429	166281347	chr3	165760452	G	T	0.203504	MCTS1	X	120594010	120621074	NA	intergenic_variant	-0.16215	0.020113	15.1244	31	+	trans	Without_overlap_Sun	0	0	1	Old	No	0	NA	Diff_nominal	No	Yes	Diff_nominal	No	NA	NA	NA
10_822	SeqId_19251_56	Platelet proteoglycan	Serglycin	P10124	5552	SRGN	chr10:69097096:G:A	rs2229498	10	67807174	69732960	chr10	69097096	G	A	0.840441	SRGN	10	69088106	69104811	#@ENSG00000122862_SRGN_Chr10_69088106_69104811_+=intron_variant,non_coding_transcript_variant;missense_variant	NA_Metazoa_SRP_ChrNA_NA_NA_NA=upstream_gene_variant	0.336835	0.0223471	50.6123	143	+	cis	NotIncludedInSun	NA	NA	2	Old	Yes	3	NA	Validated	No	Yes	Validated	No	NA	NA	NA
19_141	SeqId_15548_35	SERA	D-3-phosphoglycerate dehydrogenase	O43175	26227	PHGDH	chr19:44908684:T:C	rs429358	19	44115391	46039407	chr19	44908684	T	C	0.147963	PHGDH	1	119648411	119744226	NA	ENSG00000130204_TOMM40_Chr19_44890569_44903689_+=downstream_gene_variant*NA_CTB-129P6.7_ChrNA_NA_NA_NA=upstream_gene_variant*@ENSG00000130203_APOE_Chr19_44905754_44909393_+=downstream_gene_variant;missense_variant	-0.967825	0.0235058	10000	288	+	trans	NotIncludedInSun	NA	NA	4	Old	Yes	1	SeqId_15548_35=chr19:44908684:T:C	Validated	1	Yes	SeqId_15548_35=chr19:44908684:T:C	No	NA	NA	NA
3_37	SeqId_15548_35	SERA	D-3-phosphoglycerate dehydrogenase	O43175	26227	PHGDH	chr3:165768357:T:G	rs11720167	3	165260452	166281347	chr3	165768357	T	G	0.202767	PHGDH	1	119648411	119744226	NA	ENSG00000114200_BCHE_Chr3_165772904_165837472_-=downstream_gene_variant	0.152187	0.0201077	13.4232	13	+	trans	NotIncludedInSun	NA	NA	1	Old	No	0	NA	Diff_nominal	No	Yes	Diff_nominal	No	NA	NA	NA
3_37	SeqId_15670_15	C1QL2	Complement C1q-like protein 2	Q7Z5L3	165257	C1QL2	chr3:165764276:G:A	rs62295996	3	165258405	166412184	chr3	165764276	G	A	0.202596	C1QL2	2	119156243	119158889	NA	intergenic_variant	0.168863	0.0201413	16.2909	83	-	trans	NotIncludedInSun	NA	NA	1	Old	No	0	NA	Diff_nominal	No	Yes	Diff_nominal	No	NA	NA	NA
1_5	SeqId_15670_15	C1QL2	Complement C1q-like protein 2	Q7Z5L3	165257	C1QL2	chr1:196701709:A:G	rs10754199	1	196025417	197708502	chr1	196701709	A	G	0.607804	C1QL2	2	119156243	119158889	NA	@ENSG00000000971_CFH_Chr1_196651878_196747504_+=downstream_gene_variant;intron_variant;intron_variant,non_coding_transcript_variant	-0.205784	0.0167832	33.8351	143	-	trans	NotIncludedInSun	NA	NA	1	Old	No	0	NA	Diff_Bonf	No	Yes	Diff_Bonf	No	NA	NA	NA
17_11	SeqId_15670_15	C1QL2	Complement C1q-like protein 2	Q7Z5L3	165257	C1QL2	chr17:28367840:G:A	rs704	17	27765920	28915105	chr17	28367840	G	A	0.47343	C1QL2	2	119156243	119158889	NA	ENSG00000244045_TMEM199_Chr17_28357581_28363683_+=downstream_gene_variant*@ENSG00000109072_VTN_Chr17_28367276_28373091_-=downstream_gene_variant;missense_variant*NA_CTB-96E2.2_ChrNA_NA_NA_NA=missense_variant*NA_CTB-96E2.3_ChrNA_NA_NA_NA=intron_variant,non_coding_transcript_variant*NA_CTB-96E2.7_ChrNA_NA_NA_NA=upstream_gene_variant*@ENSG00000004139_SARM1_Chr17_28364356_28404049_+=intron_variant,non_coding_transcript_variant;upstream_gene_variant*ENSG00000274529_SEBOX_Chr17_28364268_28365244_-=upstream_gene_variant	0.193396	0.0163461	31.5704	46	-	trans	NotIncludedInSun	NA	NA	1	Old	Yes	3	NA	Validated	No	Yes	Validated	No	NA	NA	NA
3_37	SeqId_9963_19	PCDBA	Protocadherin beta-10	Q9UN67	56126	PCDHB10	chr3:165762312:G:A	rs6445035	3	165258405	166412184	chr3	165762312	G	A	0.203503	PCDHB10	5	141192353	141195642	NA	intergenic_variant	0.158569	0.0201217	14.4868	82	+	trans	Without_overlap_Sun	0	0	1	Old	No	0	NA	Diff_Bonf	No	Yes	Diff_Bonf	No	NA	NA	NA
19_99	SeqId_9963_19	PCDBA	Protocadherin beta-10	Q9UN67	56126	PCDHB10	chr19:44913484:C:T	rs438811	19	44383210	45425202	chr19	44913484	C	T	0.228523	PCDHB10	5	141192353	141195642	NA	ENSG00000130203_APOE_Chr19_44905754_44909393_+=downstream_gene_variant*NA_CTB-129P6.7_ChrNA_NA_NA_NA=non_coding_transcript_exon_variant,non_coding_transcript_variant*ENSG00000130208_APOC1_Chr19_44914247_44919349_+=upstream_gene_variant	-0.268623	0.0202615	39.3907	48	+	trans	19:44302504-46531618:19_36	0.467002	1	1	Old	Yes	3	NA	Validated	No	Yes	Validated	No	NA	NA	NA
17_11	SeqId_11162_37	EQTN	Equatorin	Q9NQ60	NA	EQTN	chr17:28376663:T:A	rs7212510	17	27843601	28891573	chr17	28376663	T	A	0.514948	EQTN	9	27284659	27297139	NA	NA_CTB-96E2.10_ChrNA_NA_NA_NA=downstream_gene_variant*ENSG00000109072_VTN_Chr17_28367276_28373091_-=upstream_gene_variant*NA_CTB-96E2.3_ChrNA_NA_NA_NA=intron_variant,non_coding_transcript_variant*NA_CTB-96E2.6_ChrNA_NA_NA_NA=upstream_gene_variant*@ENSG00000004139_SARM1_Chr17_28364356_28404049_+=intron_variant;intron_variant,non_coding_transcript_variant	-0.115821	0.016339	11.8682	14	-	trans	NotIncludedInSun	NA	NA	1	Old	No	0	NA	Diff_Bonf	No	Yes	Diff_Bonf	No	NA	NA	NA
3_37	SeqId_12420_10	GPD1L	Glycerol-3-phosphate dehydrogenase 1-like protein	Q8N335	NA	GPD1L	chr3:165773492:C:T	rs1803274	3	165218150	166642496	chr3	165773492	C	T	0.20253	GPD1L	3	32105689	32168713	NA	@ENSG00000114200_BCHE_Chr3_165772904_165837472_-=3_prime_UTR_variant,NMD_transcript_variant;downstream_gene_variant;missense_variant	0.2355	0.0201488	30.8335	530	+	trans	Without_overlap_Sun	0	0	1	Old	No	0	NA	Diff_Bonf	No	Yes	Diff_Bonf	No	NA	NA	NA
1_5	SeqId_12420_10	GPD1L	Glycerol-3-phosphate dehydrogenase 1-like protein	Q8N335	NA	GPD1L	chr1:196697958:A:T	rs28853072	1	196025417	197793054	chr1	196697958	A	T	0.607735	GPD1L	3	32105689	32168713	NA	@ENSG00000000971_CFH_Chr1_196651878_196747504_+=intron_variant;intron_variant,non_coding_transcript_variant	-0.303649	0.0168015	72.2821	332	+	trans	1:195646176-197817894:1_78	0.813935	1	1	Old	Yes	1	SeqId_12420_10=chr1:196688284:A:G	Validated	1	Yes	SeqId_12420_10=chr1:196688284:A:G	No	NA	NA	NA
17_11	SeqId_12420_10	GPD1L	Glycerol-3-phosphate dehydrogenase 1-like protein	Q8N335	NA	GPD1L	chr17:28367840:G:A	rs704	17	27765920	28915105	chr17	28367840	G	A	0.47343	GPD1L	3	32105689	32168713	NA	ENSG00000244045_TMEM199_Chr17_28357581_28363683_+=downstream_gene_variant*@ENSG00000109072_VTN_Chr17_28367276_28373091_-=downstream_gene_variant;missense_variant*NA_CTB-96E2.2_ChrNA_NA_NA_NA=missense_variant*NA_CTB-96E2.3_ChrNA_NA_NA_NA=intron_variant,non_coding_transcript_variant*NA_CTB-96E2.7_ChrNA_NA_NA_NA=upstream_gene_variant*@ENSG00000004139_SARM1_Chr17_28364356_28404049_+=intron_variant,non_coding_transcript_variant;upstream_gene_variant*ENSG00000274529_SEBOX_Chr17_28364268_28365244_-=upstream_gene_variant	0.145169	0.0163485	18.1734	22	+	trans	17:25572852-27740139:17_12	0.530238	1	1	Old	Yes	3	NA	Validated	No	Yes	Validated	No	NA	NA	NA
1_5	SeqId_13698_28	K319L	Dyslexia-associated protein KIAA0319-like protein	Q8IZA0	NA	KIAA0319L	chr1:196703324:G:A	rs12038333	1	196177046	197412290	chr1	196703324	G	A	0.607827	KIAA0319L	1	35433490	35557950	NA	@ENSG00000000971_CFH_Chr1_196651878_196747504_+=downstream_gene_variant;intron_variant;intron_variant,non_coding_transcript_variant	-0.16041	0.0167758	20.9373	93	-	trans	NotSigInSun	NA	NA	1	Old	No	0	NA	Diff_Bonf	No	Yes	Diff_Bonf	No	NA	NA	NA
3_37	SeqId_13698_28	K319L	Dyslexia-associated protein KIAA0319-like protein	Q8IZA0	NA	KIAA0319L	chr3:165773492:C:T	rs1803274	3	165271179	166281347	chr3	165773492	C	T	0.20253	KIAA0319L	1	35433490	35557950	NA	@ENSG00000114200_BCHE_Chr3_165772904_165837472_-=3_prime_UTR_variant,NMD_transcript_variant;downstream_gene_variant;missense_variant	0.137515	0.0201372	11.0678	5	-	trans	NotSigInSun	NA	NA	1	Old	No	0	NA	Diff_Bonf	No	Yes	Diff_Bonf	No	NA	NA	NA
1_5	SeqId_6273_58	P3H1	Prolyl 3-hydroxylase 1	Q32P28	64175	LEPRE1	chr1:196701627:C:T	rs4658046	1	196177046	197472531	chr1	196701627	C	T	0.607909	LEPRE1	NA	NA	NA	NA	@ENSG00000000971_CFH_Chr1_196651878_196747504_+=downstream_gene_variant;intron_variant;intron_variant,non_coding_transcript_variant	-0.186712	0.0167862	28.0132	170	NA	trans	NotIncludedInSun	NA	NA	1	Old	No	0	NA	Diff_Bonf	No	Yes	Diff_Bonf	No	NA	NA	NA
3_37	SeqId_6273_58	P3H1	Prolyl 3-hydroxylase 1	Q32P28	64175	LEPRE1	chr3:165770816:G:T	rs17713088	3	165260452	166281347	chr3	165770816	G	T	0.202659	LEPRE1	NA	NA	NA	NA	ENSG00000114200_BCHE_Chr3_165772904_165837472_-=downstream_gene_variant	0.149224	0.0201338	12.9039	13	NA	trans	NotIncludedInSun	NA	NA	1	Old	No	0	NA	Diff_Bonf	No	Yes	Diff_Bonf	No	NA	NA	NA
9_823	SeqId_18216_22	IL-11 RA	Interleukin-11 receptor subunit alpha	Q14626	3590	IL11RA	chr9:34661997:G:A	rs11575584	9	33777460	35199703	chr9	34661997	G	A	0.0632481	IL11RA	9	34650702	34661892	#ENSG00000137070_IL11RA_Chr9_34650702_34661892_+=downstream_gene_variant	NA_RP11-195F19.5_ChrNA_NA_NA_NA=downstream_gene_variant*NA_RP11-195F19.9_ChrNA_NA_NA_NA=upstream_gene_variant*NA_RP11-195F19.29_ChrNA_NA_NA_NA=downstream_gene_variant*@ENSG00000213927_CCL27_Chr9_34661880_34664048_-=missense_variant;non_coding_transcript_exon_variant,non_coding_transcript_variant*NA_RP11-195F19.30_ChrNA_NA_NA_NA=non_coding_transcript_exon_variant,non_coding_transcript_variant	0.541399	0.0332676	58.8216	154	+	cis	NotIncludedInSun	NA	NA	1	Old	Yes	3	NA	Validated	No	Yes	Validated	Yes	No	NA	NA
13_692	SeqId_15669_7	BRAF1	Serine/threonine-protein kinase B-raf	P15056	673	BRAF	chr13:46067346:T:C	rs7337140	13	45440371	46610746	chr13	46067346	T	C	0.738994	BRAF	7	140719327	140924928	NA	@ENSG00000235903_CPB2-AS1_Chr13_46052806_46113332_+=intron_variant,non_coding_transcript_variant*@ENSG00000080618_CPB2_Chr13_46053195_46105033_-=intron_variant;synonymous_variant	0.220024	0.0184685	31.9969	234	-	trans	NotIncludedInSun	NA	NA	1	Old	No	0	NA	Diff_Bonf	No	No	Diff_Bonf	No	NA	NA	NA
6_405	SeqId_15669_7	BRAF1	Serine/threonine-protein kinase B-raf	P15056	673	BRAF	chr6:160731873:C:T	rs4252129	6	160207780	161398461	chr6	160731873	C	T	0.016349	BRAF	7	140719327	140924928	NA	@ENSG00000122194_PLG_Chr6_160702238_160753315_+=downstream_gene_variant;missense_variant	0.755373	0.0641404	31.2893	44	-	trans	NotIncludedInSun	NA	NA	2	Old	No	0	NA	NA	No	No	NA	No	NA	NA	NA
17_11	SeqId_15669_7	BRAF1	Serine/threonine-protein kinase B-raf	P15056	673	BRAF	chr17:28367840:G:A	rs704	17	27765920	28913121	chr17	28367840	G	A	0.47343	BRAF	7	140719327	140924928	NA	ENSG00000244045_TMEM199_Chr17_28357581_28363683_+=downstream_gene_variant*@ENSG00000109072_VTN_Chr17_28367276_28373091_-=downstream_gene_variant;missense_variant*NA_CTB-96E2.2_ChrNA_NA_NA_NA=missense_variant*NA_CTB-96E2.3_ChrNA_NA_NA_NA=intron_variant,non_coding_transcript_variant*NA_CTB-96E2.7_ChrNA_NA_NA_NA=upstream_gene_variant*@ENSG00000004139_SARM1_Chr17_28364356_28404049_+=intron_variant,non_coding_transcript_variant;upstream_gene_variant*ENSG00000274529_SEBOX_Chr17_28364268_28365244_-=upstream_gene_variant	0.180267	0.0163336	27.594	44	-	trans	NotIncludedInSun	NA	NA	1	Old	No	0	NA	Diff_Bonf	No	Yes	Diff_Bonf	No	NA	NA	NA
1_5	SeqId_15669_7	BRAF1	Serine/threonine-protein kinase B-raf	P15056	673	BRAF	chr1:196701709:A:G	rs10754199	1	196201627	197203343	chr1	196701709	A	G	0.607804	BRAF	7	140719327	140924928	NA	@ENSG00000000971_CFH_Chr1_196651878_196747504_+=downstream_gene_variant;intron_variant;intron_variant,non_coding_transcript_variant	-0.115078	0.0167704	11.1681	9	-	trans	NotIncludedInSun	NA	NA	1	Old	No	0	NA	Diff_Bonf	No	Yes	Diff_Bonf	No	NA	NA	NA
22_400	SeqId_14011_17	S100A11	Protein S100-A11	P31949	6282	S100A11	chr22:17188416:T:C	rs2231495	22	16600948	17742284	chr22	17188416	T	C	0.336651	S100A11	1	152032506	152047907	NA	NA_AC005300.5_ChrNA_NA_NA_NA=upstream_gene_variant*NA_CECR1_ChrNA_NA_NA_NA=downstream_gene_variant;missense_variant;non_coding_transcript_exon_variant,non_coding_transcript_variant	-0.678853	0.0171607	10000	167	-	trans	Without_overlap_Sun	0	0	1	Old	Yes	1	SeqId_14011_17=chr22:17188416:T:C	Validated	1	Yes	SeqId_14011_17=chr22:17188416:T:C	No	NA	NA	NA
19_824	SeqId_11387_3	ATF6B	Cyclic AMP-dependent transcription factor ATF-6 beta	Q99941	1388	ATF6B	chr19:12945743:G:A	rs2974752	19	12336245	13465372	chr19	12945743	G	A	0.59236	ATF6B	6	32115264	32128253	NA	NA_CTC-425F1.4_ChrNA_NA_NA_NA=upstream_gene_variant*ENSG00000179262_RAD23A_Chr19_12945855_12953642_+=upstream_gene_variant*ENSG00000179218_CALR_Chr19_12938578_12944489_+=downstream_gene_variant	-0.20037	0.0169058	31.6783	55	-	trans	NotIncludedInSun	NA	NA	1	Old	No	0	NA	Diff_Bonf	No	Yes	Diff_Bonf	No	NA	NA	NA
19_825	SeqId_4546_27	EMR2	Adhesion G protein-coupled receptor E2	Q9UHX3	30817	ADGRE2	chr19:14396821:A:G	rs67023356	19	13865928	15281494	chr19	14396821	A	G	0.251691	ADGRE2	19	14732393	14778541	NA	@ENSG00000123146_ADGRE5_Chr19_14380501_14408725_+=intron_variant;intron_variant,non_coding_transcript_variant;upstream_gene_variant	0.406223	0.0210567	82.2011	41	-	cis	NotIncludedInSun	NA	NA	2	Old	No	0	NA	Diff_nominal	No	Yes	Diff_nominal	No	NA	NA	NA
1_826	SeqId_7856_51	F151A	Protein FAM151A	Q8WW52	338094	FAM151A	chr1:54623799:A:T	rs2060385	1	54049812	55180224	chr1	54623799	A	T	0.342775	FAM151A	1	54609182	54623556	#ENSG00000162391_FAM151A_Chr1_54609182_54623556_-=upstream_gene_variant	@ENSG00000162390_ACOT11_Chr1_54542257_54639192_+=intron_variant*NA_RP11-240D10.4_ChrNA_NA_NA_NA=intron_variant,non_coding_transcript_variant	0.252024	0.0171733	48.0327	97	-	cis	1:54076137-56145897:1_19	0.546156	1	2	Old	Yes	1	SeqId_7856_51=chr1:54624608:T:C	Validated	1	Yes	SeqId_7856_51=chr1:54624608:T:C	No	NA	NA	NA
2_827	SeqId_14133_93	IL-1 sRII	Interleukin-1 receptor type 2	P27930	7850	IL1R2	chr2:101999692:T:G	rs2310170	2	101148800	102727789	chr2	101999692	T	G	0.401248	IL1R2	2	101991844	102028544	#@ENSG00000115590_IL1R2_Chr2_101991844_102028544_+=intron_variant;intron_variant,non_coding_transcript_variant;upstream_gene_variant	NA	-0.404666	0.0168108	127.307	325	+	cis	2:101297387-103957716:2_11	0.593531	1	1	Old	Yes	1	SeqId_14133_93=chr2:102000825:C:T	Validated	No	Yes	SeqId_14133_93=chr2:102000825:C:T	No	NA	NA	NA
16_828	SeqId_16809_1	NDKM	Nucleoside diphosphate kinase, mitochondrial	O00746	4833	NME4	chr16:399554:G:C	rs2071914	16	-100446	899554	chr16	399554	G	C	0.0932582	NME4	16	396725	410367	#@ENSG00000103202_NME4_Chr16_396725_410367_+=downstream_gene_variant;intron_variant;intron_variant,NMD_transcript_variant;intron_variant,non_coding_transcript_variant;non_coding_transcript_exon_variant,non_coding_transcript_variant	ENSG00000242612_DECR2_Chr16_401826_412487_+=upstream_gene_variant	-0.259683	0.0311895	16.0775	1	+	cis	NotIncludedInSun	NA	NA	1	Old	Yes	3	NA	Validated	No	Yes	Validated	No	NA	NA	NA
17_11	SeqId_9345_436	WFD13	WAP four-disulfide core domain protein 13	Q8IUB5	164237	WFDC13	chr17:28367840:G:A	rs704	17	27867840	28867840	chr17	28367840	G	A	0.47343	WFDC13	20	45702016	45708817	NA	ENSG00000244045_TMEM199_Chr17_28357581_28363683_+=downstream_gene_variant*@ENSG00000109072_VTN_Chr17_28367276_28373091_-=downstream_gene_variant;missense_variant*NA_CTB-96E2.2_ChrNA_NA_NA_NA=missense_variant*NA_CTB-96E2.3_ChrNA_NA_NA_NA=intron_variant,non_coding_transcript_variant*NA_CTB-96E2.7_ChrNA_NA_NA_NA=upstream_gene_variant*@ENSG00000004139_SARM1_Chr17_28364356_28404049_+=intron_variant,non_coding_transcript_variant;upstream_gene_variant*ENSG00000274529_SEBOX_Chr17_28364268_28365244_-=upstream_gene_variant	0.13348	0.0163399	15.5073	1	+	trans	NotSigInSun	NA	NA	1	Old	No	0	NA	Diff_Bonf	No	No	Diff_Bonf	No	NA	NA	NA
1_829	SeqId_5238_26	PPIE	Peptidyl-prolyl cis-trans isomerase E	Q9UNP9	10450	PPIE	chr1:39748703:G:C	rs553057	1	39235222	40290200	chr1	39748703	G	C	0.525064	PPIE	1	39692182	39763914	#@ENSG00000084072_PPIE_Chr1_39692182_39763914_+=3_prime_UTR_variant,NMD_transcript_variant;downstream_gene_variant;intron_variant;intron_variant,NMD_transcript_variant;intron_variant,non_coding_transcript_variant	NA	-0.208708	0.016485	36.0092	67	+	cis	1:39200894-41256748:1_12	0.513158	1	1	Old	Yes	3	NA	Validated	No	Yes	Validated	Yes	Yes	0.9196	chr1:39747206:G:A
15_830	SeqId_7808_5	GLCE	D-glucuronyl C5-epimerase	O94923	26035	GLCE	chr15:69269179:G:A	rs3865014	15	68304973	70143732	chr15	69269179	G	A	0.773289	GLCE	15	69160584	69272217	#@ENSG00000138604_GLCE_Chr15_69160584_69272217_+=downstream_gene_variant;missense_variant	NA	0.614759	0.0194259	219.069	446	+	cis	15:68214358-70934751:15_05	0.675917	1	2	Old	Yes	1	SeqId_7808_5=chr15:69269179:G:A	Validated	1	Yes	SeqId_7808_5=chr15:69269179:G:A	No	NA	NA	NA
9_175	SeqId_7808_5	GLCE	D-glucuronyl C5-epimerase	O94923	26035	GLCE	chr9:133271182:T:C	rs879055593	9	132658977	134035444	chr9	133271182	T	C	0.717342	GLCE	15	69160584	69272217	NA	@ENSG00000175164_ABO_Chr9_133250401_133275219_-=intron_variant;intron_variant,non_coding_transcript_variant	-0.691488	0.0185292	304.09	465	+	trans	9:135058188-137363124:9_23	0.592729	1	3	Old	Yes	1	SeqId_7808_5=chr9:133273983:A:G	Validated	1	Yes	SeqId_7808_5=chr9:133273983:A:G	No	NA	NA	NA
19_185	SeqId_7808_5	GLCE	D-glucuronyl C5-epimerase	O94923	26035	GLCE	chr19:48703998:A:G	rs485073	19	48100190	49256272	chr19	48703998	A	G	0.496503	GLCE	15	69160584	69272217	NA	@ENSG00000176920_FUT2_Chr19_48695971_48705950_+=3_prime_UTR_variant;downstream_gene_variant	-0.18319	0.0163997	28.2444	63	+	trans	Without_overlap_Sun	0	0	1	Old	No	0	NA	Diff_Bonf	No	Yes	Diff_Bonf	No	NA	NA	NA
3_37	SeqId_3388_58	PAK7	Serine/threonine-protein kinase PAK 5	Q9P286	57144	PAK7	chr3:165777354:AAAT:A	rs71674639	3	165260452	166412184	chr3	165777354	AAAT	A	0.202388	PAK7	NA	NA	NA	NA	@ENSG00000114200_BCHE_Chr3_165772904_165837472_-=downstream_gene_variant;intron_variant;intron_variant,NMD_transcript_variant	0.153308	0.020138	13.5717	37	NA	trans	NotSigInSun	NA	NA	1	Old	No	0	NA	Diff_Bonf	No	Yes	Diff_Bonf	No	NA	NA	NA
1_5	SeqId_3388_58	PAK7	Serine/threonine-protein kinase PAK 5	Q9P286	57144	PAK7	chr1:196701709:A:G	rs10754199	1	196025417	197619863	chr1	196701709	A	G	0.607804	PAK7	NA	NA	NA	NA	@ENSG00000000971_CFH_Chr1_196651878_196747504_+=downstream_gene_variant;intron_variant;intron_variant,non_coding_transcript_variant	-0.231127	0.0167691	42.4904	288	NA	trans	NotSigInSun	NA	NA	1	Old	Yes	1	SeqId_3388_58=chr1:196687075:A:T	Validated	1	Yes	SeqId_3388_58=chr1:196687075:A:T	No	NA	NA	NA
9_21	SeqId_2973_15	CD36 ANTIGEN	Platelet glycoprotein 4	P16671	948	CD36	chr9:133261703:A:G	rs975381715	9	132499884	134023026	chr9	133261703	A	G	0.644905	CD36	7	80369575	80679277	NA	@ENSG00000175164_ABO_Chr9_133250401_133275219_-=intron_variant;intron_variant,non_coding_transcript_variant	-0.424274	0.0173717	131.015	357	+	trans	9:135065526-137212168:9_21	0.704764	1	2	Old	Yes	1	SeqId_2973_15=chr9:133257521:T:TC	Validated	1	Yes	SeqId_2973_15=chr9:133257521:T:TC	No	NA	NA	NA
4_50	SeqId_2796_62	Fibrinogen	Fibrinogen	P02679 P02675 P02671	2266	FGG	chr4:186229324:A:G	rs3775298	4	185694478	186757146	chr4	186229324	A	G	0.514324	FGG	4	154604134	154612967	NA	@ENSG00000164344_KLKB1_Chr4_186208979_186258471_+=intron_variant;intron_variant,non_coding_transcript_variant	0.157117	0.0162433	21.4048	79	-	trans	NotIncludedInSun	NA	NA	1	Old	No	0	NA	Diff_Bonf	No	No	Diff_Bonf	No	NA	NA	NA
16_167	SeqId_7140_1	ELA2A	Chymotrypsin-like elastase family member 2A	P08217	63036	CELA2A	chr16:88910069:T:C	rs1673931	16	88401029	89439192	chr16	88910069	T	C	0.368766	CELA2A	1	15456728	15472091	NA	@ENSG00000129993_CBFA2T3_Chr16_88874858_88977204_-=intron_variant	-0.139111	0.0171087	15.3709	33	+	trans	NotSigInSun	NA	NA	1	Old	No	0	NA	Diff_Bonf	No	Yes	Diff_Bonf	No	NA	NA	NA
19_831	SeqId_7059_14	LIRA6	Leukocyte immunoglobulin-like receptor subfamily A member 6	Q6PI73	11025	LILRA6	chr19:54244555:T:C	rs34810796	19	53544357	54810934	chr19	54244555	T	C	0.0940942	LILRA6	19	54236592	54242791	#ENSG00000244482_LILRA6_Chr19_54236592_54242791_-=upstream_gene_variant	ENSG00000131042_LILRB2_Chr19_54273821_54281184_-=intron_variant*ENSG00000105609_LILRB5_Chr19_54249431_54257301_-=downstream_gene_variant*@ENSG00000170889_RPS9_Chr19_54200742_54249003_+=intron_variant,NMD_transcript_variant*NA_AC010492.4_ChrNA_NA_NA_NA=downstream_gene_variant	1.13637	0.0297213	319.116	149	-	cis	19:53622278-55818035:19_62	0.58048	1	7	Old	Yes	1	SeqId_7059_14=chr19:54244555:T:C	Validated	1	Yes	SeqId_7059_14=chr19:54244555:T:C	No	NA	NA	NA
19_832	SeqId_19377_14	NOE2	Noelin-2	O95897	93145	OLFM2	chr19:9950334:G:T	rs34656601	19	9437353	10496260	chr19	9950334	G	T	0.338136	OLFM2	19	9853718	9936552	NA	intergenic_variant	0.460994	0.017778	147.522	122	-	cis	NotIncludedInSun	NA	NA	1	Old	Yes	1	SeqId_19377_14=chr19:9951284:A:T	Validated	1	Yes	SeqId_19377_14=chr19:9951284:A:T	No	NA	NA	NA
3_24	SeqId_14197_2	PRDM1	PR domain zinc finger protein 1	O75626	NA	PRDM1	chr3:165781469:A:G	rs829502	3	165222014	166412184	chr3	165781469	A	G	0.632461	PRDM1	6	106086320	106109939	NA	@ENSG00000114200_BCHE_Chr3_165772904_165837472_-=intron_variant;intron_variant,NMD_transcript_variant	-0.146686	0.0168347	17.5301	93	+	trans	Without_overlap_Sun	0	0	1	Old	No	0	NA	Diff_nominal	No	Yes	Diff_nominal	No	NA	NA	NA
1_5	SeqId_14197_2	PRDM1	PR domain zinc finger protein 1	O75626	NA	PRDM1	chr1:196701627:C:T	rs4658046	1	196177046	197472531	chr1	196701627	C	T	0.607909	PRDM1	6	106086320	106109939	NA	@ENSG00000000971_CFH_Chr1_196651878_196747504_+=downstream_gene_variant;intron_variant;intron_variant,non_coding_transcript_variant	-0.204804	0.0167883	33.5033	133	+	trans	Without_overlap_Sun	0	0	1	Old	Yes	3	SeqId_14197_2=chr1:196688284:A:G	Validated	1	Yes	SeqId_14197_2=chr1:196688284:A:G	No	NA	NA	NA
3_37	SeqId_8635_283	ZPBP1	Zona pellucida-binding protein 1	Q9BS86	11055	ZPBP	chr3:165777354:AAAT:A	rs71674639	3	165230119	166484008	chr3	165777354	AAAT	A	0.202388	ZPBP	7	49850421	50121329	NA	@ENSG00000114200_BCHE_Chr3_165772904_165837472_-=downstream_gene_variant;intron_variant;intron_variant,NMD_transcript_variant	0.184357	0.0201652	19.2138	112	-	trans	NotIncludedInSun	NA	NA	1	Old	No	0	NA	Diff_Bonf	No	Yes	Diff_Bonf	No	NA	NA	NA
4_50	SeqId_8635_283	ZPBP1	Zona pellucida-binding protein 1	Q9BS86	11055	ZPBP	chr4:186240057:T:C	rs66530140	4	185718785	186757146	chr4	186240057	T	C	0.511392	ZPBP	7	49850421	50121329	NA	@ENSG00000164344_KLKB1_Chr4_186208979_186258471_+=downstream_gene_variant;intron_variant;intron_variant,non_coding_transcript_variant	-0.140112	0.0163078	17.0672	34	-	trans	NotIncludedInSun	NA	NA	1	Old	No	0	NA	Diff_Bonf	No	No	Diff_Bonf	No	NA	NA	NA
1_5	SeqId_8635_283	ZPBP1	Zona pellucida-binding protein 1	Q9BS86	11055	ZPBP	chr1:196697958:A:T	rs28853072	1	196177046	197472531	chr1	196697958	A	T	0.607735	ZPBP	7	49850421	50121329	NA	@ENSG00000000971_CFH_Chr1_196651878_196747504_+=intron_variant;intron_variant,non_coding_transcript_variant	-0.19414	0.0168076	30.1355	136	-	trans	NotIncludedInSun	NA	NA	1	Old	No	0	NA	Diff_Bonf	No	Yes	Diff_Bonf	No	NA	NA	NA
1_833	SeqId_3484_60	Angiotensinogen	Angiotensinogen	P01019	183	AGT	chr1:230714652:G:A	rs5046	1	230189187	231374384	chr1	230714652	G	A	0.105883	AGT	1	230702523	230714297	#ENSG00000135744_AGT_Chr1_230702523_230714297_-=upstream_gene_variant	NA_RP11-99J16__A.2_ChrNA_NA_NA_NA=intron_variant,non_coding_transcript_variant	0.25202	0.0261726	21.2203	42	-	cis	NotIncludedInSun	NA	NA	2	Old	No	0	NA	Diff_Bonf	No	Yes	Diff_Bonf	No	NA	NA	NA
15_834	SeqId_4969_2	Carbonic anhydrase I	Carbonic anhydrase 1	P00915	759	CA1	chr15:75059860:G:A	rs12185102	15	74498036	75819946	chr15	75059860	G	A	0.192546	CA1	8	85327608	85379014	NA	@ENSG00000138621_PPCDC_Chr15_75023555_75117462_+=intron_variant,non_coding_transcript_variant	-0.163443	0.0206921	14.5505	57	-	trans	NotSigInSun	NA	NA	1	Old	Yes	3	NA	Validated	No	Yes	Validated	No	NA	NA	NA
8_835	SeqId_4969_2	Carbonic anhydrase I	Carbonic anhydrase 1	P00915	759	CA1	chr8:85332503:G:A	rs61734485	8	83789248	86419874	chr8	85332503	G	A	0.0092005	CA1	8	85327608	85379014	#@ENSG00000133742_CA1_Chr8_85327608_85379014_-=3_prime_UTR_variant,NMD_transcript_variant;downstream_gene_variant;intron_variant;missense_variant;non_coding_transcript_exon_variant,non_coding_transcript_variant	NA	-1.08709	0.08587	36.0052	101	-	cis	NotSigInSun	NA	NA	2	Old	No	0	NA	NA	No	Yes	NA	No	NA	NA	NA
17_11	SeqId_13495_48	HCAR2	Hydroxycarboxylic acid receptor 2	Q8TDS4	NA	HCAR2	chr17:28367840:G:A	rs704	17	27765920	28906680	chr17	28367840	G	A	0.47343	HCAR2	12	122701293	122703343	NA	ENSG00000244045_TMEM199_Chr17_28357581_28363683_+=downstream_gene_variant*@ENSG00000109072_VTN_Chr17_28367276_28373091_-=downstream_gene_variant;missense_variant*NA_CTB-96E2.2_ChrNA_NA_NA_NA=missense_variant*NA_CTB-96E2.3_ChrNA_NA_NA_NA=intron_variant,non_coding_transcript_variant*NA_CTB-96E2.7_ChrNA_NA_NA_NA=upstream_gene_variant*@ENSG00000004139_SARM1_Chr17_28364356_28404049_+=intron_variant,non_coding_transcript_variant;upstream_gene_variant*ENSG00000274529_SEBOX_Chr17_28364268_28365244_-=upstream_gene_variant	-0.150564	0.0163408	19.5029	31	-	trans	NotSigInSun	NA	NA	1	Old	No	0	NA	Diff_Bonf	No	Yes	Diff_Bonf	No	NA	NA	NA
3_107	SeqId_12763_69	ZN334	Zinc finger protein 334	Q9HCZ1	NA	ZNF334	chr3:52787161:A:C	rs2286798	3	52002498	53296993	chr3	52787161	A	C	0.375818	ZNF334	20	46499630	46513559	NA	@ENSG00000055957_ITIH1_Chr3_52777592_52792068_+=downstream_gene_variant;intron_variant;intron_variant,NMD_transcript_variant;intron_variant,non_coding_transcript_variant;upstream_gene_variant	-0.129076	0.0167875	13.8284	283	-	trans	NotSigInSun	NA	NA	1	Old	Yes	3	NA	Validated	No	Yes	Validated	No	NA	NA	NA
1_5	SeqId_12763_69	ZN334	Zinc finger protein 334	Q9HCZ1	NA	ZNF334	chr1:196695521:C:T	rs10922098	1	196177046	197412290	chr1	196695521	C	T	0.60707	ZNF334	20	46499630	46513559	NA	@ENSG00000000971_CFH_Chr1_196651878_196747504_+=intron_variant;intron_variant,non_coding_transcript_variant	0.134958	0.0167904	15.0389	86	-	trans	NotSigInSun	NA	NA	1	Old	No	0	NA	Diff_Bonf	No	Yes	Diff_Bonf	No	NA	NA	NA
7_72	SeqId_15383_200	Endothelin 3	Endothelin-3	P14138	1908	EDN3	chr7:95305886:CA:C	rs3917549;rs397730288	7	94780936	95948984	chr7	95305886	CA	C	0.192552	EDN3	20	59300427	59325992	NA	@ENSG00000005421_PON1_Chr7_95297676_95324707_-=intron_variant;intron_variant,NMD_transcript_variant;upstream_gene_variant	0.23482	0.0205997	29.3746	97	+	trans	NotIncludedInSun	NA	NA	1	Old	Yes	3	SeqId_15383_200=chr7:95308384:T:TAA	Validated	1	Yes	SeqId_15383_200=chr7:95308384:T:TAA	No	NA	NA	NA
17_11	SeqId_15383_200	Endothelin 3	Endothelin-3	P14138	1908	EDN3	chr17:28367840:G:A	rs704	17	27765920	28915105	chr17	28367840	G	A	0.47343	EDN3	20	59300427	59325992	NA	ENSG00000244045_TMEM199_Chr17_28357581_28363683_+=downstream_gene_variant*@ENSG00000109072_VTN_Chr17_28367276_28373091_-=downstream_gene_variant;missense_variant*NA_CTB-96E2.2_ChrNA_NA_NA_NA=missense_variant*NA_CTB-96E2.3_ChrNA_NA_NA_NA=intron_variant,non_coding_transcript_variant*NA_CTB-96E2.7_ChrNA_NA_NA_NA=upstream_gene_variant*@ENSG00000004139_SARM1_Chr17_28364356_28404049_+=intron_variant,non_coding_transcript_variant;upstream_gene_variant*ENSG00000274529_SEBOX_Chr17_28364268_28365244_-=upstream_gene_variant	-0.1856	0.0163323	29.1994	45	+	trans	NotIncludedInSun	NA	NA	1	Old	Yes	3	NA	Validated	No	Yes	Validated	No	NA	NA	NA
1_5	SeqId_6395_58	GPHA2	Glycoprotein hormone alpha-2	Q96T91	170589	GPHA2	chr1:196689149:T:C	rs7529589	1	196177046	197472531	chr1	196689149	T	C	0.608501	GPHA2	11	64934471	64935888	NA	@ENSG00000000971_CFH_Chr1_196651878_196747504_+=intron_variant;intron_variant,non_coding_transcript_variant	-0.198763	0.0168033	31.5576	156	-	trans	Without_overlap_Sun	0	0	1	Old	Yes	3	NA	Validated	No	Yes	Validated	No	NA	NA	NA
19_485	SeqId_8248_222	SIG14	Sialic acid-binding Ig-like lectin 14	Q08ET2	100049587	SIGLEC14	chr19:51627384:T:A	rs1106476	19	50942871	52394424	chr19	51627384	T	A	0.120388	SIGLEC14	19	51642553	51646801	NA	@ENSG00000105501_SIGLEC5_Chr19_51611927_51645545_-=intron_variant*NA_AC018755.18_ChrNA_NA_NA_NA=intron_variant	-1.00668	0.0255094	10000	371	-	cis	19:50982208-53397677:19_57	0.60094	1	7	Old	Yes	2	SeqId_8248_222=chr19:51647525:C:G	Validated	No	Yes	SeqId_8248_222=chr19:51647525:C:G	Yes	Yes	0.9975	chr19:51627384:T:A
6_836	SeqId_11649_3	SMAP1	Stromal membrane-associated protein 1	Q8IYB5	NA	SMAP1	chr6:70635945:A:T	rs2462507	6	70109239	71355775	chr6	70635945	A	T	0.301787	SMAP1	6	70667776	70862015	NA	intergenic_variant	-0.181504	0.0177711	23.7631	163	+	cis	6:70342610-72576329:6_17	0.558054	1	1	Old	No	0	NA	Diff_Bonf	No	Yes	Diff_Bonf	No	NA	NA	NA
3_107	SeqId_8353_15	SCN2B	Sodium channel subunit beta-2	O60939	6327	SCN2B	chr3:52787161:A:C	rs2286798	3	52022874	53296993	chr3	52787161	A	C	0.375818	SCN2B	11	118161951	118176673	NA	@ENSG00000055957_ITIH1_Chr3_52777592_52792068_+=downstream_gene_variant;intron_variant;intron_variant,NMD_transcript_variant;intron_variant,non_coding_transcript_variant;upstream_gene_variant	-0.129918	0.0167835	14.0054	118	-	trans	NotSigInSun	NA	NA	1	Old	No	0	NA	Diff_Bonf	No	Yes	Diff_Bonf	No	NA	NA	NA
10_486	SeqId_8353_15	SCN2B	Sodium channel subunit beta-2	O60939	6327	SCN2B	chr10:7732765:T:C	rs12257143	10	7198491	8542091	chr10	7732765	T	C	0.0492111	SCN2B	11	118161951	118176673	NA	@ENSG00000151655_ITIH2_Chr10_7703269_7749520_+=downstream_gene_variant;intron_variant	-0.575324	0.0378287	51.509	69	-	trans	NotSigInSun	NA	NA	3	Old	Yes	3	NA	Validated	No	Yes	Validated	No	NA	NA	NA
17_201	SeqId_6997_32	RAB26	Ras-related protein Rab-26	Q9ULW5	25837	RAB26	chr17:58187656:T:C	rs917606	17	57687656	59757694	chr17	58187656	T	C	0.251241	RAB26	16	2140803	2154165	NA	intergenic_variant	-0.164606	0.0188822	17.5461	40	+	trans	17:55338234-58159006:17_26	0.733855	1	2	Old	No	0	SeqId_6997_32=chr17:58280457:C:A	Diff_nominal	1	Yes	SeqId_6997_32=chr17:58280457:C:A	No	NA	NA	NA
4_50	SeqId_6997_32	RAB26	Ras-related protein Rab-26	Q9ULW5	25837	RAB26	chr4:186243195:G:A	rs4253281	4	185718785	186753529	chr4	186243195	G	A	0.513534	RAB26	16	2140803	2154165	NA	@ENSG00000164344_KLKB1_Chr4_186208979_186258471_+=downstream_gene_variant;intron_variant;intron_variant,non_coding_transcript_variant	-0.116238	0.0162012	12.1397	27	+	trans	Without_overlap_Sun	0	0	1	Old	No	0	NA	Diff_Bonf	No	No	Diff_Bonf	No	NA	NA	NA
11_837	SeqId_3488_64	Catalase	Catalase	P04040	847	CAT	chr11:34465650:C:T	rs4756148	11	33853903	35009328	chr11	34465650	C	T	0.22837	CAT	11	34438925	34472062	#@ENSG00000121691_CAT_Chr11_34438925_34472062_+=downstream_gene_variant;intron_variant;intron_variant,non_coding_transcript_variant	NA	-0.24129	0.0195094	34.409	184	+	cis	11:33393968-35516250:11_11	0.544426	1	2	Old	No	0	NA	Diff_Bonf	No	Yes	Diff_Bonf	Yes	No	NA	NA
1_108	SeqId_3488_64	Catalase	Catalase	P04040	847	CAT	chr1:109274968:G:T	rs12740374	1	108772258	109779544	chr1	109274968	G	T	0.223264	CAT	11	34438925	34472062	NA	ENSG00000134222_PSRC1_Chr1_109279556_109283186_-=downstream_gene_variant*@ENSG00000143126_CELSR2_Chr1_109250019_109275750_+=3_prime_UTR_variant;downstream_gene_variant;non_coding_transcript_exon_variant,non_coding_transcript_variant	-0.205449	0.0197105	24.7121	14	+	trans	Without_overlap_Sun	0	0	1	Old	No	0	NA	Diff_Bonf	No	Yes	Diff_Bonf	No	NA	NA	NA
17_11	SeqId_12936_38	RLBP1	Retinaldehyde-binding protein 1	P12271	NA	RLBP1	chr17:28367840:G:A	rs704	17	27571104	28970397	chr17	28367840	G	A	0.47343	RLBP1	15	89209869	89221751	NA	ENSG00000244045_TMEM199_Chr17_28357581_28363683_+=downstream_gene_variant*@ENSG00000109072_VTN_Chr17_28367276_28373091_-=downstream_gene_variant;missense_variant*NA_CTB-96E2.2_ChrNA_NA_NA_NA=missense_variant*NA_CTB-96E2.3_ChrNA_NA_NA_NA=intron_variant,non_coding_transcript_variant*NA_CTB-96E2.7_ChrNA_NA_NA_NA=upstream_gene_variant*@ENSG00000004139_SARM1_Chr17_28364356_28404049_+=intron_variant,non_coding_transcript_variant;upstream_gene_variant*ENSG00000274529_SEBOX_Chr17_28364268_28365244_-=upstream_gene_variant	0.340391	0.0163314	95.7512	181	-	trans	17:25572852-27740139:17_12	0.645639	1	1	Old	Yes	1	SeqId_12936_38=chr17:28367840:G:A	Validated	1	Yes	SeqId_12936_38=chr17:28367840:G:A	No	NA	NA	NA
11_838	SeqId_17140_57	PDGFD	Platelet-derived growth factor D	Q9GZP0	80310	PDGFD	chr11:104158149:G:A	rs7115797	11	103614013	104667877	chr11	104158149	G	A	0.300995	PDGFD	11	103907186	104164379	#@ENSG00000170962_PDGFD_Chr11_103907186_104164379_-=intron_variant	NA	-0.170222	0.0177819	20.9827	44	-	cis	NotIncludedInSun	NA	NA	1	Old	Yes	3	NA	Validated	No	Yes	Validated	No	NA	NA	NA
8_839	SeqId_17140_57	PDGFD	Platelet-derived growth factor D	Q9GZP0	80310	PDGFD	chr8:105569300:A:T	rs6993770	8	105069300	106069300	chr8	105569300	A	T	0.276781	PDGFD	11	103907186	104164379	NA	@ENSG00000169946_ZFPM2_Chr8_104590733_105804532_+=intron_variant;intron_variant,non_coding_transcript_variant	-0.126384	0.0183518	11.2433	1	-	trans	NotIncludedInSun	NA	NA	1	Old	No	0	NA	Diff_Bonf	No	Yes	Diff_Bonf	No	NA	NA	NA
4_50	SeqId_11547_84	MUSK	Muscle, skeletal receptor tyrosine-protein kinase	O15146	NA	MUSK	chr4:186253529:A:G	rs4253311	4	185694842	186771327	chr4	186253529	A	G	0.513973	MUSK	9	110668771	110801620	NA	@ENSG00000164344_KLKB1_Chr4_186208979_186258471_+=downstream_gene_variant;intron_variant;intron_variant,non_coding_transcript_variant	0.182736	0.0162253	28.6965	90	+	trans	NotSigInSun	NA	NA	1	Old	No	0	NA	Diff_Bonf	No	No	Diff_Bonf	No	NA	NA	NA
3_24	SeqId_11543_84	LIMA1	LIM domain and actin-binding protein 1	Q9UHB6	51474	LIMA1	chr3:165781469:A:G	rs829502	3	165260452	166332248	chr3	165781469	A	G	0.632461	LIMA1	12	50175788	50283546	NA	@ENSG00000114200_BCHE_Chr3_165772904_165837472_-=intron_variant;intron_variant,NMD_transcript_variant	-0.124137	0.0168151	12.8086	31	-	trans	NotIncludedInSun	NA	NA	1	Old	No	0	NA	Diff_nominal	No	Yes	Diff_nominal	No	NA	NA	NA
1_840	SeqId_11543_84	LIMA1	LIM domain and actin-binding protein 1	Q9UHB6	51474	LIMA1	chr1:196740093:A:T	rs424535	1	196240093	197240093	chr1	196740093	A	T	0.36854	LIMA1	12	50175788	50283546	NA	@ENSG00000000971_CFH_Chr1_196651878_196747504_+=intron_variant;intron_variant,non_coding_transcript_variant	-0.118195	0.0167551	11.7607	1	-	trans	NotIncludedInSun	NA	NA	1	Old	No	0	NA	Diff_Bonf	No	Yes	Diff_Bonf	No	NA	NA	NA
1_5	SeqId_11164_7	TEN2	Teneurin-2	Q9NT68	NA	TENM2	chr1:196697958:A:T	rs28853072	1	196177046	197472531	chr1	196697958	A	T	0.607735	TENM2	5	167284799	168264157	NA	@ENSG00000000971_CFH_Chr1_196651878_196747504_+=intron_variant;intron_variant,non_coding_transcript_variant	-0.163983	0.0168018	21.7763	152	+	trans	NotIncludedInSun	NA	NA	1	Old	Yes	3	NA	Validated	No	Yes	Validated	No	NA	NA	NA
1_5	SeqId_7048_4	CEA19	Carcinoembryonic antigen-related cell adhesion molecule 19	Q7Z692	56971	CEACAM19	chr1:196695521:C:T	rs10922098	1	196177046	197412290	chr1	196695521	C	T	0.60707	CEACAM19	19	44662278	44684359	NA	@ENSG00000000971_CFH_Chr1_196651878_196747504_+=intron_variant;intron_variant,non_coding_transcript_variant	-0.155611	0.0167784	19.7484	144	+	trans	NotIncludedInSun	NA	NA	1	Old	Yes	3	NA	Validated	No	Yes	Validated	No	NA	NA	NA
3_37	SeqId_7048_4	CEA19	Carcinoembryonic antigen-related cell adhesion molecule 19	Q7Z692	56971	CEACAM19	chr3:165777354:AAAT:A	rs71674639	3	165260452	166281347	chr3	165777354	AAAT	A	0.202388	CEACAM19	19	44662278	44684359	NA	@ENSG00000114200_BCHE_Chr3_165772904_165837472_-=downstream_gene_variant;intron_variant;intron_variant,NMD_transcript_variant	0.151301	0.0201595	13.2124	13	+	trans	NotIncludedInSun	NA	NA	1	Old	No	0	NA	Diff_Bonf	No	Yes	Diff_Bonf	No	NA	NA	NA
14_128	SeqId_19636_23	HLA-G	HLA class I histocompatibility antigen, alpha chain G	P17693	3135	HLA-G	chr14:94378610:C:T	rs28929474	14	93871805	94878610	chr14	94378610	C	T	0.0186975	HLA-G	6	29826967	29831125	NA	@ENSG00000197249_SERPINA1_Chr14_94376747_94390693_-=3_prime_UTR_variant,NMD_transcript_variant;downstream_gene_variant;missense_variant	0.500915	0.0606165	15.85	2	+	trans	NotIncludedInSun	NA	NA	1	Old	No	0	NA	NA	No	Yes	NA	No	NA	NA	NA
17_841	SeqId_18873_8	CEAM8	Carcinoembryonic antigen-related cell adhesion molecule 8	P31997	1088	CEACAM8	chr17:58279141:A:G	rs56378716	17	57768002	58875686	chr17	58279141	A	G	0.0118162	CEACAM8	19	42580241	42595055	NA	@ENSG00000005381_MPO_Chr17_58269856_58280935_-=downstream_gene_variant;missense_variant;non_coding_transcript_exon_variant,non_coding_transcript_variant;upstream_gene_variant	0.722976	0.075521	20.9844	5	-	trans	NotIncludedInSun	NA	NA	1	Old	No	0	NA	NA	No	Yes	NA	No	NA	NA	NA
11_842	SeqId_18873_8	CEAM8	Carcinoembryonic antigen-related cell adhesion molecule 8	P31997	1088	CEACAM8	chr11:126311952:C:A	rs73017394	11	125663730	126894052	chr11	126311952	C	A	0.234909	CEACAM8	19	42580241	42595055	NA	@ENSG00000110063_DCPS_Chr11_126303752_126345749_+=intron_variant	-0.254927	0.0193791	38.7966	100	-	trans	NotIncludedInSun	NA	NA	1	Old	No	0	NA	Diff_Bonf	No	Yes	Diff_Bonf	No	NA	NA	NA
8_843	SeqId_18873_8	CEAM8	Carcinoembryonic antigen-related cell adhesion molecule 8	P31997	1088	CEACAM8	chr8:60735992:C:T	rs13256023	8	60185130	61261801	chr8	60735992	C	T	0.157325	CEACAM8	19	42580241	42595055	NA	@ENSG00000171316_CHD7_Chr8_60678778_60868028_+=intron_variant	0.225425	0.0227318	22.4533	13	-	trans	NotIncludedInSun	NA	NA	1	Old	Yes	3	NA	Validated	No	Yes	Validated	No	NA	NA	NA
1_844	SeqId_8973_23	FCRL4	Fc receptor-like protein 4	Q96PJ5	83417	FCRL4	chr1:157589332:C:T	rs11582663	1	156986470	158534709	chr1	157589332	C	T	0.159235	FCRL4	1	157573749	157598080	#@ENSG00000163518_FCRL4_Chr1_157573749_157598080_-=missense_variant;upstream_gene_variant	NA	-0.95088	0.0224745	10000	843	-	cis	1:156478463-158944945:1_43	0.627711	1	3	Old	Yes	1	SeqId_8973_23=chr1:157701116:A:G	Validated	No	Yes	SeqId_8973_23=chr1:157701116:A:G	No	NA	NA	NA
17_845	SeqId_8973_23	FCRL4	Fc receptor-like protein 4	Q96PJ5	83417	FCRL4	chr17:16948873:A:G	rs34557412	17	16448873	17545897	chr17	16948873	A	G	0.00664654	FCRL4	1	157573749	157598080	NA	@ENSG00000240505_TNFRSF13B_Chr17_16929816_16972118_-=missense_variant;missense_variant,NMD_transcript_variant;non_coding_transcript_exon_variant,non_coding_transcript_variant	0.815958	0.1036	14.4713	2	-	trans	Without_overlap_Sun	0	0	1	Old	No	0	NA	NA	No	Yes	NA	No	NA	NA	NA
2_846	SeqId_18338_26	IDH	Isocitrate dehydrogenase [NADP] cytoplasmic	O75874	3417	IDH1	chr2:208243577:T:C	rs34599179	2	207355200	209453569	chr2	208243577	T	C	0.0113112	IDH1	2	208236227	208266074	#@ENSG00000138413_IDH1_Chr2_208236227_208266074_-=downstream_gene_variant;missense_variant;upstream_gene_variant	NA	-1.09694	0.0841675	38.0991	101	-	cis	NotIncludedInSun	NA	NA	2	Old	No	0	NA	NA	No	Yes	NA	No	NA	NA	NA
3_97	SeqId_5088_175	IL-23 R	Interleukin-23 receptor	Q5VWK5	149233	IL23R	chr3:49641218:A:G	rs4283605	3	46964921	52341349	chr3	49641218	A	G	0.290912	IL23R	1	67138907	67259979	NA	@ENSG00000235120_BSN-AS1_Chr3_49640483_49641769_-=intron_variant,non_coding_transcript_variant*@ENSG00000164061_BSN_Chr3_49554489_49671545_+=intron_variant;upstream_gene_variant	-0.559574	0.0179742	212.051	1489	+	trans	Without_overlap_Sun	0	0	1	Old	Yes	1	SeqId_5088_175=chr3:49483685:G:GT	Validated	1	Yes	SeqId_5088_175=chr3:49483685:G:GT	No	NA	NA	NA
4_50	SeqId_5088_175	IL-23 R	Interleukin-23 receptor	Q5VWK5	149233	IL23R	chr4:186243245:C:T	rs4253282	4	185718785	186753529	chr4	186243245	C	T	0.513184	IL23R	1	67138907	67259979	NA	@ENSG00000164344_KLKB1_Chr4_186208979_186258471_+=downstream_gene_variant;intron_variant;intron_variant,non_coding_transcript_variant	-0.115358	0.0162131	11.9515	27	+	trans	Without_overlap_Sun	0	0	1	Old	No	0	NA	Diff_nominal	No	No	Diff_nominal	No	NA	NA	NA
5_847	SeqId_5900_11	HINT1	Histidine triad nucleotide-binding protein 1	P49773	3094	HINT1	chr5:131089479:G:A	rs7444495	5	130547090	131669478	chr5	131089479	G	A	0.242761	HINT1	5	131159027	131171735	NA	intergenic_variant	0.143197	0.0190339	13.2723	115	-	cis	5:129179793-131547228:5_21	0.474095	1	1	Old	No	0	NA	Diff_nominal	No	Yes	Diff_nominal	No	NA	NA	NA
3_37	SeqId_11380_84	RBM24	RNA-binding protein 24	Q9BX46	NA	RBM24	chr3:165777354:AAAT:A	rs71674639	3	165258405	166407419	chr3	165777354	AAAT	A	0.202388	RBM24	6	17281346	17293875	NA	@ENSG00000114200_BCHE_Chr3_165772904_165837472_-=downstream_gene_variant;intron_variant;intron_variant,NMD_transcript_variant	0.166865	0.0201585	15.901	60	+	trans	Without_overlap_Sun	0	0	1	Old	No	0	NA	Diff_Bonf	No	Yes	Diff_Bonf	No	NA	NA	NA
1_5	SeqId_11380_84	RBM24	RNA-binding protein 24	Q9BX46	NA	RBM24	chr1:196697958:A:T	rs28853072	1	196025417	197515549	chr1	196697958	A	T	0.607735	RBM24	6	17281346	17293875	NA	@ENSG00000000971_CFH_Chr1_196651878_196747504_+=intron_variant;intron_variant,non_coding_transcript_variant	-0.252009	0.0168019	50.1264	277	+	trans	Without_overlap_Sun	0	0	1	Old	Yes	1	SeqId_11380_84=chr1:196695125:T:G	Validated	1	Yes	SeqId_11380_84=chr1:196695125:T:G	No	NA	NA	NA
3_37	SeqId_13599_15	RABEK	Rab9 effector protein with kelch motifs	Q7Z6M1	NA	RABEPK	chr3:165768357:T:G	rs11720167	3	165258405	166383633	chr3	165768357	T	G	0.202767	RABEPK	9	125200542	125234158	NA	ENSG00000114200_BCHE_Chr3_165772904_165837472_-=downstream_gene_variant	0.151064	0.0201279	13.2124	60	+	trans	Without_overlap_Sun	0	0	1	Old	No	0	NA	Diff_nominal	No	Yes	Diff_nominal	No	NA	NA	NA
1_5	SeqId_13599_15	RABEK	Rab9 effector protein with kelch motifs	Q7Z6M1	NA	RABEPK	chr1:196701988:G:A	rs10922103	1	196025417	197708502	chr1	196701988	G	A	0.607832	RABEPK	9	125200542	125234158	NA	@ENSG00000000971_CFH_Chr1_196651878_196747504_+=downstream_gene_variant;intron_variant;intron_variant,non_coding_transcript_variant	-0.224728	0.0167916	40.1214	259	+	trans	Without_overlap_Sun	0	0	1	Old	Yes	1	SeqId_13599_15=chr1:196695125:T:G	Validated	1	Yes	SeqId_13599_15=chr1:196695125:T:G	No	NA	NA	NA
17_11	SeqId_13599_15	RABEK	Rab9 effector protein with kelch motifs	Q7Z6M1	NA	RABEPK	chr17:28367840:G:A	rs704	17	27765920	28915105	chr17	28367840	G	A	0.47343	RABEPK	9	125200542	125234158	NA	ENSG00000244045_TMEM199_Chr17_28357581_28363683_+=downstream_gene_variant*@ENSG00000109072_VTN_Chr17_28367276_28373091_-=downstream_gene_variant;missense_variant*NA_CTB-96E2.2_ChrNA_NA_NA_NA=missense_variant*NA_CTB-96E2.3_ChrNA_NA_NA_NA=intron_variant,non_coding_transcript_variant*NA_CTB-96E2.7_ChrNA_NA_NA_NA=upstream_gene_variant*@ENSG00000004139_SARM1_Chr17_28364356_28404049_+=intron_variant,non_coding_transcript_variant;upstream_gene_variant*ENSG00000274529_SEBOX_Chr17_28364268_28365244_-=upstream_gene_variant	0.176427	0.0163545	26.4048	45	+	trans	17:25572852-27740139:17_12	0.530238	1	1	Old	Yes	3	NA	Validated	No	Yes	Validated	No	NA	NA	NA
7_848	SeqId_2571_12	IGFBP-3	Insulin-like growth factor-binding protein 3	P17936	3486	IGFBP3	chr7:45914866:G:A	rs145188037	7	45218662	47214086	chr7	45914866	G	A	0.0162858	IGFBP3	7	45912245	45921874	#@ENSG00000146674_IGFBP3_Chr7_45912245_45921874_-=downstream_gene_variant;missense_variant;non_coding_transcript_exon_variant,non_coding_transcript_variant	NA	0.904226	0.0658443	42.1898	68	-	cis	7:44954465-47048280:7_06	0.854908	0.897062	3	Old	No	0	NA	NA	No	Yes	NA	No	NA	NA	NA
1_5	SeqId_4963_19	ARP19	cAMP-regulated phosphoprotein 19	P56211	10776	ARPP19	chr1:196677046:T:G	rs1329424	1	196177046	197708502	chr1	196677046	T	G	0.608415	ARPP19	15	52547045	52569883	NA	@ENSG00000000971_CFH_Chr1_196651878_196747504_+=downstream_gene_variant;intron_variant;non_coding_transcript_exon_variant,non_coding_transcript_variant	0.21443	0.0167997	36.584	191	-	trans	Without_overlap_Sun	0	0	1	Old	Yes	3	NA	Validated	No	Yes	Validated	No	NA	NA	NA
1_9	SeqId_4963_19	ARP19	cAMP-regulated phosphoprotein 19	P56211	10776	ARPP19	chr1:169505159:C:T	rs61808983	1	169005159	170015529	chr1	169505159	C	T	0.0486799	ARPP19	15	52547045	52569883	NA	intergenic_variant	-0.309339	0.0378367	15.5312	2	-	trans	Without_overlap_Sun	0	0	1	Old	No	0	NA	Diff_Bonf	No	No	Diff_Bonf	No	NA	NA	NA
9_133	SeqId_5121_3	SEM6B	Semaphorin-6B	Q9H3T3	10501	SEMA6B	chr9:133255354:C:T	rs187099314	9	132499884	134023026	chr9	133255354	C	T	0.0710509	SEMA6B	19	4542593	4559808	NA	@ENSG00000175164_ABO_Chr9_133250401_133275219_-=3_prime_UTR_variant;downstream_gene_variant;non_coding_transcript_exon_variant,non_coding_transcript_variant	0.516429	0.0320698	57.6163	171	-	trans	NotIncludedInSun	NA	NA	1	Old	Yes	1	SeqId_5121_3=chr9:133257367:C:A	Validated	1	Yes	SeqId_5121_3=chr9:133257367:C:A	No	NA	NA	NA
6_849	SeqId_5087_5	IL-22BP	Interleukin-22 receptor subunit alpha-2	Q969J5	116379	IL22RA2	chr6:137138677:T:C	rs75227298	6	136638677	137723436	chr6	137138677	T	C	0.0175767	IL22RA2	6	137143820	137173648	NA	intergenic_variant	-0.471677	0.0631111	13.1082	27	-	cis	NotSigInSun	NA	NA	1	Old	No	0	NA	Diff_Bonf	No	Yes	Diff_Bonf	No	NA	NA	NA
2_850	SeqId_7813_6	Alkaline phosphatase, placental	Alkaline phosphatase, placental type	P05187	250	ALPP	chr2:232436825:T:C	rs11886043	2	231778588	232996604	chr2	232436825	T	C	0.235091	ALPP	2	232378534	232382889	NA	intergenic_variant	0.345329	0.0192674	71.1079	287	+	cis	NotIncludedInSun	NA	NA	3	Old	No	0	SeqId_7813_6=chr2:232409765:C:A	Diff_Bonf	1	Yes	SeqId_7813_6=chr2:232409765:C:A	No	NA	NA	NA
13_851	SeqId_15427_35	LOXL3	Lysyl oxidase homolog 3	P58215	84695	LOXL3	chr13:96002571:C:T	rs12874019	13	95035150	97186658	chr13	96002571	C	T	0.157811	LOXL3	2	74532414	74555690	NA	@ENSG00000102595_UGGT2_Chr13_95801580_96053482_-=intron_variant;intron_variant,non_coding_transcript_variant;upstream_gene_variant	-0.368881	0.0224926	59.7192	651	-	trans	NotIncludedInSun	NA	NA	5	Old	No	0	SeqId_15427_35=chr13:95896605:T:C	Diff_Bonf	1	Yes	SeqId_15427_35=chr13:95896605:T:C	No	NA	NA	NA
6_487	SeqId_2730_58	MICA	MHC class I polypeptide-related sequence A	Q29983	4276	MICA	chr6:25480100:T:G	rs34991172	6	24871141	25980100	chr6	25480100	T	G	0.0625847	MICA	6	31399784	31415315	NA	NA_LRRC16A_ChrNA_NA_NA_NA=intron_variant	0.287732	0.0339237	16.6539	10	+	trans	NotIncludedInSun	NA	NA	0	No	NA	NA	NA	NA	NA	Yes	NA	No	NA	NA	NA
12_852	SeqId_9557_5	MANS1	MANSC domain-containing protein 1	Q9H8J5	54682	MANSC1	chr12:12343152:C:T	rs3741798	12	11819984	12875173	chr12	12343152	C	T	0.117501	MANSC1	12	12326056	12350541	#@ENSG00000111261_MANSC1_Chr12_12326056_12350541_-=missense_variant;upstream_gene_variant	ENSG00000243141_RPL23AP66_Chr12_12338776_12339254_+=downstream_gene_variant	0.368574	0.0253711	47.0898	61	-	cis	12:11479545-13516843:12_16	0.517936	1	1	Old	Yes	3	NA	Validated	No	Yes	Validated	No	NA	NA	NA
4_50	SeqId_9557_5	MANS1	MANSC domain-containing protein 1	Q9H8J5	54682	MANSC1	chr4:186253529:A:G	rs4253311	4	185753529	186753529	chr4	186253529	A	G	0.513973	MANSC1	12	12326056	12350541	NA	@ENSG00000164344_KLKB1_Chr4_186208979_186258471_+=downstream_gene_variant;intron_variant;intron_variant,non_coding_transcript_variant	-0.110564	0.0162294	11.0184	1	-	trans	Without_overlap_Sun	0	0	0	No	NA	NA	NA	NA	NA	Yes	NA	No	NA	NA	NA
11_54	SeqId_4923_79	MIS	Muellerian-inhibiting factor	P03971	268	AMH	chr11:6428175:G:T	rs12274539	11	5914798	6952943	chr11	6428175	G	T	0.228807	AMH	19	2249309	2252073	NA	ENSG00000110169_HPX_Chr11_6431049_6442617_-=downstream_gene_variant	0.207146	0.0192141	26.3731	36	+	trans	11:5440446-7474173:11_01	0.510464	1	1	Old	No	0	NA	Diff_nominal	No	Yes	Diff_nominal	No	NA	NA	NA
7_853	SeqId_17746_77	FIS1	Mitochondrial fission 1 protein	Q9Y3D6	51024	FIS1	chr7:101221253:T:C	rs6957526	7	100704744	101787245	chr7	101221253	T	C	0.0521473	FIS1	7	101239458	101252316	NA	ENSG00000106397_PLOD3_Chr7_101205977_101218420_-=upstream_gene_variant*@ENSG00000106400_ZNHIT1_Chr7_101217668_101224190_+=intron_variant;intron_variant,non_coding_transcript_variant;non_coding_transcript_exon_variant,non_coding_transcript_variant	-0.456169	0.0369263	34.3313	172	-	cis	NotIncludedInSun	NA	NA	1	Old	Yes	3	NA	Validated	No	Yes	Validated	Yes	Yes	0.9125	chr7:101240692:C:T
14_92	SeqId_17702_53	UGT 1A1	UDP-glucuronosyltransferase 1-1	P22309	54658	UGT1A1	chr14:106776758:C:T	rs988132	14	106115808	107316039	chr14	106776758	C	T	0.394654	UGT1A1	2	233760248	233773299	NA	ENSG00000254056_IGHV3-71_Chr14_106775157_106775618_-=upstream_gene_variant	-0.13925	0.0166244	16.2623	316	+	trans	NotIncludedInSun	NA	NA	1	Old	No	0	NA	Diff_Bonf	No	Yes	Diff_Bonf	No	NA	NA	NA
2_94	SeqId_17702_53	UGT 1A1	UDP-glucuronosyltransferase 1-1	P22309	54658	UGT1A1	chr2:233759924:C:T	rs887829	2	232921170	234293874	chr2	233759924	C	T	0.330472	UGT1A1	2	233760248	233773299	#ENSG00000241635_UGT1A1_Chr2_233760248_233773299_+=upstream_gene_variant	NA_AC114812.5_ChrNA_NA_NA_NA=upstream_gene_variant*@ENSG00000242515_UGT1A10_Chr2_233636454_233773305_+=intron_variant*@ENSG00000243135_UGT1A3_Chr2_233729108_233773299_+=intron_variant*@ENSG00000244474_UGT1A4_Chr2_233718778_233773299_+=intron_variant;intron_variant,NMD_transcript_variant*@ENSG00000240224_UGT1A5_Chr2_233712992_233773299_+=intron_variant*@ENSG00000167165_UGT1A6_Chr2_233691607_233773300_+=downstream_gene_variant;intron_variant;intron_variant,NMD_transcript_variant*@ENSG00000244122_UGT1A7_Chr2_233681938_233773299_+=intron_variant*@ENSG00000242366_UGT1A8_Chr2_233617645_233773310_+=intron_variant*@ENSG00000241119_UGT1A9_Chr2_233671853_233773300_+=intron_variant	-0.483955	0.0173827	169.861	343	+	cis	NotIncludedInSun	NA	NA	1	Old	Yes	1	SeqId_17702_53=chr2:233759924:C:T	Validated	1	Yes	SeqId_17702_53=chr2:233759924:C:T	No	NA	NA	NA
17_11	SeqId_17702_53	UGT 1A1	UDP-glucuronosyltransferase 1-1	P22309	54658	UGT1A1	chr17:28306590:C:T	rs241777	17	27806590	28806590	chr17	28306590	C	T	0.478139	UGT1A1	2	233760248	233773299	NA	@ENSG00000265480_KRT18P55_Chr17_28275986_28317783_-=intron_variant,non_coding_transcript_variant	0.111171	0.0163095	11.0296	1	+	trans	NotIncludedInSun	NA	NA	0	No	NA	NA	NA	NA	NA	Yes	NA	No	NA	NA	NA
6_854	SeqId_8014_359	MANEA	Glycoprotein endo-alpha-1,2-mannosidase	Q5SRI9	79694	MANEA	chr6:95607059:C:A	rs9387522	6	94090512	97110476	chr6	95607059	C	A	0.576365	MANEA	6	95577543	95609457	#@ENSG00000172469_MANEA_Chr6_95577543_95609457_+=3_prime_UTR_variant;downstream_gene_variant	NA	-0.204038	0.0166503	10000	1494	+	cis	6:94553800-97740355:6_19	0.86555	1	6	New	Yes	1	SeqId_8014_359=chr6:95577512:G:T	Validated	1	Yes	SeqId_8014_359=chr6:95577512:G:T	Yes	No	NA	NA
3_855	SeqId_8309_12	HYAL1	Hyaluronidase-1	Q12794	3373	HYAL1	chr3:50302191:C:T	rs116482870	3	49661897	50802191	chr3	50302191	C	T	0.0644891	HYAL1	3	50299889	50312381	#@ENSG00000114378_HYAL1_Chr3_50299889_50312381_-=5_prime_UTR_variant;downstream_gene_variant;missense_variant	ENSG00000243477_NAT6_Chr3_50296402_50299421_-=upstream_gene_variant*ENSG00000186792_HYAL3_Chr3_50292831_50299468_-=upstream_gene_variant	-0.255679	0.0342153	13.1046	4	-	cis	NotSigInSun	NA	NA	1	Old	No	0	NA	Diff_Bonf	No	Yes	Diff_Bonf	No	NA	NA	NA
1_856	SeqId_8885_6	CA2D3	Voltage-dependent calcium channel subunit alpha-2/delta-3	Q8IZS8	55799	CACNA2D3	chr1:172430869:AT:A	rs35527973;rs398074420;rs397808338	1	171880106	172984700	chr1	172430869	AT	A	0.551127	CACNA2D3	3	54122547	55074557	NA	@ENSG00000180999_C1orf105_Chr1_172420688_172468831_+=intron_variant*@ENSG00000135845_PIGC_Chr1_172370189_172444086_-=intron_variant,non_coding_transcript_variant	-0.205164	0.0164172	35.1098	83	+	trans	1:171371362-173426998:1_70	0.537349	1	1	Old	No	0	NA	Diff_nominal	No	Yes	Diff_nominal	No	NA	NA	NA
3_857	SeqId_8885_6	CA2D3	Voltage-dependent calcium channel subunit alpha-2/delta-3	Q8IZS8	55799	CACNA2D3	chr3:54122119:T:G	rs112586249	3	53568020	54633299	chr3	54122119	T	G	0.398951	CACNA2D3	3	54122547	55074557	#ENSG00000157445_CACNA2D3_Chr3_54122547_55074557_+=upstream_gene_variant	NA	0.176919	0.0164575	26.2274	42	+	cis	3:53151395-55163555:3_22	0.529421	1	2	Old	No	0	NA	Diff_Bonf	No	Yes	Diff_Bonf	No	NA	NA	NA
9_133	SeqId_9484_75	Desmoglein-2	Desmoglein-2	Q14126	1829	DSG2	chr9:133255801:C:T	rs8176749	9	132690139	133818489	chr9	133255801	C	T	0.070981	DSG2	18	31498043	31549008	NA	@ENSG00000175164_ABO_Chr9_133250401_133275219_-=non_coding_transcript_exon_variant,non_coding_transcript_variant;synonymous_variant	0.318542	0.0320326	22.5734	78	+	trans	9:135128000-137149500:9_22	0.553549	1	1	Old	Yes	3	NA	Validated	No	Yes	Validated	No	NA	NA	NA
18_858	SeqId_9484_75	Desmoglein-2	Desmoglein-2	Q14126	1829	DSG2	chr18:31496527:C:T	rs9961925	18	30988105	32015925	chr18	31496527	C	T	0.487023	DSG2	18	31498043	31549008	#ENSG00000046604_DSG2_Chr18_31498043_31549008_+=upstream_gene_variant	NA_RP11-650P15.1_ChrNA_NA_NA_NA=downstream_gene_variant	-0.14353	0.0161476	18.2087	54	+	cis	18:28095888-30095888:18_04	0.51391	1	1	Old	No	0	NA	Diff_Bonf	No	Yes	Diff_Bonf	No	NA	NA	NA
4_50	SeqId_9484_75	Desmoglein-2	Desmoglein-2	Q14126	1829	DSG2	chr4:186240057:T:C	rs66530140	4	185694885	186758056	chr4	186240057	T	C	0.511392	DSG2	18	31498043	31549008	NA	@ENSG00000164344_KLKB1_Chr4_186208979_186258471_+=downstream_gene_variant;intron_variant;intron_variant,non_coding_transcript_variant	0.145688	0.0163095	18.3812	63	+	trans	Without_overlap_Sun	0	0	1	Old	No	0	NA	Diff_nominal	No	No	Diff_nominal	No	NA	NA	NA
1_859	SeqId_5852_6	S100A12	Protein S100-A12	P80511	6283	S100A12	chr1:153365467:G:A	rs3014874	1	152859373	153893072	chr1	153365467	G	A	0.244946	S100A12	1	153373706	153375649	NA	ENSG00000163220_S100A9_Chr1_153357854_153361027_+=downstream_gene_variant	-0.244085	0.019459	35.3653	49	-	cis	Without_overlap_Sun	0	0	1	Old	No	0	NA	Diff_Bonf	No	Yes	Diff_Bonf	Yes	Yes	0.9803	chr1:153365467:G:A
9_860	SeqId_19213_1	ISK4	Serine protease inhibitor Kazal-type 4	O60575	27290	SPINK4	chr9:33232182:A:C	rs4008957	9	32690241	33916873	chr9	33232182	A	C	0.843543	SPINK4	9	33218365	33248567	#@ENSG00000122711_SPINK4_Chr9_33218365_33248567_+=intron_variant	NA	-0.484205	0.0227834	99.5054	186	+	cis	NotIncludedInSun	NA	NA	1	Old	Yes	3	SeqId_19213_1=chr9:33234950:C:T	Validated	1	Yes	SeqId_19213_1=chr9:33234950:C:T	No	NA	NA	NA
3_37	SeqId_19213_1	ISK4	Serine protease inhibitor Kazal-type 4	O60575	27290	SPINK4	chr3:165773492:C:T	rs1803274	3	165258405	166407419	chr3	165773492	C	T	0.20253	SPINK4	9	33218365	33248567	NA	@ENSG00000114200_BCHE_Chr3_165772904_165837472_-=3_prime_UTR_variant,NMD_transcript_variant;downstream_gene_variant;missense_variant	0.149467	0.0201485	12.9257	57	+	trans	NotIncludedInSun	NA	NA	1	Old	No	0	NA	Diff_Bonf	No	Yes	Diff_Bonf	No	NA	NA	NA
1_5	SeqId_19213_1	ISK4	Serine protease inhibitor Kazal-type 4	O60575	27290	SPINK4	chr1:196701627:C:T	rs4658046	1	196025417	197708502	chr1	196701627	C	T	0.607909	SPINK4	9	33218365	33248567	NA	@ENSG00000000971_CFH_Chr1_196651878_196747504_+=downstream_gene_variant;intron_variant;intron_variant,non_coding_transcript_variant	-0.218252	0.0167898	37.9071	203	+	trans	NotIncludedInSun	NA	NA	1	Old	Yes	1	SeqId_19213_1=chr1:196692375:G:C	Validated	1	Yes	SeqId_19213_1=chr1:196692375:G:C	No	NA	NA	NA
20_22	SeqId_17806_6	Syntenin 1	Syntenin-1	O00560	6386	SDCBP	chr20:3706494:C:A	rs150358287	20	3189414	4228578	chr20	3706494	C	A	0.0130252	SDCBP	8	58552924	58582860	NA	@ENSG00000088827_SIGLEC1_Chr20_3686970_3707128_-=stop_gained	0.774067	0.0733209	25.3277	37	+	trans	NotIncludedInSun	NA	NA	2	Old	No	0	NA	NA	No	Yes	NA	No	NA	NA	NA
1_657	SeqId_9449_150	C4b-binding protein alpha chain	C4b-binding protein alpha chain	P04003	722	C4BPA	chr1:207104004:GC:G	rs3841377	1	206582309	207623103	chr1	207104004	GC	G	0.172905	C4BPA	1	207104262	207144972	#ENSG00000123838_C4BPA_Chr1_207104262_207144972_+=upstream_gene_variant	ENSG00000123843_C4BPB_Chr1_207088842_207099993_+=downstream_gene_variant	0.491179	0.0215859	113.888	88	+	cis	NotIncludedInSun	NA	NA	1	Old	Yes	1	SeqId_9449_150=chr1:207104004:GC:G	Validated	1	Yes	SeqId_9449_150=chr1:207104004:GC:G	Yes	No	NA	NA
8_861	SeqId_7096_30	RMD1	Regulator of microtubule dynamics protein 1	Q96DB5	51115	RMDN1	chr8:86470015:T:C	rs10100368	8	84773873	87452445	chr8	86470015	T	C	0.299831	RMDN1	8	86468257	86514357	#@ENSG00000176623_RMDN1_Chr8_86468257_86514357_-=downstream_gene_variant;intron_variant	@ENSG00000123124_WWP1_Chr8_86342738_86478420_+=downstream_gene_variant;intron_variant	-0.619539	0.017792	10000	1379	-	cis	8:86244582-88562786:8_15	0.957677	0.799005	4	New	No	0	SeqId_7096_30=chr8:86493174:G:A	Diff_nominal	1	Yes	SeqId_7096_30=chr8:86493174:G:A	No	NA	NA	NA
4_50	SeqId_7784_1	Kininogen, HMW	Kininogen-1	P01042	3827	KNG1	chr4:186237768:G:C	rs4253255	4	185694478	186797569	chr4	186237768	G	C	0.513062	KNG1	3	186717276	186744410	NA	@ENSG00000164344_KLKB1_Chr4_186208979_186258471_+=downstream_gene_variant;intron_variant;intron_variant,non_coding_transcript_variant	-0.307655	0.0162143	79.5559	195	+	trans	NotIncludedInSun	NA	NA	1	Old	Yes	3	SeqId_7784_1=chr4:186236880:G:A	Validated	1	No	SeqId_7784_1=chr4:186236880:G:A	No	NA	NA	NA
3_862	SeqId_7784_1	Kininogen, HMW	Kininogen-1	P01042	3827	KNG1	chr3:186743735:C:T	rs76438938	3	186145352	187349913	chr3	186743735	C	T	0.0271342	KNG1	3	186717276	186744410	#@ENSG00000113889_KNG1_Chr3_186717276_186744410_+=downstream_gene_variant;stop_gained	NA_RP11-573D15.8_ChrNA_NA_NA_NA=non_coding_transcript_exon_variant,non_coding_transcript_variant	-1.16365	0.0499443	119.343	180	+	cis	NotIncludedInSun	NA	NA	2	Old	Yes	3	NA	Validated	No	Yes	Validated	No	NA	NA	NA
5_420	SeqId_7784_1	Kininogen, HMW	Kininogen-1	P01042	3827	KNG1	chr5:177412584:G:A	rs2731675	5	176659897	177912584	chr5	177412584	G	A	0.0933801	KNG1	3	186717276	186744410	NA	@ENSG00000198055_GRK6_Chr5_177403204_177442901_+=intron_variant*ENSG00000131187_F12_Chr5_177402140_177409576_-=upstream_gene_variant	0.303118	0.0307539	22.191	17	+	trans	NotIncludedInSun	NA	NA	2	Old	No	0	NA	Diff_nominal	No	No	Diff_nominal	No	NA	NA	NA
17_863	SeqId_8005_1	MXRA7	Matrix-remodeling-associated protein 7	P84157	439921	MXRA7	chr17:76693421:C:T	rs12950841	17	76106036	77355741	chr17	76693421	C	T	0.36601	MXRA7	17	76672551	76711016	#@ENSG00000182534_MXRA7_Chr17_76672551_76711016_-=intron_variant;upstream_gene_variant	NA	0.280832	0.0169862	60.6729	101	-	cis	17:73609930-75713914:17_37	0.593971	1	2	Old	No	0	NA	Diff_Bonf	No	Yes	Diff_Bonf	No	NA	NA	NA
17_864	SeqId_6433_57	FA20A	Pseudokinase FAM20A	Q96MK3	54757	FAM20A	chr17:68540071:CAG:C	rs3214285	17	68013002	69170148	chr17	68540071	CAG	C	0.229863	FAM20A	17	68535113	68601389	#@ENSG00000108950_FAM20A_Chr17_68535113_68601389_-=downstream_gene_variant;intron_variant;intron_variant,NMD_transcript_variant;intron_variant,non_coding_transcript_variant	@ENSG00000108946_PRKAR1A_Chr17_68511780_68551319_+=intron_variant	-0.213076	0.0195032	27.0587	103	-	cis	17:65571187-67666289:17_31	0.55231	1	2	Old	Yes	3	NA	Validated	No	Yes	Validated	No	NA	NA	NA
19_96	SeqId_6433_57	FA20A	Pseudokinase FAM20A	Q96MK3	54757	FAM20A	chr19:44909976:G:T	rs1065853	19	44408822	45409976	chr19	44909976	G	T	0.0777028	FAM20A	17	68535113	68601389	NA	ENSG00000130208_APOC1_Chr19_44914247_44919349_+=upstream_gene_variant*NA_CTB-129P6.7_ChrNA_NA_NA_NA=non_coding_transcript_exon_variant,non_coding_transcript_variant*ENSG00000130203_APOE_Chr19_44905754_44909393_+=downstream_gene_variant	0.231076	0.0325477	11.9027	2	-	trans	19:44412079-46426792:19_36	0.496349	1	1	Old	Yes	3	NA	Validated	No	Yes	Validated	No	NA	NA	NA
1_865	SeqId_9580_5	Laminin gamma-2	Laminin subunit gamma-2	Q13753	3918	LAMC2	chr1:183186170:G:A	rs2276543	1	182260909	184082958	chr1	183186170	G	A	0.275654	LAMC2	1	183186238	183244900	#ENSG00000058085_LAMC2_Chr1_183186238_183244900_+=upstream_gene_variant	NA	0.604514	0.0187966	226.205	1000	+	cis	1:181876703-184380407:1_74	0.727608	1	2	Old	Yes	1	SeqId_9580_5=chr1:183186170:G:A	Validated	1	Yes	SeqId_9580_5=chr1:183186170:G:A	No	NA	NA	NA
7_72	SeqId_14670_1	SKIL	Ski-like protein	P12757	NA	SKIL	chr7:95305886:CA:C	rs3917549;rs397730288	7	94805886	95805886	chr7	95305886	CA	C	0.192552	SKIL	3	170357678	170396835	NA	@ENSG00000005421_PON1_Chr7_95297676_95324707_-=intron_variant;intron_variant,NMD_transcript_variant;upstream_gene_variant	0.147643	0.020611	12.1038	1	+	trans	LostINliftOver	LostINliftOver	LostINliftOver	1	Old	No	0	NA	Diff_Bonf	No	No	Diff_Bonf	No	NA	NA	NA
1_5	SeqId_14670_1	SKIL	Ski-like protein	P12757	NA	SKIL	chr1:196697958:A:T	rs28853072	1	196177046	197412290	chr1	196697958	A	T	0.607735	SKIL	3	170357678	170396835	NA	@ENSG00000000971_CFH_Chr1_196651878_196747504_+=intron_variant;intron_variant,non_coding_transcript_variant	-0.150673	0.016794	18.5351	92	+	trans	Without_overlap_Sun	0	0	1	Old	Yes	3	NA	Validated	No	Yes	Validated	No	NA	NA	NA
3_37	SeqId_14670_1	SKIL	Ski-like protein	P12757	NA	SKIL	chr3:165771936:C:T	rs17713196	3	165260452	166287632	chr3	165771936	C	T	0.202531	SKIL	3	170357678	170396835	NA	ENSG00000114200_BCHE_Chr3_165772904_165837472_-=downstream_gene_variant	0.149213	0.0201387	12.8962	16	+	trans	Without_overlap_Sun	0	0	1	Old	No	0	NA	Diff_Bonf	No	Yes	Diff_Bonf	No	NA	NA	NA
19_178	SeqId_14670_1	SKIL	Ski-like protein	P12757	NA	SKIL	chr19:44945208:T:G	rs5167	19	44445208	45445208	chr19	44945208	T	G	0.342299	SKIL	3	170357678	170396835	NA	@ENSG00000224916_APOC4-APOC2_Chr19_44942238_44949565_+=intron_variant;missense_variant,NMD_transcript_variant;upstream_gene_variant*ENSG00000234906_APOC2_Chr19_44945982_44949565_+=upstream_gene_variant*@ENSG00000267467_APOC4_Chr19_44942238_44945496_+=downstream_gene_variant;missense_variant*NA_CTB-129P6.11_ChrNA_NA_NA_NA=downstream_gene_variant	0.130138	0.0177125	12.694	1	+	trans	Without_overlap_Sun	0	0	1	Old	Yes	3	NA	Validated	No	No	Validated	No	NA	NA	NA
1_5	SeqId_10445_20	ApoM	Apolipoprotein M	O95445	55937	APOM	chr1:196697958:A:T	rs28853072	1	196177046	197412290	chr1	196697958	A	T	0.607735	APOM	6	31652416	31658210	NA	@ENSG00000000971_CFH_Chr1_196651878_196747504_+=intron_variant;intron_variant,non_coding_transcript_variant	-0.150774	0.0167927	18.5615	84	+	trans	Without_overlap_Sun	0	0	1	Old	Yes	3	NA	Validated	No	Yes	Validated	No	NA	NA	NA
2_67	SeqId_10445_20	ApoM	Apolipoprotein M	O95445	55937	APOM	chr2:27508073:T:C	rs1260326	2	26875230	28019736	chr2	27508073	T	C	0.59098	APOM	6	31652416	31658210	NA	@ENSG00000084734_GCKR_Chr2_27496842_27523684_+=downstream_gene_variant;missense_variant,splice_region_variant;splice_region_variant,non_coding_transcript_exon_variant,non_coding_transcript_variant	-0.121805	0.0167562	12.442	4	+	trans	Without_overlap_Sun	0	0	1	Old	No	0	NA	Diff_Bonf	No	Yes	Diff_Bonf	No	NA	NA	NA
5_866	SeqId_8969_49	CD14	Monocyte differentiation antigen CD14	P08571	929	CD14	chr5:140633982:T:G	rs5744454	5	139840398	141262589	chr5	140633982	T	G	0.244382	CD14	5	140631728	140633701	#ENSG00000170458_CD14_Chr5_140631728_140633701_-=upstream_gene_variant	ENSG00000131495_NDUFA2_Chr5_140638740_140647785_-=downstream_gene_variant	-0.210935	0.0186591	28.9053	126	-	cis	NotIncludedInSun	NA	NA	1	Old	No	0	NA	Diff_nominal	No	Yes	Diff_nominal	No	NA	NA	NA
1_856	SeqId_8969_49	CD14	Monocyte differentiation antigen CD14	P08571	929	CD14	chr1:172431720:C:T	rs9425316	1	171902782	172949128	chr1	172431720	C	T	0.551261	CD14	5	140631728	140633701	NA	@ENSG00000135845_PIGC_Chr1_172370189_172444086_-=intron_variant,non_coding_transcript_variant*@ENSG00000180999_C1orf105_Chr1_172420688_172468831_+=downstream_gene_variant;intron_variant	0.118951	0.0164042	12.3842	16	-	trans	NotIncludedInSun	NA	NA	1	Old	No	0	NA	Diff_nominal	No	Yes	Diff_nominal	No	NA	NA	NA
11_867	SeqId_7127_3	Apo A-II	Apolipoprotein A-II	P02652	336	APOA2	chr11:62617896:C:T	rs7122950	11	62002845	63343286	chr11	62617896	C	T	0.289442	APOA2	1	161222292	161223631	NA	@ENSG00000149541_B3GAT3_Chr11_62615296_62622175_-=intron_variant;intron_variant,NMD_transcript_variant;upstream_gene_variant*ENSG00000149489_ROM1_Chr11_62611722_62615120_+=downstream_gene_variant	-0.452054	0.0182612	134.562	203	-	trans	NotIncludedInSun	NA	NA	1	Old	Yes	1	SeqId_7127_3=chr11:62663187:T:A	Validated	1	Yes	SeqId_7127_3=chr11:62663187:T:A	No	NA	NA	NA
1_5	SeqId_7127_3	Apo A-II	Apolipoprotein A-II	P02652	336	APOA2	chr1:196697958:A:T	rs28853072	1	196177046	197472531	chr1	196697958	A	T	0.607735	APOA2	1	161222292	161223631	NA	@ENSG00000000971_CFH_Chr1_196651878_196747504_+=intron_variant;intron_variant,non_coding_transcript_variant	0.160531	0.0168058	20.8959	157	-	trans	NotIncludedInSun	NA	NA	1	Old	Yes	3	NA	Validated	No	Yes	Validated	No	NA	NA	NA
2_868	SeqId_6234_74	VITRN	Vitrin	Q6UXI7	5212	VIT	chr2:36766797:C:A	rs1468810	2	36159138	37300533	chr2	36766797	C	A	0.585547	VIT	2	36696690	36814792	#@ENSG00000205221_VIT_Chr2_36696690_36814792_+=intron_variant	NA	-0.341511	0.0167394	91.7915	215	+	cis	2:35885595-38000956:2_04	0.539575	1	3	Old	Yes	3	SeqId_6234_74=chr2:36767296:A:C	Validated	1	Yes	SeqId_6234_74=chr2:36767296:A:C	No	NA	NA	NA
1_869	SeqId_3216_2	PIGR	Polymeric immunoglobulin receptor	P01833	5284	PIGR	chr1:206890663:AG:A	rs11312938;rs397862027	1	206369829	207470205	chr1	206890663	AG	A	0.456809	PIGR	1	206928518	206946466	NA	NA_NA_ChrNA_NA_NA_NA=	-0.145887	0.0163649	18.3105	94	-	cis	1:206080514-208143422:1_90	0.53341	1	1	Old	No	0	SeqId_3216_2=chr1:206928948:A:T	Diff_nominal	1	Yes	SeqId_3216_2=chr1:206928948:A:T	No	NA	NA	NA
4_50	SeqId_8874_53	CLN5	Ceroid-lipofuscinosis neuronal protein 5	O75503	1203	CLN5	chr4:186227233:C:T	rs4253238	4	185694478	186797884	chr4	186227233	C	T	0.513683	CLN5	13	76990660	77019143	NA	@ENSG00000164344_KLKB1_Chr4_186208979_186258471_+=intron_variant;upstream_gene_variant	-0.276105	0.0162286	64.1858	174	+	trans	NotSigInSun	NA	NA	1	Old	Yes	3	SeqId_8874_53=chr4:186236880:G:A	Validated	1	No	SeqId_8874_53=chr4:186236880:G:A	No	NA	NA	NA
3_278	SeqId_8874_53	CLN5	Ceroid-lipofuscinosis neuronal protein 5	O75503	1203	CLN5	chr3:186737038:G:A	rs5030068	3	186236391	187242138	chr3	186737038	G	A	0.432607	CLN5	13	76990660	77019143	NA	@ENSG00000113889_KNG1_Chr3_186717276_186744410_+=intron_variant*NA_RP11-573D15.8_ChrNA_NA_NA_NA=downstream_gene_variant;intron_variant,non_coding_transcript_variant	-0.118503	0.0163551	12.366	9	+	trans	NotSigInSun	NA	NA	1	Old	No	0	NA	Diff_Bonf	No	No	Diff_Bonf	No	NA	NA	NA
5_75	SeqId_8874_53	CLN5	Ceroid-lipofuscinosis neuronal protein 5	O75503	1203	CLN5	chr5:177406305:A:G	rs4976692	5	176906302	177911594	chr5	177406305	A	G	0.254289	CLN5	13	76990660	77019143	NA	@ENSG00000198055_GRK6_Chr5_177403204_177442901_+=intron_variant*@ENSG00000131187_F12_Chr5_177402140_177409576_-=intron_variant;upstream_gene_variant	0.170971	0.0209948	15.4157	3	+	trans	NotSigInSun	NA	NA	1	Old	No	0	NA	Diff_Bonf	No	No	Diff_Bonf	No	NA	NA	NA
17_11	SeqId_10455_196	IL-31	Interleukin-31	Q6EBC2	386653	IL31	chr17:28367840:G:A	rs704	17	27251918	29036766	chr17	28367840	G	A	0.47343	IL31	12	122172030	122174199	NA	ENSG00000244045_TMEM199_Chr17_28357581_28363683_+=downstream_gene_variant*@ENSG00000109072_VTN_Chr17_28367276_28373091_-=downstream_gene_variant;missense_variant*NA_CTB-96E2.2_ChrNA_NA_NA_NA=missense_variant*NA_CTB-96E2.3_ChrNA_NA_NA_NA=intron_variant,non_coding_transcript_variant*NA_CTB-96E2.7_ChrNA_NA_NA_NA=upstream_gene_variant*@ENSG00000004139_SARM1_Chr17_28364356_28404049_+=intron_variant,non_coding_transcript_variant;upstream_gene_variant*ENSG00000274529_SEBOX_Chr17_28364268_28365244_-=upstream_gene_variant	0.68095	0.0163311	10000	480	-	trans	17:25356070-27764941:17_12	0.740945	1	1	Old	Yes	1	SeqId_10455_196=chr17:28367840:G:A	Validated	1	Yes	SeqId_10455_196=chr17:28367840:G:A	No	NA	NA	NA
14_71	SeqId_11448_34	GALK1	Galactokinase	P51570	2584	GALK1	chr14:94380925:T:A	rs17580	14	93506387	95015720	chr14	94380925	T	A	0.0412536	GALK1	17	75751594	75765711	NA	@ENSG00000197249_SERPINA1_Chr14_94376747_94390693_-=downstream_gene_variant;missense_variant;missense_variant,NMD_transcript_variant	0.765498	0.042802	70.8087	67	-	trans	NotIncludedInSun	NA	NA	2	Old	Yes	3	NA	Validated	No	Yes	Validated	No	NA	NA	NA
3_37	SeqId_19356_20	TM1L2	TOM1-like protein 2	Q6ZVM7	NA	TOM1L2	chr3:165773492:C:T	rs1803274	3	165219231	166597130	chr3	165773492	C	T	0.20253	TOM1L2	17	17843511	17972422	NA	@ENSG00000114200_BCHE_Chr3_165772904_165837472_-=3_prime_UTR_variant,NMD_transcript_variant;downstream_gene_variant;missense_variant	0.203037	0.0201502	23.1524	401	-	trans	NotIncludedInSun	NA	NA	1	Old	No	0	NA	Diff_Bonf	No	Yes	Diff_Bonf	No	NA	NA	NA
1_5	SeqId_19356_20	TM1L2	TOM1-like protein 2	Q6ZVM7	NA	TOM1L2	chr1:196697958:A:T	rs28853072	1	196025417	197708502	chr1	196697958	A	T	0.607735	TOM1L2	17	17843511	17972422	NA	@ENSG00000000971_CFH_Chr1_196651878_196747504_+=intron_variant;intron_variant,non_coding_transcript_variant	-0.278508	0.0168026	60.9778	306	-	trans	NotIncludedInSun	NA	NA	1	Old	Yes	2	SeqId_19356_20=chr1:196688284:A:G	Validated	1	Yes	SeqId_19356_20=chr1:196688284:A:G	No	NA	NA	NA
8_870	SeqId_14636_25	Ribonuclease UK114	Ribonuclease UK114	P52758	10247	HRSP12	chr8:98114892:AT:A	rs35530003	8	97590403	98615756	chr8	98114892	AT	A	0.303387	HRSP12	NA	NA	NA	#NA_HRSP12_ChrNA_NA_NA_NA=intron_variant;intron_variant,NMD_transcript_variant;intron_variant,non_coding_transcript_variant	ENSG00000104356_POP1_Chr8_98117297_98159834_+=upstream_gene_variant	-0.177958	0.0179266	22.4983	25	NA	trans	8:98102631-100146605:8_16	0.501647	1	1	Old	No	0	NA	Diff_Bonf	No	Yes	Diff_Bonf	No	NA	NA	NA
5_871	SeqId_9842_2	b-Catenin	Catenin beta-1	P35222	1499	CTNNB1	chr5:30839344:G:A	rs4626350	5	30093275	31419206	chr5	30839344	G	A	0.542565	CTNNB1	3	41194741	41260096	NA	intergenic_variant	0.319322	0.016257	85.1707	289	+	trans	NotIncludedInSun	NA	NA	1	Old	Yes	1	SeqId_9842_2=chr5:30840032:G:T	Validated	1	Yes	SeqId_9842_2=chr5:30840032:G:T	No	NA	NA	NA
14_872	SeqId_9842_2	b-Catenin	Catenin beta-1	P35222	1499	CTNNB1	chr14:106530883:G:A	rs12894951	14	106030883	107030883	chr14	106530883	G	A	0.661729	CTNNB1	3	41194741	41260096	NA	ENSG00000253862_IGHVIII-47-1_Chr14_106531141_106531471_-=downstream_gene_variant	0.129137	0.0187396	11.2568	1	+	trans	LostINliftOver	LostINliftOver	LostINliftOver	1	Old	No	0	NA	Diff_nominal	No	No	Diff_nominal	No	NA	NA	NA
5_873	SeqId_3172_28	ARSB	Arylsulfatase B	P15848	411	ARSB	chr5:78880898:G:A	rs11743362	5	78320971	79600784	chr5	78880898	G	A	0.434437	ARSB	5	78777209	78986087	#@ENSG00000113273_ARSB_Chr5_78777209_78986087_-=downstream_gene_variant;intron_variant	NA	-0.241243	0.0165083	47.6368	363	-	cis	5:77176721-79201833:5_10	0.620568	1	2	Old	No	0	NA	Diff_Bonf	No	Yes	Diff_Bonf	No	NA	NA	NA
22_400	SeqId_3172_28	ARSB	Arylsulfatase B	P15848	411	ARSB	chr22:17188416:T:C	rs2231495	22	16688416	17688416	chr22	17188416	T	C	0.336651	ARSB	5	78777209	78986087	NA	NA_AC005300.5_ChrNA_NA_NA_NA=upstream_gene_variant*NA_CECR1_ChrNA_NA_NA_NA=downstream_gene_variant;missense_variant;non_coding_transcript_exon_variant,non_coding_transcript_variant	0.166925	0.0171535	21.6539	1	-	trans	Without_overlap_Sun	0	0	1	Old	Yes	3	NA	Validated	No	Yes	Validated	No	NA	NA	NA
2_874	SeqId_4968_50	CAPG	Macrophage-capping protein	P40121	822	CAPG	chr2:85402143:C:T	rs62623452	2	84791954	85964939	chr2	85402143	C	T	0.0129437	CAPG	2	85394748	85418432	#@ENSG00000042493_CAPG_Chr2_85394748_85418432_-=non_coding_transcript_exon_variant,non_coding_transcript_variant;start_lost;upstream_gene_variant	NA	-1.35022	0.0716948	78.3912	167	-	cis	NotIncludedInSun	NA	NA	3	Old	No	0	NA	NA	No	Yes	NA	No	NA	NA	NA
16_875	SeqId_3508_78	MDC	C-C motif chemokine 22	O00626	6367	CCL22	chr16:57360481:T:C	rs41398344	16	56807656	57983159	chr16	57360481	T	C	0.00830922	CCL22	16	57358772	57366190	#@ENSG00000102962_CCL22_Chr16_57358772_57366190_+=missense_variant	NA	-1.35866	0.0922486	48.3723	104	+	cis	16:56349794-58562973:16_12	0.531138	1	2	Old	No	0	NA	NA	No	Yes	NA	No	NA	NA	NA
17_40	SeqId_3508_78	MDC	C-C motif chemokine 22	O00626	6367	CCL22	chr17:69085137:A:G	rs77542162	17	68476908	69780242	chr17	69085137	A	G	0.0205699	CCL22	16	57358772	57366190	NA	@ENSG00000154262_ABCA6_Chr17_69078702_69141888_-=downstream_gene_variant;missense_variant;non_coding_transcript_exon_variant,non_coding_transcript_variant	0.526951	0.0588108	18.4889	9	+	trans	17:65973049-68424508:17_32	0.520776	1	1	Old	No	0	NA	NA	No	Yes	NA	No	NA	NA	NA
7_72	SeqId_6555_58	Stomatin-like protein 2	Stomatin-like protein 2, mitochondrial	Q9UJZ1	30968	STOML2	chr7:95305886:CA:C	rs3917549;rs397730288	7	93937712	96087385	chr7	95305886	CA	C	0.192552	STOML2	9	35099776	35103195	NA	@ENSG00000005421_PON1_Chr7_95297676_95324707_-=intron_variant;intron_variant,NMD_transcript_variant;upstream_gene_variant	0.570491	0.0206159	167.824	313	-	trans	NotIncludedInSun	NA	NA	2	Old	Yes	1	SeqId_6555_58=chr7:95311726:G:T	Validated	1	Yes	SeqId_6555_58=chr7:95311726:G:T	No	NA	NA	NA
12_876	SeqId_2617_56	ERBB3	Receptor tyrosine-protein kinase erbB-3	P21860	2065	ERBB3	chr12:56163033:T:C	rs76400083	12	55557720	56663033	chr12	56163033	T	C	0.00964747	ERBB3	12	56076799	56103505	NA	NA_RP11-603J24.14_ChrNA_NA_NA_NA=upstream_gene_variant*ENSG00000196465_MYL6B_Chr12_56152256_56159647_+=downstream_gene_variant*@ENSG00000092841_MYL6_Chr12_56158161_56163496_+=downstream_gene_variant;non_coding_transcript_exon_variant,non_coding_transcript_variant*@ENSG00000139613_SMARCC2_Chr12_56162983_56189567_-=3_prime_UTR_variant;downstream_gene_variant*NA_RP11-977G19.5_ChrNA_NA_NA_NA=intron_variant,non_coding_transcript_variant	0.71536	0.0836342	16.9227	3	+	cis	NotSigInSun	NA	NA	1	Old	No	0	NA	NA	No	Yes	NA	No	NA	NA	NA
17_11	SeqId_12463_7	KLH13	Kelch-like protein 13	Q9P2N7	NA	KLHL13	chr17:28367840:G:A	rs704	17	27765920	28906680	chr17	28367840	G	A	0.47343	KLHL13	X	117897813	118117340	NA	ENSG00000244045_TMEM199_Chr17_28357581_28363683_+=downstream_gene_variant*@ENSG00000109072_VTN_Chr17_28367276_28373091_-=downstream_gene_variant;missense_variant*NA_CTB-96E2.2_ChrNA_NA_NA_NA=missense_variant*NA_CTB-96E2.3_ChrNA_NA_NA_NA=intron_variant,non_coding_transcript_variant*NA_CTB-96E2.7_ChrNA_NA_NA_NA=upstream_gene_variant*@ENSG00000004139_SARM1_Chr17_28364356_28404049_+=intron_variant,non_coding_transcript_variant;upstream_gene_variant*ENSG00000274529_SEBOX_Chr17_28364268_28365244_-=upstream_gene_variant	0.145056	0.0163269	18.1923	40	-	trans	17:25356070-27764941:17_12	0.473563	1	1	Old	Yes	3	NA	Validated	No	Yes	Validated	No	NA	NA	NA
3_37	SeqId_12463_7	KLH13	Kelch-like protein 13	Q9P2N7	NA	KLHL13	chr3:165762312:G:A	rs6445035	3	165260452	166281347	chr3	165762312	G	A	0.203503	KLHL13	X	117897813	118117340	NA	intergenic_variant	0.150238	0.0200909	13.122	13	-	trans	Without_overlap_Sun	0	0	1	Old	No	0	NA	Diff_nominal	No	Yes	Diff_nominal	No	NA	NA	NA
3_37	SeqId_4436_1	ENTP3	Ectonucleoside triphosphate diphosphohydrolase 3	O75355	956	ENTPD3	chr3:165777354:AAAT:A	rs71674639	3	165258405	166484008	chr3	165777354	AAAT	A	0.202388	ENTPD3	3	40387156	40428619	NA	@ENSG00000114200_BCHE_Chr3_165772904_165837472_-=downstream_gene_variant;intron_variant;intron_variant,NMD_transcript_variant	0.16701	0.0201502	15.9396	121	+	trans	NotSigInSun	NA	NA	1	Old	No	0	NA	Diff_Bonf	No	Yes	Diff_Bonf	No	NA	NA	NA
1_5	SeqId_4436_1	ENTP3	Ectonucleoside triphosphate diphosphohydrolase 3	O75355	956	ENTPD3	chr1:196701627:C:T	rs4658046	1	196025417	197658448	chr1	196701627	C	T	0.607909	ENTPD3	3	40387156	40428619	NA	@ENSG00000000971_CFH_Chr1_196651878_196747504_+=downstream_gene_variant;intron_variant;intron_variant,non_coding_transcript_variant	-0.261334	0.0167837	53.9391	291	+	trans	NotSigInSun	NA	NA	1	Old	Yes	1	SeqId_4436_1=chr1:196688284:A:G	Validated	1	Yes	SeqId_4436_1=chr1:196688284:A:G	No	NA	NA	NA
1_773	SeqId_12702_13	PELI2	E3 ubiquitin-protein ligase pellino homolog 2	Q9HAT8	NA	PELI2	chr1:169542317:T:C	rs6032	1	168727877	170053705	chr1	169542317	T	C	0.266693	PELI2	14	56117814	56301526	NA	@ENSG00000198734_F5_Chr1_169514166_169586588_-=missense_variant	-0.366911	0.0184747	87.0457	116	+	trans	NotSigInSun	NA	NA	1	Old	Yes	1	SeqId_12702_13=chr1:169539501:A:T	Validated	1	Yes	SeqId_12702_13=chr1:169539501:A:T	No	NA	NA	NA
4_50	SeqId_5620_13	AMD	Peptidyl-glycine alpha-amidating monooxygenase	P19021	5066	PAM	chr4:186240347:G:A	rs35984397	4	185694478	186776840	chr4	186240347	G	A	0.513082	PAM	5	102753981	103031105	NA	@ENSG00000164344_KLKB1_Chr4_186208979_186258471_+=downstream_gene_variant;intron_variant;intron_variant,non_coding_transcript_variant	-0.302194	0.0161095	77.7849	180	+	trans	4:186139807-188178787:4_33	0.530835	1	1	Old	Yes	3	SeqId_5620_13=chr4:186236880:G:A	Validated	1	Yes	SeqId_5620_13=chr4:186236880:G:A	No	NA	NA	NA
5_120	SeqId_5620_13	AMD	Peptidyl-glycine alpha-amidating monooxygenase	P19021	5066	PAM	chr5:177411594:C:T	rs13155336	5	176906302	177911594	chr5	177411594	C	T	0.0989511	PAM	5	102753981	103031105	NA	ENSG00000131187_F12_Chr5_177402140_177409576_-=upstream_gene_variant*@ENSG00000198055_GRK6_Chr5_177403204_177442901_+=intron_variant	0.242279	0.0301047	15.0746	3	+	trans	5:175839890-177839898:5_30	0.499998	1	1	Old	No	0	NA	Diff_nominal	No	No	Diff_nominal	No	NA	NA	NA
5_877	SeqId_5620_13	AMD	Peptidyl-glycine alpha-amidating monooxygenase	P19021	5066	PAM	chr5:103025043:A:C	rs17296280	5	100135922	101376149	chr5	103025043	A	C	0.318585	PAM	5	102753981	103031105	#@ENSG00000145730_PAM_Chr5_102753981_103031105_+=intron_variant;intron_variant,NMD_transcript_variant;intron_variant,non_coding_transcript_variant	NA	-0.34188	0.018074	79.0714	1574	+	cis	5:99399708-103876932:5_17	0.893793	1	4	Old	No	0	NA	Diff_Bonf	No	Yes	Diff_Bonf	Yes	No	NoOverlaping_genotype	NA
3_93	SeqId_5620_13	AMD	Peptidyl-glycine alpha-amidating monooxygenase	P19021	5066	PAM	chr3:186736391:A:C	rs5030062	3	186236391	187242138	chr3	186736391	A	C	0.376288	PAM	5	102753981	103031105	NA	@ENSG00000113889_KNG1_Chr3_186717276_186744410_+=intron_variant*NA_RP11-573D15.8_ChrNA_NA_NA_NA=downstream_gene_variant;intron_variant,non_coding_transcript_variant;non_coding_transcript_exon_variant,non_coding_transcript_variant	-0.135406	0.016598	15.4676	9	+	trans	Without_overlap_Sun	0	0	1	Old	No	0	NA	Diff_nominal	No	No	Diff_nominal	No	NA	NA	NA
7_878	SeqId_12583_77	ARAF	Serine/threonine-protein kinase A-Raf	P10398	369	ARAF	chr7:95318697:G:A	rs854563	7	94464743	95948984	chr7	95318697	G	A	0.364347	ARAF	X	47561100	47571920	NA	@ENSG00000005421_PON1_Chr7_95297676_95324707_-=intron_variant;intron_variant,NMD_transcript_variant;upstream_gene_variant	-0.330418	0.0168725	84.6674	210	+	trans	NotIncludedInSun	NA	NA	2	Old	Yes	1	SeqId_12583_77=chr7:95306817:A:G	Validated	1	Yes	SeqId_12583_77=chr7:95306817:A:G	No	NA	NA	NA
19_96	SeqId_12583_77	ARAF	Serine/threonine-protein kinase A-Raf	P10398	369	ARAF	chr19:44909976:G:T	rs1065853	19	44228895	45428196	chr19	44909976	G	T	0.0777028	ARAF	X	47561100	47571920	NA	ENSG00000130208_APOC1_Chr19_44914247_44919349_+=upstream_gene_variant*NA_CTB-129P6.7_ChrNA_NA_NA_NA=non_coding_transcript_exon_variant,non_coding_transcript_variant*ENSG00000130203_APOE_Chr19_44905754_44909393_+=downstream_gene_variant	0.491315	0.0325564	50.7327	26	+	trans	NotIncludedInSun	NA	NA	1	Old	Yes	1	SeqId_12583_77=chr19:44908822:C:T	Validated	1	Yes	SeqId_12583_77=chr19:44908822:C:T	No	NA	NA	NA
14_879	SeqId_10693_43	KLRG2	Killer cell lectin-like receptor subfamily G member 2	A4D1S0	346689	KLRG2	chr14:106008934:G:A	rs11160906	14	105467904	106634825	chr14	106008934	G	A	0.346157	KLRG2	7	139452690	139483712	NA	ENSG00000211935_IGHV1-3_Chr14_106005095_106005574_-=upstream_gene_variant*ENSG00000276775_IGHV4-4_Chr14_106011922_106012420_-=downstream_gene_variant	0.301689	0.0267447	28.7849	47	-	trans	NotIncludedInSun	NA	NA	1	Old	Yes	3	NA	Validated	No	Yes	Validated	No	NA	NA	NA
3_37	SeqId_12384_92	CSN7B	COP9 signalosome complex subunit 7b	Q9H9Q2	NA	COPS7B	chr3:165777354:AAAT:A	rs71674639	3	165218150	166591207	chr3	165777354	AAAT	A	0.202388	COPS7B	2	231781671	231809254	NA	@ENSG00000114200_BCHE_Chr3_165772904_165837472_-=downstream_gene_variant;intron_variant;intron_variant,NMD_transcript_variant	0.211236	0.0201567	24.9701	434	+	trans	NotIncludedInSun	NA	NA	1	Old	No	0	NA	Diff_Bonf	No	Yes	Diff_Bonf	No	NA	NA	NA
19_880	SeqId_12384_92	CSN7B	COP9 signalosome complex subunit 7b	Q9H9Q2	NA	COPS7B	chr19:44976780:A:G	rs2075620	19	44374585	45687791	chr19	44976780	A	G	0.271199	COPS7B	2	231781671	231809254	NA	@ENSG00000104853_CLPTM1_Chr19_44954585_44993341_+=downstream_gene_variant;intron_variant;intron_variant,non_coding_transcript_variant	0.777692	0.0183592	10000	292	+	trans	NotIncludedInSun	NA	NA	5	New	Yes	1	SeqId_12384_92=chr19:44945208:T:G	Validated	1	Yes	SeqId_12384_92=chr19:44945208:T:G	No	NA	NA	NA
2_67	SeqId_2771_35	IGFBP-1	Insulin-like growth factor-binding protein 1	P08833	3484	IGFBP1	chr2:27508073:T:C	rs1260326	2	26875230	28029596	chr2	27508073	T	C	0.59098	IGFBP1	7	45888357	45893668	NA	@ENSG00000084734_GCKR_Chr2_27496842_27523684_+=downstream_gene_variant;missense_variant,splice_region_variant;splice_region_variant,non_coding_transcript_exon_variant,non_coding_transcript_variant	-0.137451	0.0167376	15.663	7	+	trans	NotSigInSun	NA	NA	1	Old	No	0	NA	Diff_Bonf	No	Yes	Diff_Bonf	No	NA	NA	NA
2_38	SeqId_5443_62	ANP	Atrial natriuretic factor	P01160	4878	NPPA	chr2:3594771:T:C	rs3820897	2	3033924	4100596	chr2	3594771	T	C	0.797586	NPPA	1	11845709	11848345	NA	ENSG00000118004_COLEC11_Chr2_3594832_3644644_+=upstream_gene_variant	-0.38221	0.0221525	65.9779	31	-	trans	NotSigInSun	NA	NA	1	Old	No	0	NA	Diff_nominal	No	Yes	Diff_nominal	No	NA	NA	NA
19_141	SeqId_19332_1	MOBL3	MOB-like protein phocein	Q9Y3A3	25843	MOBKL3	chr19:44908684:T:C	rs429358	19	44320881	45433496	chr19	44908684	T	C	0.147963	MOBKL3	NA	NA	NA	NA	ENSG00000130204_TOMM40_Chr19_44890569_44903689_+=downstream_gene_variant*NA_CTB-129P6.7_ChrNA_NA_NA_NA=upstream_gene_variant*@ENSG00000130203_APOE_Chr19_44905754_44909393_+=downstream_gene_variant;missense_variant	-0.739263	0.0235165	216.185	131	NA	trans	NotIncludedInSun	NA	NA	3	Old	Yes	1	SeqId_19332_1=chr19:44908684:T:C	Validated	1	Yes	SeqId_19332_1=chr19:44908684:T:C	No	NA	NA	NA
1_5	SeqId_7853_19	SCO1	Protein SCO1 homolog, mitochondrial	O75880	6341	SCO1	chr1:196703343:C:T	rs12045503	1	196177046	197232439	chr1	196703343	C	T	0.607801	SCO1	17	10672474	10698375	NA	@ENSG00000000971_CFH_Chr1_196651878_196747504_+=downstream_gene_variant;intron_variant;intron_variant,non_coding_transcript_variant	0.125363	0.016796	13.0756	75	-	trans	NotSigInSun	NA	NA	1	Old	No	0	NA	Diff_Bonf	No	Yes	Diff_Bonf	No	NA	NA	NA
4_50	SeqId_11548_84	MPIP1	M-phase inducer phosphatase 1	P30304	993	CDC25A	chr4:186253529:A:G	rs4253311	4	185694478	186797569	chr4	186253529	A	G	0.513973	CDC25A	3	48157146	48188402	NA	@ENSG00000164344_KLKB1_Chr4_186208979_186258471_+=downstream_gene_variant;intron_variant;intron_variant,non_coding_transcript_variant	0.306119	0.0161252	79.6349	200	-	trans	NotIncludedInSun	NA	NA	1	Old	Yes	3	SeqId_11548_84=chr4:186236880:G:A	Validated	1	No	SeqId_11548_84=chr4:186236880:G:A	No	NA	NA	NA
3_93	SeqId_11548_84	MPIP1	M-phase inducer phosphatase 1	P30304	993	CDC25A	chr3:186742138:T:C	rs710446	3	186236391	187242138	chr3	186742138	T	C	0.411427	CDC25A	3	48157146	48188402	NA	@ENSG00000113889_KNG1_Chr3_186717276_186744410_+=intron_variant;missense_variant*NA_RP11-573D15.8_ChrNA_NA_NA_NA=downstream_gene_variant;intron_variant,non_coding_transcript_variant;non_coding_transcript_exon_variant,non_coding_transcript_variant	0.136594	0.0162737	16.3264	9	-	trans	NotIncludedInSun	NA	NA	1	Old	No	0	NA	Diff_Bonf	No	No	Diff_Bonf	No	NA	NA	NA
5_120	SeqId_11548_84	MPIP1	M-phase inducer phosphatase 1	P30304	993	CDC25A	chr5:177411594:C:T	rs13155336	5	176906305	177911594	chr5	177411594	C	T	0.0989511	CDC25A	3	48157146	48188402	NA	ENSG00000131187_F12_Chr5_177402140_177409576_-=upstream_gene_variant*@ENSG00000198055_GRK6_Chr5_177403204_177442901_+=intron_variant	-0.213524	0.0301025	11.8827	2	-	trans	NotIncludedInSun	NA	NA	1	Old	No	0	NA	Diff_Bonf	No	No	Diff_Bonf	No	NA	NA	NA
19_178	SeqId_14093_10	Flt3 ligand	Fms-related tyrosine kinase 3 ligand	P49771	2323	FLT3LG	chr19:44945208:T:G	rs5167	19	44437272	45501091	chr19	44945208	T	G	0.342299	FLT3LG	19	49474207	49486231	NA	@ENSG00000224916_APOC4-APOC2_Chr19_44942238_44949565_+=intron_variant;missense_variant,NMD_transcript_variant;upstream_gene_variant*ENSG00000234906_APOC2_Chr19_44945982_44949565_+=upstream_gene_variant*@ENSG00000267467_APOC4_Chr19_44942238_44945496_+=downstream_gene_variant;missense_variant*NA_CTB-129P6.11_ChrNA_NA_NA_NA=downstream_gene_variant	0.171584	0.0177085	21.4755	28	+	trans	NotSigInSun	NA	NA	1	Old	No	0	NA	Diff_nominal	No	Yes	Diff_nominal	No	NA	NA	NA
11_881	SeqId_4924_32	MMP-1	Interstitial collagenase	P03956	4312	MMP1	chr11:102808321:C:A	rs1144396	11	101983742	103945840	chr11	102808321	C	A	0.498868	MMP1	11	102789920	102798160	NA	@ENSG00000255282_WTAPP1_Chr11_102746968_102836766_+=intron_variant,non_coding_transcript_variant*NA_AP000619.6_ChrNA_NA_NA_NA=upstream_gene_variant	0.239623	0.0163371	47.9821	189	-	cis	NotIncludedInSun	NA	NA	2	Old	No	0	NA	Diff_Bonf	No	Yes	Diff_Bonf	No	NA	NA	NA
17_11	SeqId_10011_65	OCRL	Inositol polyphosphate 5-phosphatase OCRL-1	Q01968	4952	OCRL	chr17:28367840:G:A	rs704	17	27571104	28970538	chr17	28367840	G	A	0.47343	OCRL	X	129539849	129592561	NA	ENSG00000244045_TMEM199_Chr17_28357581_28363683_+=downstream_gene_variant*@ENSG00000109072_VTN_Chr17_28367276_28373091_-=downstream_gene_variant;missense_variant*NA_CTB-96E2.2_ChrNA_NA_NA_NA=missense_variant*NA_CTB-96E2.3_ChrNA_NA_NA_NA=intron_variant,non_coding_transcript_variant*NA_CTB-96E2.7_ChrNA_NA_NA_NA=upstream_gene_variant*@ENSG00000004139_SARM1_Chr17_28364356_28404049_+=intron_variant,non_coding_transcript_variant;upstream_gene_variant*ENSG00000274529_SEBOX_Chr17_28364268_28365244_-=upstream_gene_variant	0.350338	0.0163489	101.143	196	+	trans	17:25533302-27797556:17_12	0.617989	1	1	Old	Yes	1	SeqId_10011_65=chr17:28367840:G:A	Validated	1	Yes	SeqId_10011_65=chr17:28367840:G:A	No	NA	NA	NA
1_5	SeqId_10011_65	OCRL	Inositol polyphosphate 5-phosphatase OCRL-1	Q01968	4952	OCRL	chr1:196695125:T:G	rs12033127	1	196191334	197199189	chr1	196695125	T	G	0.608349	OCRL	X	129539849	129592561	NA	@ENSG00000000971_CFH_Chr1_196651878_196747504_+=intron_variant;intron_variant,non_coding_transcript_variant	-0.115424	0.0167951	11.2	13	+	trans	Without_overlap_Sun	0	0	1	Old	Yes	3	NA	Validated	No	Yes	Validated	No	NA	NA	NA
1_310	SeqId_11174_8	THS7A	Thrombospondin type-1 domain-containing protein 7A	Q9UPZ6	221981	THSD7A	chr1:207107358:A:G	rs2808468	1	206596574	207615047	chr1	207107358	A	G	0.129645	THSD7A	7	11370357	11832198	NA	@ENSG00000123838_C4BPA_Chr1_207104262_207144972_+=intron_variant;intron_variant,NMD_transcript_variant	0.209235	0.0241605	17.327	9	-	trans	NotSigInSun	NA	NA	1	Old	No	0	NA	Diff_Bonf	No	Yes	Diff_Bonf	No	NA	NA	NA
1_5	SeqId_2475_1	SCF sR	Mast/stem cell growth factor receptor Kit	P10721	3815	KIT	chr1:196677046:T:G	rs1329424	1	196177046	197248023	chr1	196677046	T	G	0.608415	KIT	4	54657918	54740715	NA	@ENSG00000000971_CFH_Chr1_196651878_196747504_+=downstream_gene_variant;intron_variant;non_coding_transcript_exon_variant,non_coding_transcript_variant	-0.141599	0.0167842	16.4855	104	+	trans	NotSigInSun	NA	NA	1	Old	Yes	3	NA	Validated	No	Yes	Validated	No	NA	NA	NA
19_48	SeqId_2475_1	SCF sR	Mast/stem cell growth factor receptor Kit	P10721	3815	KIT	chr19:33263642:C:T	rs78744187	19	32751985	33768334	chr19	33263642	C	T	0.0830375	KIT	4	54657918	54740715	NA	intergenic_variant	0.289033	0.0313861	19.4824	3	+	trans	NotSigInSun	NA	NA	1	Old	No	0	NA	Diff_nominal	No	Yes	Diff_nominal	No	NA	NA	NA
5_326	SeqId_4127_75	C6	Complement component C6	P13671	729	C6	chr5:41154986:T:C	rs41271067	5	39799297	41897375	chr5	41154986	T	C	0.0122949	C6	5	41142234	41261438	#@ENSG00000039537_C6_Chr5_41142234_41261438_-=downstream_gene_variant;missense_variant;non_coding_transcript_exon_variant,non_coding_transcript_variant	NA	-1.23545	0.0750085	60.2258	162	-	cis	NotSigInSun	NA	NA	2	Old	No	0	NA	NA	No	Yes	NA	No	NA	NA	NA
7_72	SeqId_8631_13	ERMAP	Erythroid membrane-associated protein	Q96PL5	114625	ERMAP	chr7:95305886:CA:C	rs3917549;rs397730288	7	94672545	96087385	chr7	95305886	CA	C	0.192552	ERMAP	1	42817088	42844993	NA	@ENSG00000005421_PON1_Chr7_95297676_95324707_-=intron_variant;intron_variant,NMD_transcript_variant;upstream_gene_variant	0.368024	0.0206174	70.5404	184	+	trans	7:93934573-95946795:7_16	0.703123	1	2	Old	Yes	1	SeqId_8631_13=chr7:95310485:T:C	Validated	1	Yes	SeqId_8631_13=chr7:95310485:T:C	No	NA	NA	NA
4_50	SeqId_8476_11	CgA	Chromogranin-A	P10645	1113	CHGA	chr4:186236880:G:A	rs3733402	4	185694478	186797569	chr4	186236880	G	A	0.513418	CHGA	14	92923080	92935293	NA	@ENSG00000164344_KLKB1_Chr4_186208979_186258471_+=missense_variant;non_coding_transcript_exon_variant,non_coding_transcript_variant	-0.348386	0.0156861	108.559	227	+	trans	4:186139807-188178787:4_33	0.541001	1	1	Old	Yes	1	SeqId_8476_11=chr4:186236880:G:A	Validated	1	Yes	SeqId_8476_11=chr4:186236880:G:A	No	NA	NA	NA
3_93	SeqId_8476_11	CgA	Chromogranin-A	P10645	1113	CHGA	chr3:186736391:A:C	rs5030062	3	186236391	187242138	chr3	186736391	A	C	0.376288	CHGA	14	92923080	92935293	NA	@ENSG00000113889_KNG1_Chr3_186717276_186744410_+=intron_variant*NA_RP11-573D15.8_ChrNA_NA_NA_NA=downstream_gene_variant;intron_variant,non_coding_transcript_variant;non_coding_transcript_exon_variant,non_coding_transcript_variant	-0.134744	0.0161483	16.1443	9	+	trans	Without_overlap_Sun	0	0	1	Old	No	0	NA	Diff_Bonf	No	No	Diff_Bonf	No	NA	NA	NA
5_75	SeqId_8476_11	CgA	Chromogranin-A	P10645	1113	CHGA	chr5:177406305:A:G	rs4976692	5	176659897	177912584	chr5	177406305	A	G	0.254289	CHGA	14	92923080	92935293	NA	@ENSG00000198055_GRK6_Chr5_177403204_177442901_+=intron_variant*@ENSG00000131187_F12_Chr5_177402140_177409576_-=intron_variant;upstream_gene_variant	0.189678	0.0202992	20.033	5	+	trans	Without_overlap_Sun	0	0	1	Old	Yes	1	SeqId_8476_11=chr5:177409531:A:G	Validated	No	Yes	SeqId_8476_11=chr5:177409531:A:G	No	NA	NA	NA
14_882	SeqId_8476_11	CgA	Chromogranin-A	P10645	1113	CHGA	chr14:92932756:C:T	rs729940	14	92432756	93435307	chr14	92932756	C	T	0.14472	CHGA	14	92923080	92935293	#@ENSG00000100604_CHGA_Chr14_92923080_92935293_+=downstream_gene_variant;missense_variant;non_coding_transcript_exon_variant,non_coding_transcript_variant	ENSG00000100605_ITPK1_Chr14_92936914_93116320_-=downstream_gene_variant	-0.168717	0.0224692	13.2242	2	+	cis	Without_overlap_Sun	0	0	1	Old	No	0	NA	Diff_nominal	No	Yes	Diff_nominal	No	NA	NA	NA
3_37	SeqId_17742_2	RRAS	Ras-related protein R-Ras	P10301	6237	RRAS	chr3:165777354:AAAT:A	rs71674639	3	165260452	166484008	chr3	165777354	AAAT	A	0.202388	RRAS	19	49635292	49640201	NA	@ENSG00000114200_BCHE_Chr3_165772904_165837472_-=downstream_gene_variant;intron_variant;intron_variant,NMD_transcript_variant	0.146418	0.0201482	12.4349	29	-	trans	NotIncludedInSun	NA	NA	1	Old	No	0	NA	Diff_Bonf	No	Yes	Diff_Bonf	No	NA	NA	NA
7_72	SeqId_12842_43	STX10	Syntaxin-10	O60499	NA	STX10	chr7:95305886:CA:C	rs3917549;rs397730288	7	93944238	96087385	chr7	95305886	CA	C	0.192552	STX10	19	13144058	13150383	NA	@ENSG00000005421_PON1_Chr7_95297676_95324707_-=intron_variant;intron_variant,NMD_transcript_variant;upstream_gene_variant	0.483949	0.0206077	121.224	224	-	trans	7:93903039-96071253:7_17	0.836476	0.846259	2	Old	Yes	1	SeqId_12842_43=chr7:95310485:T:C	Validated	1	Yes	SeqId_12842_43=chr7:95310485:T:C	No	NA	NA	NA
22_883	SeqId_12842_43	STX10	Syntaxin-10	O60499	NA	STX10	chr22:22381204:T:G	rs111733579	22	21881204	22881204	chr22	22381204	T	G	0.00554503	STX10	19	13144058	13150383	NA	ENSG00000211650_IGLV5-45_Chr22_22375986_22376505_+=downstream_gene_variant*@ENSG00000211651_IGLV1-44_Chr22_22380766_22381347_+=missense_variant	1.25107	0.140993	18.1486	1	-	trans	LostINliftOver	LostINliftOver	LostINliftOver	1	Old	Yes	1	SeqId_12842_43=chr22:22381204:T:G	Validated	1	Yes	SeqId_12842_43=chr22:22381204:T:G	No	NA	NA	NA
6_884	SeqId_19446_1	GMPR2	GMP reductase 2	Q9P2T1	51292	GMPR2	chr6:16294491:C:G	rs7765828	6	15704829	16797484	chr6	16294491	C	G	0.397528	GMPR2	14	24232422	24239242	NA	ENSG00000124788_ATXN1_Chr6_16299112_16761491_-=downstream_gene_variant*@ENSG00000137198_GMPR_Chr6_16238580_16295549_+=intron_variant;intron_variant,non_coding_transcript_variant	-0.160452	0.0165345	21.5379	54	+	trans	NotIncludedInSun	NA	NA	1	Old	No	0	NA	Diff_Bonf	No	Yes	Diff_Bonf	No	NA	NA	NA
14_885	SeqId_19446_1	GMPR2	GMP reductase 2	Q9P2T1	51292	GMPR2	chr14:24238273:G:A	rs34354104	14	23716939	24763766	chr14	24238273	G	A	0.0434756	GMPR2	14	24232422	24239242	#@ENSG00000100938_GMPR2_Chr14_24232422_24239242_+=3_prime_UTR_variant,NMD_transcript_variant;downstream_gene_variant;intron_variant;missense_variant;non_coding_transcript_exon_variant,non_coding_transcript_variant;upstream_gene_variant	ENSG00000092330_TINF2_Chr14_24239643_24242674_-=downstream_gene_variant	-0.4297	0.0402207	25.9153	4	+	cis	NotIncludedInSun	NA	NA	1	Old	No	0	NA	Diff_nominal	No	Yes	Diff_nominal	No	NA	NA	NA
1_886	SeqId_5728_60	FCRL1	Fc receptor-like protein 1	Q96LA6	115350	FCRL1	chr1:157802090:C:T	rs4971154	1	157011463	158345413	chr1	157802090	C	T	0.516773	FCRL1	1	157794403	157820105	#@ENSG00000163534_FCRL1_Chr1_157794403_157820105_-=downstream_gene_variant;non_coding_transcript_exon_variant,non_coding_transcript_variant;synonymous_variant;upstream_gene_variant	NA	-0.308958	0.0162776	79.6072	402	-	cis	1:156668390-158815203:1_45	0.621363	1	1	Old	Yes	3	NA	Validated	No	Yes	Validated	Yes	No	NA	NA
17_845	SeqId_5728_60	FCRL1	Fc receptor-like protein 1	Q96LA6	115350	FCRL1	chr17:16948873:A:G	rs34557412	17	16448873	17448873	chr17	16948873	A	G	0.00664654	FCRL1	1	157794403	157820105	NA	@ENSG00000240505_TNFRSF13B_Chr17_16929816_16972118_-=missense_variant;missense_variant,NMD_transcript_variant;non_coding_transcript_exon_variant,non_coding_transcript_variant	0.72166	0.103624	11.4811	1	-	trans	Without_overlap_Sun	0	0	1	Old	No	0	NA	NA	No	Yes	NA	No	NA	NA	NA
1_5	SeqId_16852_10	NHRF3	Na(+)/H(+) exchange regulatory cofactor NHE-RF3	Q5T2W1	NA	PDZK1	chr1:196708613:G:GA	rs542832508;rs11398897;rs376948690;rs386369226	1	196177046	197472531	chr1	196708613	G	GA	0.571817	PDZK1	1	145670852	145708148	NA	@ENSG00000000971_CFH_Chr1_196651878_196747504_+=intron_variant;intron_variant,non_coding_transcript_variant	-0.173139	0.0165848	24.7864	189	-	trans	NotIncludedInSun	NA	NA	1	Old	Yes	3	NA	Validated	No	Yes	Validated	No	NA	NA	NA
1_91	SeqId_13603_7	RFESD	Rieske domain-containing protein	Q8TAC1	NA	RFESD	chr1:230710231:G:A	rs4762	1	230205813	231233279	chr1	230710231	G	A	0.125909	RFESD	5	95646754	95684773	NA	NA_RP11-99J16__A.2_ChrNA_NA_NA_NA=downstream_gene_variant*@ENSG00000135744_AGT_Chr1_230702523_230714297_-=missense_variant	0.187402	0.0245857	13.6038	6	+	trans	Without_overlap_Sun	0	0	1	Old	No	0	NA	Diff_Bonf	No	No	Diff_Bonf	No	NA	NA	NA
3_887	SeqId_7178_59	DEPP	Protein DEPP	Q9NTK1	11067	DEPP	chr3:186678827:T:C	rs1863622	3	185895141	187351869	chr3	186678827	T	C	0.227086	DEPP	NA	NA	NA	NA	NA_RP11-573D15.8_ChrNA_NA_NA_NA=intron_variant,non_coding_transcript_variant;upstream_gene_variant*ENSG00000113905_HRG_Chr3_186660216_186678240_+=downstream_gene_variant	-0.657971	0.0192836	10000	521	NA	trans	3:185323479-187510219:3_51	0.665771	1	3	New	Yes	1	SeqId_7178_59=chr3:186663473:T:C	Validated	1	Yes	SeqId_7178_59=chr3:186663473:T:C	No	NA	NA	NA
7_88	SeqId_19560_23	PLXA4	Plexin-A4	Q9HCM2	91584	PLXNA4	chr7:73525609:T:C	rs80189144	7	72935848	74119229	chr7	73525609	T	C	0.120713	PLXNA4	7	132123332	132648688	NA	ENSG00000009954_BAZ1B_Chr7_73440398_73522278_-=upstream_gene_variant	-0.181322	0.0252834	12.13	32	-	trans	NotIncludedInSun	NA	NA	1	Old	No	0	NA	Diff_nominal	No	No	Diff_nominal	No	NA	NA	NA
7_888	SeqId_19560_23	PLXA4	Plexin-A4	Q9HCM2	91584	PLXNA4	chr7:132198552:C:T	rs62622406	7	131698552	132698552	chr7	132198552	C	T	0.0167746	PLXNA4	7	132123332	132648688	#@ENSG00000221866_PLXNA4_Chr7_132123332_132648688_-=missense_variant	NA	-0.515657	0.0642757	14.9849	1	-	cis	NotIncludedInSun	NA	NA	1	Old	No	0	NA	NA	No	Yes	NA	No	NA	NA	NA
1_889	SeqId_5742_14	PPA6	Lysophosphatidic acid phosphatase type 6	Q9NPH0	51205	ACP6	chr1:147656613:T:C	rs75583687	1	146207361	148869515	chr1	147656613	T	C	0.0269721	ACP6	1	147629652	147670496	#@ENSG00000162836_ACP6_Chr1_147629652_147670496_-=intron_variant;intron_variant,NMD_transcript_variant;intron_variant,non_coding_transcript_variant	NA	-1.26096	0.0503754	10000	466	-	cis	NotIncludedInSun	NA	NA	6	New	No	0	SeqId_5742_14=chr1:147652507:T:G	NA	1	Yes	SeqId_5742_14=chr1:147652507:T:G	No	NA	NA	NA
3_37	SeqId_14216_35	DDX46	Probable ATP-dependent RNA helicase DDX46	Q7L014	NA	DDX46	chr3:165762312:G:A	rs6445035	3	165232681	166413082	chr3	165762312	G	A	0.203503	DDX46	5	134758771	134855133	NA	intergenic_variant	0.174803	0.0201144	17.4425	106	+	trans	NotIncludedInSun	NA	NA	1	Old	No	0	NA	Diff_Bonf	No	Yes	Diff_Bonf	No	NA	NA	NA
1_5	SeqId_14216_35	DDX46	Probable ATP-dependent RNA helicase DDX46	Q7L014	NA	DDX46	chr1:196701627:C:T	rs4658046	1	196025417	197708502	chr1	196701627	C	T	0.607909	DDX46	5	134758771	134855133	NA	@ENSG00000000971_CFH_Chr1_196651878_196747504_+=downstream_gene_variant;intron_variant;intron_variant,non_coding_transcript_variant	-0.252743	0.0167874	50.4978	269	+	trans	NotIncludedInSun	NA	NA	1	Old	Yes	3	SeqId_14216_35=chr1:196688284:A:G	Validated	1	Yes	SeqId_14216_35=chr1:196688284:A:G	No	NA	NA	NA
17_11	SeqId_14216_35	DDX46	Probable ATP-dependent RNA helicase DDX46	Q7L014	NA	DDX46	chr17:28367840:G:A	rs704	17	27765920	28915105	chr17	28367840	G	A	0.47343	DDX46	5	134758771	134855133	NA	ENSG00000244045_TMEM199_Chr17_28357581_28363683_+=downstream_gene_variant*@ENSG00000109072_VTN_Chr17_28367276_28373091_-=downstream_gene_variant;missense_variant*NA_CTB-96E2.2_ChrNA_NA_NA_NA=missense_variant*NA_CTB-96E2.3_ChrNA_NA_NA_NA=intron_variant,non_coding_transcript_variant*NA_CTB-96E2.7_ChrNA_NA_NA_NA=upstream_gene_variant*@ENSG00000004139_SARM1_Chr17_28364356_28404049_+=intron_variant,non_coding_transcript_variant;upstream_gene_variant*ENSG00000274529_SEBOX_Chr17_28364268_28365244_-=upstream_gene_variant	0.180617	0.016346	27.6574	45	+	trans	NotIncludedInSun	NA	NA	1	Old	Yes	3	NA	Validated	No	Yes	Validated	No	NA	NA	NA
1_890	SeqId_15395_15	GST M1-1	Glutathione S-transferase Mu 1	P09488	2944	GSTM1	chr1:109703431:G:A	rs115929572	1	108767561	110292175	chr1	109703431	G	A	0.0742947	GSTM1	1	109687814	109709039	#@ENSG00000134184_GSTM1_Chr1_109687814_109709039_+=intron_variant;intron_variant,non_coding_transcript_variant	@ENSG00000213366_GSTM2_Chr1_109668022_109709551_+=downstream_gene_variant;intron_variant;upstream_gene_variant	0.737619	0.0312433	122.505	256	+	cis	NotIncludedInSun	NA	NA	8	Old	Yes	3	SeqId_15395_15=chr1:109703351:C:G	Validated	1	Yes	SeqId_15395_15=chr1:109703351:C:G	Yes	Yes	0.7076	chr1:109703431:G:A
14_378	SeqId_15395_15	GST M1-1	Glutathione S-transferase Mu 1	P09488	2944	GSTM1	chr14:94378506:T:G	rs1303	14	93807539	94887342	chr14	94378506	T	G	0.246788	GSTM1	1	109687814	109709039	NA	@ENSG00000197249_SERPINA1_Chr14_94376747_94390693_-=3_prime_UTR_variant,NMD_transcript_variant;downstream_gene_variant;missense_variant	0.250176	0.0188711	39.387	58	+	trans	NotIncludedInSun	NA	NA	1	Old	No	0	NA	Diff_Bonf	No	Yes	Diff_Bonf	No	NA	NA	NA
19_185	SeqId_15535_3	Marapsin	Serine protease 27	Q9BQR3	83886	PRSS27	chr19:48703417:G:A	rs601338	19	48067707	49331734	chr19	48703417	G	A	0.472198	PRSS27	16	2712418	2720551	NA	@ENSG00000176920_FUT2_Chr19_48695971_48705950_+=stop_gained	0.447192	0.0165594	159.893	231	-	trans	NotIncludedInSun	NA	NA	1	Old	Yes	1	SeqId_15535_3=chr19:48703205:C:T	Validated	1	Yes	SeqId_15535_3=chr19:48703205:C:T	No	NA	NA	NA
19_655	SeqId_15535_3	Marapsin	Serine protease 27	Q9BQR3	83886	PRSS27	chr19:5840608:C:T	rs708686	19	5321957	6347989	chr19	5840608	C	T	0.286841	PRSS27	16	2712418	2720551	NA	ENSG00000171124_FUT3_Chr19_5842888_5851474_-=downstream_gene_variant*ENSG00000156413_FUT6_Chr19_5830610_5839731_-=upstream_gene_variant	0.145875	0.0184673	14.5514	12	-	trans	NotIncludedInSun	NA	NA	1	Old	Yes	3	NA	Validated	No	Yes	Validated	No	NA	NA	NA
4_50	SeqId_15535_3	Marapsin	Serine protease 27	Q9BQR3	83886	PRSS27	chr4:186240057:T:C	rs66530140	4	185718785	186753529	chr4	186240057	T	C	0.511392	PRSS27	16	2712418	2720551	NA	@ENSG00000164344_KLKB1_Chr4_186208979_186258471_+=downstream_gene_variant;intron_variant;intron_variant,non_coding_transcript_variant	-0.129057	0.0163118	14.5959	27	-	trans	NotIncludedInSun	NA	NA	1	Old	No	0	NA	Diff_nominal	No	No	Diff_nominal	No	NA	NA	NA
9_891	SeqId_15535_3	Marapsin	Serine protease 27	Q9BQR3	83886	PRSS27	chr9:36267264:A:G	rs4242701	9	35685665	36798360	chr9	36267264	A	G	0.435451	PRSS27	16	2712418	2720551	NA	ENSG00000222760_RNU4-53P_Chr9_36267783_36267922_+=upstream_gene_variant*@ENSG00000122705_CLTA_Chr9_36190856_36304781_+=intron_variant,NMD_transcript_variant*@ENSG00000159921_GNE_Chr9_36214441_36277056_-=intron_variant	-0.140998	0.0163488	17.1908	27	-	trans	NotIncludedInSun	NA	NA	1	Old	No	0	NA	Diff_nominal	No	Yes	Diff_nominal	No	NA	NA	NA
11_892	SeqId_15535_3	Marapsin	Serine protease 27	Q9BQR3	83886	PRSS27	chr11:126405507:C:T	rs11220477	11	125897649	126905507	chr11	126405507	C	T	0.0454618	PRSS27	16	2712418	2720551	NA	@ENSG00000110080_ST3GAL4_Chr11_126355640_126440344_+=intron_variant;intron_variant,NMD_transcript_variant;intron_variant,non_coding_transcript_variant;upstream_gene_variant	-0.392395	0.0395043	22.524	3	-	trans	NotIncludedInSun	NA	NA	1	Old	Yes	3	NA	Validated	No	Yes	Validated	No	NA	NA	NA
3_893	SeqId_19279_42	CRBP	Retinol-binding protein 1	P09455	5947	RBP1	chr3:139538761:A:G	rs2071387	3	139035029	140059716	chr3	139538761	A	G	0.181551	RBP1	3	139517434	139539829	#@ENSG00000114115_RBP1_Chr3_139517434_139539829_-=intron_variant;missense_variant,NMD_transcript_variant	NA_RP11-319G6.1_ChrNA_NA_NA_NA=intron_variant,non_coding_transcript_variant;upstream_gene_variant	0.173705	0.021	15.8791	17	-	cis	NotIncludedInSun	NA	NA	1	Old	Yes	3	NA	Validated	No	Yes	Validated	No	NA	NA	NA
2_894	SeqId_3195_50	Granulysin	Granulysin	P22749	10578	GNLY	chr2:85705880:C:T	rs12151742	2	84937295	86254638	chr2	85705880	C	T	0.221115	GNLY	2	85685175	85698854	NA	intergenic_variant	0.728801	0.0197674	296.837	285	+	cis	2:84718046-86980619:2_07	0.582232	1	3	Old	Yes	1	SeqId_3195_50=chr2:85705880:C:T	Validated	1	Yes	SeqId_3195_50=chr2:85705880:C:T	Yes	Yes	0.9849	chr2:85705880:C:T
1_5	SeqId_14286_2	NF-ATc1	Nuclear factor of activated T-cells, cytoplasmic 1	O95644	4772	NFATC1	chr1:196695521:C:T	rs10922098	1	196177046	197472531	chr1	196695521	C	T	0.60707	NFATC1	18	79395856	79529325	NA	@ENSG00000000971_CFH_Chr1_196651878_196747504_+=intron_variant;intron_variant,non_coding_transcript_variant	-0.170915	0.01678	23.6386	142	+	trans	NotIncludedInSun	NA	NA	1	Old	Yes	3	NA	Validated	No	Yes	Validated	No	NA	NA	NA
4_50	SeqId_19257_11	CLCA	Clathrin light chain A	P09496	1211	CLTA	chr4:186253529:A:G	rs4253311	4	185694478	186776840	chr4	186253529	A	G	0.513973	CLTA	9	36190856	36304781	NA	@ENSG00000164344_KLKB1_Chr4_186208979_186258471_+=downstream_gene_variant;intron_variant;intron_variant,non_coding_transcript_variant	-0.238659	0.016226	48.2444	134	+	trans	NotIncludedInSun	NA	NA	1	Old	Yes	3	NA	Validated	No	No	Validated	No	NA	NA	NA
7_895	SeqId_8299_66	LIRA4	Leukocyte immunoglobulin-like receptor subfamily A member 4	P59901	23547	LILRA4	chr7:50231468:A:G	rs34767118	7	49718638	50791660	chr7	50231468	A	G	0.331855	LILRA4	19	54333185	54339150	NA	intergenic_variant	-0.201328	0.0174189	30.1724	25	-	trans	7:49258479-51308811:7_09	0.523341	1	1	Old	No	0	NA	Diff_Bonf	No	Yes	Diff_Bonf	No	NA	NA	NA
19_896	SeqId_8299_66	LIRA4	Leukocyte immunoglobulin-like receptor subfamily A member 4	P59901	23547	LILRA4	chr19:54338192:C:T	rs12976217	19	53829312	54852195	chr19	54338192	C	T	0.356471	LILRA4	19	54333185	54339150	#@ENSG00000239961_LILRA4_Chr19_54333185_54339150_-=downstream_gene_variant;synonymous_variant;upstream_gene_variant	ENSG00000275893_AC008984.2_ChrCHR_HSCHR19_4_CTG3_1_54316929_54345186_-=upstream_gene_variant	0.368729	0.017156	101.74	33	-	cis	19:53848507-55849942:19_68	0.511244	1	3	Old	Yes	4	SeqId_8299_66=chr19:54338671:A:G	Validated	1	Yes	SeqId_8299_66=chr19:54338671:A:G	No	NA	NA	NA
4_50	SeqId_12665_16	ILF2	Interleukin enhancer-binding factor 2	Q12905	3608	ILF2	chr4:186240057:T:C	rs66530140	4	185718785	186753529	chr4	186240057	T	C	0.511392	ILF2	1	153661788	153671048	NA	@ENSG00000164344_KLKB1_Chr4_186208979_186258471_+=downstream_gene_variant;intron_variant;intron_variant,non_coding_transcript_variant	0.13378	0.016295	15.6547	27	-	trans	NotIncludedInSun	NA	NA	1	Old	No	0	NA	Diff_Bonf	No	No	Diff_Bonf	No	NA	NA	NA
4_50	SeqId_9196_8	Galectin-7	Galectin-7	P47929	3963	LGALS7	chr4:186236304:T:G	rs4253252	4	185718785	186753529	chr4	186236304	T	G	0.514273	LGALS7	19	38770971	38773492	NA	@ENSG00000164344_KLKB1_Chr4_186208979_186258471_+=intron_variant;intron_variant,non_coding_transcript_variant	-0.132599	0.0161688	15.6223	27	-	trans	Without_overlap_Sun	0	0	1	Old	No	0	NA	Diff_nominal	No	No	Diff_nominal	No	NA	NA	NA
3_97	SeqId_9196_8	Galectin-7	Galectin-7	P47929	3963	LGALS7	chr3:49684365:C:A	rs13085791	3	49037375	50194428	chr3	49684365	C	A	0.290907	LGALS7	19	38770971	38773492	NA	@ENSG00000173531_MST1_Chr3_49683947_49689501_-=downstream_gene_variant;non_coding_transcript_exon_variant,non_coding_transcript_variant;synonymous_variant*NA_AC099668.5_ChrNA_NA_NA_NA=downstream_gene_variant*ENSG00000164062_APEH_Chr3_49674002_49683963_+=downstream_gene_variant	-0.135325	0.0179645	13.3043	49	-	trans	Without_overlap_Sun	0	0	1	Old	No	0	NA	Diff_nominal	No	Yes	Diff_nominal	No	NA	NA	NA
1_5	SeqId_9128_34	FLRT3	Leucine-rich repeat transmembrane protein FLRT3	Q9NZU0	23767	FLRT3	chr1:196701627:C:T	rs4658046	1	196177046	197412290	chr1	196701627	C	T	0.607909	FLRT3	20	14322988	14337616	NA	@ENSG00000000971_CFH_Chr1_196651878_196747504_+=downstream_gene_variant;intron_variant;intron_variant,non_coding_transcript_variant	-0.136548	0.0167904	15.3763	86	-	trans	NotSigInSun	NA	NA	1	Old	No	0	NA	Diff_Bonf	No	Yes	Diff_Bonf	No	NA	NA	NA
2_38	SeqId_9128_34	FLRT3	Leucine-rich repeat transmembrane protein FLRT3	Q9NZU0	23767	FLRT3	chr2:3592552:C:T	rs6542680	2	3092552	4094771	chr2	3592552	C	T	0.797207	FLRT3	20	14322988	14337616	NA	ENSG00000118004_COLEC11_Chr2_3594832_3644644_+=upstream_gene_variant	-0.158632	0.0221292	12.12	2	-	trans	NotSigInSun	NA	NA	1	Old	No	0	NA	Diff_nominal	No	No	Diff_nominal	No	NA	NA	NA
3_37	SeqId_12484_67	PIPNB	Phosphatidylinositol transfer protein beta isoform	P48739	23760	PITPNB	chr3:165773492:C:T	rs1803274	3	165219231	166597130	chr3	165773492	C	T	0.20253	PITPNB	22	27851669	27920134	NA	@ENSG00000114200_BCHE_Chr3_165772904_165837472_-=3_prime_UTR_variant,NMD_transcript_variant;downstream_gene_variant;missense_variant	0.200848	0.0201464	22.6831	341	-	trans	NotSigInSun	NA	NA	1	Old	No	0	NA	Diff_Bonf	No	Yes	Diff_Bonf	No	NA	NA	NA
1_5	SeqId_12484_67	PIPNB	Phosphatidylinositol transfer protein beta isoform	P48739	23760	PITPNB	chr1:196697958:A:T	rs28853072	1	196025417	197708502	chr1	196697958	A	T	0.607735	PITPNB	22	27851669	27920134	NA	@ENSG00000000971_CFH_Chr1_196651878_196747504_+=intron_variant;intron_variant,non_coding_transcript_variant	-0.271181	0.0167995	57.8897	297	-	trans	NotSigInSun	NA	NA	1	Old	Yes	1	SeqId_12484_67=chr1:196688284:A:G	Validated	1	Yes	SeqId_12484_67=chr1:196688284:A:G	No	NA	NA	NA
10_897	SeqId_3314_74	GFRa-1	GDNF family receptor alpha-1	P56159	2674	GFRA1	chr10:116231590:A:G	rs4269847	10	115699897	116781409	chr10	116231590	A	G	0.299958	GFRA1	10	116056925	116273467	#@ENSG00000151892_GFRA1_Chr10_116056925_116273467_-=intron_variant	NA	0.181132	0.0179678	23.1731	37	-	cis	10:116958551-119004555:10_40	0.524135	1	1	Old	No	0	NA	Diff_nominal	No	Yes	Diff_nominal	No	NA	NA	NA
4_50	SeqId_3314_74	GFRa-1	GDNF family receptor alpha-1	P56159	2674	GFRA1	chr4:186240057:T:C	rs66530140	4	185718785	186753529	chr4	186240057	T	C	0.511392	GFRA1	10	116056925	116273467	NA	@ENSG00000164344_KLKB1_Chr4_186208979_186258471_+=downstream_gene_variant;intron_variant;intron_variant,non_coding_transcript_variant	-0.116456	0.0162828	12.0682	27	-	trans	Without_overlap_Sun	0	0	1	Old	No	0	NA	Diff_Bonf	No	No	Diff_Bonf	No	NA	NA	NA
4_50	SeqId_19223_6	RAB1A	Ras-related protein Rab-1A	P62820	5861	RAB1A	chr4:186253529:A:G	rs4253311	4	185694842	186758649	chr4	186253529	A	G	0.513973	RAB1A	2	65070701	65130106	NA	@ENSG00000164344_KLKB1_Chr4_186208979_186258471_+=downstream_gene_variant;intron_variant;intron_variant,non_coding_transcript_variant	-0.173432	0.0162316	25.9212	78	-	trans	NotIncludedInSun	NA	NA	1	Old	No	0	NA	Diff_Bonf	No	No	Diff_Bonf	No	NA	NA	NA
19_898	SeqId_3029_52	DC-SIGN	CD209 antigen	Q9NNX6	30835	CD209	chr19:7707287:G:C	rs4804774	19	7198992	8250335	chr19	7707287	G	C	0.243835	CD209	19	7739994	7747564	NA	NA_NA_ChrNA_NA_NA_NA=	-0.316495	0.0196039	57.906	106	-	cis	19:6768952-8815221:19_10	0.513785	1	2	Old	No	0	NA	Diff_Bonf	No	Yes	Diff_Bonf	No	NA	NA	NA
9_21	SeqId_3029_52	DC-SIGN	CD209 antigen	Q9NNX6	30835	CD209	chr9:133262254:C:T	rs8176693	9	132092859	134076471	chr9	133262254	C	T	0.070771	CD209	19	7739994	7747564	NA	@ENSG00000175164_ABO_Chr9_133250401_133275219_-=intron_variant;intron_variant,non_coding_transcript_variant	0.678981	0.032022	10000	543	-	trans	9:135042264-137403562:9_22	0.788252	0.961754	3	New	Yes	1	SeqId_3029_52=chr9:133257521:T:TC	Validated	1	Yes	SeqId_3029_52=chr9:133257521:T:TC	No	NA	NA	NA
1_108	SeqId_3029_52	DC-SIGN	CD209 antigen	Q9NNX6	30835	CD209	chr1:109278685:G:T	rs583104	1	108774570	109779544	chr1	109278685	G	T	0.770706	CD209	19	7739994	7747564	NA	ENSG00000143126_CELSR2_Chr1_109250019_109275750_+=downstream_gene_variant*ENSG00000134222_PSRC1_Chr1_109279556_109283186_-=downstream_gene_variant	0.151589	0.0194353	14.2072	9	-	trans	Without_overlap_Sun	0	0	1	Old	No	0	NA	Diff_nominal	No	Yes	Diff_nominal	No	NA	NA	NA
14_128	SeqId_15455_40	ADA15	Disintegrin and metalloproteinase domain-containing protein 15	Q13444	8751	ADAM15	chr14:94378610:C:T	rs28929474	14	93706394	94878610	chr14	94378610	C	T	0.0186975	ADAM15	1	155050566	155062775	NA	@ENSG00000197249_SERPINA1_Chr14_94376747_94390693_-=3_prime_UTR_variant,NMD_transcript_variant;downstream_gene_variant;missense_variant	0.701974	0.0605811	30.3209	5	+	trans	NotIncludedInSun	NA	NA	1	Old	No	0	NA	NA	No	Yes	NA	No	NA	NA	NA
7_72	SeqId_15455_40	ADA15	Disintegrin and metalloproteinase domain-containing protein 15	Q13444	8751	ADAM15	chr7:95305886:CA:C	rs3917549;rs397730288	7	94805886	95805886	chr7	95305886	CA	C	0.192552	ADAM15	1	155050566	155062775	NA	@ENSG00000005421_PON1_Chr7_95297676_95324707_-=intron_variant;intron_variant,NMD_transcript_variant;upstream_gene_variant	0.145817	0.0206034	11.8327	1	+	trans	LostINliftOver	LostINliftOver	LostINliftOver	1	Old	No	0	NA	Diff_Bonf	No	No	Diff_Bonf	No	NA	NA	NA
1_899	SeqId_11102_22	REG4	Regenerating islet-derived protein 4	Q9BYZ8	83998	REG4	chr1:119811433:GGCCCCT:G	rs3216034;rs374039384	1	119311396	120386931	chr1	119811433	GGCCCCT	G	0.146248	REG4	1	119794018	119811660	#@ENSG00000134193_REG4_Chr1_119794018_119811660_-=5_prime_UTR_variant;upstream_gene_variant	NA	-0.186521	0.0230908	15.1804	9	-	cis	1:119354019-121432342:1_35	0.517501	1	1	Old	Yes	1	SeqId_11102_22=chr1:119811433:GGCCCCT:G	Validated	1	Yes	SeqId_11102_22=chr1:119811433:GGCCCCT:G	No	NA	NA	NA
1_900	SeqId_19523_215	PARK7	Protein DJ-1	Q99497	11315	PARK7	chr1:7954508:G:A	rs35731977	1	7411767	8590578	chr1	7954508	G	A	0.171024	PARK7	1	7954291	7985505	#@ENSG00000116288_PARK7_Chr1_7954291_7985505_+=intron_variant	NA	0.173664	0.0214841	15.2006	64	+	cis	NotIncludedInSun	NA	NA	1	Old	No	0	NA	Diff_nominal	No	Yes	Diff_nominal	Yes	Yes	0.8191	chr1:7961913:G:T
9_82	SeqId_7980_72	B3GN2	N-acetyllactosaminide beta-1,3-N-acetylglucosaminyltransferase 2	Q9NY97	10678	B3GNT2	chr9:133276354:C:T	rs600038	9	132753159	133974633	chr9	133276354	C	T	0.76284	B3GNT2	2	62196113	62224731	NA	ENSG00000175164_ABO_Chr9_133250401_133275219_-=upstream_gene_variant	-0.232409	0.0195533	31.8535	83	+	trans	9:135128546-137326248:9_23	0.551125	1	1	Old	No	0	NA	Diff_Bonf	No	Yes	Diff_Bonf	No	NA	NA	NA
19_194	SeqId_7980_72	B3GN2	N-acetyllactosaminide beta-1,3-N-acetylglucosaminyltransferase 2	Q9NY97	10678	B3GNT2	chr19:41426370:T:C	rs284662	19	40842442	41941730	chr19	41426370	T	C	0.605553	B3GNT2	2	62196113	62224731	NA	NA_CTC-435M10.3_ChrNA_NA_NA_NA=downstream_gene_variant*NA_CTC-435M10.6_ChrNA_NA_NA_NA=downstream_gene_variant*@ENSG00000177191_B3GNT8_Chr19_41425359_41428730_-=intron_variant,non_coding_transcript_variant;missense_variant;non_coding_transcript_exon_variant,non_coding_transcript_variant*NA_ATP5SL_ChrNA_NA_NA_NA=downstream_gene_variant*ENSG00000248098_BCKDHA_Chr19_41397460_41425005_+=downstream_gene_variant;intron_variant	-0.378915	0.0169869	109.494	180	+	trans	19:40851509-42947635:19_28	0.524438	1	1	Old	Yes	1	SeqId_7980_72=chr19:41420193:T:C	Validated	1	Yes	SeqId_7980_72=chr19:41420193:T:C	No	NA	NA	NA
2_901	SeqId_7980_72	B3GN2	N-acetyllactosaminide beta-1,3-N-acetylglucosaminyltransferase 2	Q9NY97	10678	B3GNT2	chr2:62343620:T:C	rs55935091	2	61769142	62916288	chr2	62343620	T	C	0.408085	B3GNT2	2	62196113	62224731	NA	intergenic_variant	0.167446	0.0166133	23.165	75	+	cis	Without_overlap_Sun	0	0	1	Old	No	0	NA	Diff_nominal	No	Yes	Diff_nominal	Yes	No	NA	NA
19_96	SeqId_5918_5	PSME1	Proteasome activator complex subunit 1	Q06323	5720	PSME1	chr19:44908822:C:T	rs7412	19	44228895	45504438	chr19	44908822	C	T	0.0779831	PSME1	14	24136158	24138967	NA	NA_CTB-129P6.7_ChrNA_NA_NA_NA=upstream_gene_variant*@ENSG00000130203_APOE_Chr19_44905754_44909393_+=downstream_gene_variant;missense_variant	0.605913	0.0323776	77.4192	98	+	trans	19:44223276-46541782:19_36	0.550154	1	2	Old	Yes	1	SeqId_5918_5=chr19:44908822:C:T	Validated	1	Yes	SeqId_5918_5=chr19:44908822:C:T	No	NA	NA	NA
19_902	SeqId_2831_29	Kallikrein 11	Kallikrein-11	Q9UBX7	11012	KLK11	chr19:51011618:C:T	rs62115743	19	50485320	51525576	chr19	51011618	C	T	0.0829798	KLK11	19	51022216	51028039	NA	NA_CTC-518B2.8_ChrNA_NA_NA_NA=upstream_gene_variant*NA_CTC-518B2.12_ChrNA_NA_NA_NA=upstream_gene_variant*NA_CTB-147C22.9_ChrNA_NA_NA_NA=intron_variant,non_coding_transcript_variant*ENSG00000129451_KLK10_Chr19_51012739_51020175_-=downstream_gene_variant*ENSG00000213022_KLK9_Chr19_51003111_51009634_-=upstream_gene_variant	-1.03954	0.0321162	229.111	92	-	cis	19:50503524-52537903:19_50	0.511338	1	1	Old	Yes	1	SeqId_2831_29=chr19:51011618:C:T	Validated	1	Yes	SeqId_2831_29=chr19:51011618:C:T	No	NA	NA	NA
3_37	SeqId_2618_10	ERBB4	Receptor tyrosine-protein kinase erbB-4	Q15303	2066	ERBB4	chr3:165773492:C:T	rs1803274	3	165234609	166281347	chr3	165773492	C	T	0.20253	ERBB4	2	211375717	212538841	NA	@ENSG00000114200_BCHE_Chr3_165772904_165837472_-=3_prime_UTR_variant,NMD_transcript_variant;downstream_gene_variant;missense_variant	-0.160931	0.020142	14.8693	39	-	trans	NotIncludedInSun	NA	NA	1	Old	No	0	NA	Diff_Bonf	No	Yes	Diff_Bonf	No	NA	NA	NA
22_688	SeqId_14175_78	SCP2D	SCP2 sterol-binding domain-containing protein 1	Q9UJQ7	NA	SCP2D1	chr22:22214635:C:A	rs77756761	22	21661477	23439947	chr22	22214635	C	A	0.102766	SCP2D1	20	18813726	18814392	NA	@ENSG00000211642_IGLV10-54_Chr22_22038643_22215270_+=upstream_gene_variant	0.829797	0.0295377	172.921	184	+	trans	22:21497163-24281338:22_05	0.621432	1	6	Old	Yes	1	SeqId_14175_78=chr22:22214511:T:G	Validated	1	Yes	SeqId_14175_78=chr22:22214511:T:G	No	NA	NA	NA
4_903	SeqId_3038_9	I-TAC	C-X-C motif chemokine 11	O14625	6373	CXCL11	chr4:76016125:G:A	rs6532086	4	75431432	76576105	chr4	76016125	G	A	0.521855	CXCL11	4	76033682	76041415	NA	@ENSG00000156219_ART3_Chr4_76011184_76112802_+=intron_variant;intron_variant,non_coding_transcript_variant*ENSG00000169245_CXCL10_Chr4_76021117_76023497_-=downstream_gene_variant	-0.133484	0.0162576	15.6574	295	-	cis	4:75848816-77997258:4_17	0.532792	1	1	Old	No	0	NA	Diff_Bonf	No	Yes	Diff_Bonf	No	NA	NA	NA
1_59	SeqId_3038_9	I-TAC	C-X-C motif chemokine 11	O14625	6373	CXCL11	chr1:159205564:G:A	rs12075	1	158705095	159821893	chr1	159205564	G	A	0.580095	CXCL11	4	76033682	76041415	NA	ENSG00000162706_CADM3_Chr1_159171609_159203313_+=downstream_gene_variant*@ENSG00000213088_ACKR1_Chr1_159203307_159206500_+=missense_variant*@ENSG00000225670_CADM3-AS1_Chr1_159194325_159207973_-=intron_variant,non_coding_transcript_variant;upstream_gene_variant	-0.24834	0.0166987	49.2991	9	-	trans	Without_overlap_Sun	0	0	1	Old	Yes	1	SeqId_3038_9=chr1:159204893:T:C	Validated	No	Yes	SeqId_3038_9=chr1:159204893:T:C	No	NA	NA	NA
12_198	SeqId_3038_9	I-TAC	C-X-C motif chemokine 11	O14625	6373	CXCL11	chr12:111472415:A:G	rs10774625	12	110895984	112902962	chr12	111472415	A	G	0.491642	CXCL11	4	76033682	76041415	NA	@ENSG00000204842_ATXN2_Chr12_111443485_111599676_-=intron_variant;intron_variant,NMD_transcript_variant;intron_variant,non_coding_transcript_variant;upstream_gene_variant	-0.136177	0.0167477	15.3711	20	-	trans	Without_overlap_Sun	0	0	1	Old	No	0	NA	Diff_nominal	No	Yes	Diff_nominal	No	NA	NA	NA
3_37	SeqId_14633_26	T185A	Transmembrane protein 185A	Q8NFB2	NA	TMEM185A	chr3:165773492:C:T	rs1803274	3	165258405	166383633	chr3	165773492	C	T	0.20253	TMEM185A	X	149596556	149631912	NA	@ENSG00000114200_BCHE_Chr3_165772904_165837472_-=3_prime_UTR_variant,NMD_transcript_variant;downstream_gene_variant;missense_variant	0.169524	0.0201393	16.4153	57	-	trans	NotIncludedInSun	NA	NA	1	Old	No	0	NA	Diff_Bonf	No	Yes	Diff_Bonf	No	NA	NA	NA
1_5	SeqId_14633_26	T185A	Transmembrane protein 185A	Q8NFB2	NA	TMEM185A	chr1:196703343:C:T	rs12045503	1	196025417	197658448	chr1	196703343	C	T	0.607801	TMEM185A	X	149596556	149631912	NA	@ENSG00000000971_CFH_Chr1_196651878_196747504_+=downstream_gene_variant;intron_variant;intron_variant,non_coding_transcript_variant	-0.228581	0.0167777	41.5404	253	-	trans	NotIncludedInSun	NA	NA	1	Old	Yes	3	NA	Validated	No	Yes	Validated	No	NA	NA	NA
17_11	SeqId_14633_26	T185A	Transmembrane protein 185A	Q8NFB2	NA	TMEM185A	chr17:28367840:G:A	rs704	17	27765920	28915105	chr17	28367840	G	A	0.47343	TMEM185A	X	149596556	149631912	NA	ENSG00000244045_TMEM199_Chr17_28357581_28363683_+=downstream_gene_variant*@ENSG00000109072_VTN_Chr17_28367276_28373091_-=downstream_gene_variant;missense_variant*NA_CTB-96E2.2_ChrNA_NA_NA_NA=missense_variant*NA_CTB-96E2.3_ChrNA_NA_NA_NA=intron_variant,non_coding_transcript_variant*NA_CTB-96E2.7_ChrNA_NA_NA_NA=upstream_gene_variant*@ENSG00000004139_SARM1_Chr17_28364356_28404049_+=intron_variant,non_coding_transcript_variant;upstream_gene_variant*ENSG00000274529_SEBOX_Chr17_28364268_28365244_-=upstream_gene_variant	0.171564	0.0163408	25.0594	45	-	trans	NotIncludedInSun	NA	NA	1	Old	Yes	3	NA	Validated	No	Yes	Validated	No	NA	NA	NA
12_61	SeqId_15426_5	NEUR1	Sialidase-1	Q99519	4758	NEU1	chr12:101831973:A:G	rs10778152	12	101187069	102427534	chr12	101831973	A	G	0.297512	NEU1	6	31857659	31862906	NA	ENSG00000111670_GNPTAB_Chr12_101745497_101830938_-=upstream_gene_variant*ENSG00000223046_RNA5SP369_Chr12_101836820_101836927_+=upstream_gene_variant	-0.178158	0.0180275	22.305	85	-	trans	NotIncludedInSun	NA	NA	1	Old	No	0	NA	Diff_Bonf	No	Yes	Diff_Bonf	No	NA	NA	NA
17_11	SeqId_18322_15	JMJD6	Bifunctional arginine demethylase and lysyl-hydroxylase JMJD6	Q6NYC1	23210	JMJD6	chr17:28367840:G:A	rs704	17	27571104	28970538	chr17	28367840	G	A	0.47343	JMJD6	17	76712832	76726799	NA	ENSG00000244045_TMEM199_Chr17_28357581_28363683_+=downstream_gene_variant*@ENSG00000109072_VTN_Chr17_28367276_28373091_-=downstream_gene_variant;missense_variant*NA_CTB-96E2.2_ChrNA_NA_NA_NA=missense_variant*NA_CTB-96E2.3_ChrNA_NA_NA_NA=intron_variant,non_coding_transcript_variant*NA_CTB-96E2.7_ChrNA_NA_NA_NA=upstream_gene_variant*@ENSG00000004139_SARM1_Chr17_28364356_28404049_+=intron_variant,non_coding_transcript_variant;upstream_gene_variant*ENSG00000274529_SEBOX_Chr17_28364268_28365244_-=upstream_gene_variant	0.332189	0.016339	91.1659	201	-	trans	NotIncludedInSun	NA	NA	1	Old	Yes	1	SeqId_18322_15=chr17:28367840:G:A	Validated	1	No	SeqId_18322_15=chr17:28367840:G:A	No	NA	NA	NA
4_50	SeqId_9874_28	p15-INK4b	Cyclin-dependent kinase 4 inhibitor B	P42772	1030	CDKN2B	chr4:186236880:G:A	rs3733402	4	185697508	186758649	chr4	186236880	G	A	0.513418	CDKN2B	9	22002903	22009363	NA	@ENSG00000164344_KLKB1_Chr4_186208979_186258471_+=missense_variant;non_coding_transcript_exon_variant,non_coding_transcript_variant	0.178355	0.0162142	27.4175	72	-	trans	NotSigInSun	NA	NA	1	Old	Yes	3	NA	Validated	No	No	Validated	No	NA	NA	NA
19_904	SeqId_13720_95	Proteinase-3	Myeloblastin	P24158	5657	PRTN3	chr19:845535:C:G	rs6510982	19	290696	1387824	chr19	845535	C	G	0.641239	PRTN3	19	840960	848175	#@ENSG00000196415_PRTN3_Chr19_840960_848175_+=intron_variant	NA	0.434444	0.0233633	76.4536	24	+	cis	19:0-1896506:19_02	0.5785	1	2	Old	Yes	3	NA	Validated	No	Yes	Validated	No	NA	NA	NA
4_50	SeqId_9235_3	PXDC1	Plexin domain-containing protein 1	Q8IUK5	57125	PLXDC1	chr4:186236880:G:A	rs3733402	4	185680705	186797884	chr4	186236880	G	A	0.513418	PLXDC1	17	39063303	39154394	NA	@ENSG00000164344_KLKB1_Chr4_186208979_186258471_+=missense_variant;non_coding_transcript_exon_variant,non_coding_transcript_variant	-0.423073	0.01539	165.638	255	-	trans	NotIncludedInSun	NA	NA	1	Old	Yes	1	SeqId_9235_3=chr4:186236880:G:A	Validated	1	Yes	SeqId_9235_3=chr4:186236880:G:A	No	NA	NA	NA
3_93	SeqId_9235_3	PXDC1	Plexin domain-containing protein 1	Q8IUK5	57125	PLXDC1	chr3:186741438:A:G	rs698078	3	186203742	187242138	chr3	186741438	A	G	0.409978	PLXDC1	17	39063303	39154394	NA	@ENSG00000113889_KNG1_Chr3_186717276_186744410_+=intron_variant*NA_RP11-573D15.8_ChrNA_NA_NA_NA=downstream_gene_variant;intron_variant,non_coding_transcript_variant	-0.164544	0.0155127	25.5585	60	-	trans	NotIncludedInSun	NA	NA	1	Old	No	0	NA	Diff_Bonf	No	No	Diff_Bonf	No	NA	NA	NA
5_75	SeqId_9235_3	PXDC1	Plexin domain-containing protein 1	Q8IUK5	57125	PLXDC1	chr5:177406305:A:G	rs4976692	5	176619459	177912584	chr5	177406305	A	G	0.254289	PLXDC1	17	39063303	39154394	NA	@ENSG00000198055_GRK6_Chr5_177403204_177442901_+=intron_variant*@ENSG00000131187_F12_Chr5_177402140_177409576_-=intron_variant;upstream_gene_variant	0.251964	0.019916	35.9587	58	-	trans	NotIncludedInSun	NA	NA	2	Old	Yes	1	SeqId_9235_3=chr5:177409531:A:G	Validated	No	Yes	SeqId_9235_3=chr5:177409531:A:G	No	NA	NA	NA
14_71	SeqId_13105_7	SNP25	Synaptosomal-associated protein 25	P60880	6616	SNAP25	chr14:94380925:T:A	rs17580	14	93506387	94959937	chr14	94380925	T	A	0.0412536	SNAP25	20	10218830	10307418	NA	@ENSG00000197249_SERPINA1_Chr14_94376747_94390693_-=downstream_gene_variant;missense_variant;missense_variant,NMD_transcript_variant	0.596395	0.0427532	43.5006	51	+	trans	14:93472733-95938028:14_22	0.589601	1	2	Old	No	0	NA	Diff_Bonf	No	Yes	Diff_Bonf	No	NA	NA	NA
17_11	SeqId_13105_7	SNP25	Synaptosomal-associated protein 25	P60880	6616	SNAP25	chr17:28367840:G:A	rs704	17	27806590	28891573	chr17	28367840	G	A	0.47343	SNAP25	20	10218830	10307418	NA	ENSG00000244045_TMEM199_Chr17_28357581_28363683_+=downstream_gene_variant*@ENSG00000109072_VTN_Chr17_28367276_28373091_-=downstream_gene_variant;missense_variant*NA_CTB-96E2.2_ChrNA_NA_NA_NA=missense_variant*NA_CTB-96E2.3_ChrNA_NA_NA_NA=intron_variant,non_coding_transcript_variant*NA_CTB-96E2.7_ChrNA_NA_NA_NA=upstream_gene_variant*@ENSG00000004139_SARM1_Chr17_28364356_28404049_+=intron_variant,non_coding_transcript_variant;upstream_gene_variant*ENSG00000274529_SEBOX_Chr17_28364268_28365244_-=upstream_gene_variant	-0.12185	0.0163054	13.1056	16	+	trans	Without_overlap_Sun	0	0	1	Old	No	0	NA	Diff_nominal	No	Yes	Diff_nominal	No	NA	NA	NA
19_99	SeqId_11286_78	SELS	Selenoprotein S	Q9BQE4	55829	VIMP	chr19:44912921:G:T	rs483082	19	44403416	45424096	chr19	44912921	G	T	0.228334	VIMP	NA	NA	NA	NA	ENSG00000130203_APOE_Chr19_44905754_44909393_+=downstream_gene_variant*NA_CTB-129P6.7_ChrNA_NA_NA_NA=non_coding_transcript_exon_variant,non_coding_transcript_variant*ENSG00000130208_APOC1_Chr19_44914247_44919349_+=upstream_gene_variant	-0.19793	0.020273	21.7907	15	NA	trans	19:44220896-46541782:19_36	0.43978	1	1	Old	Yes	3	SeqId_11286_78=chr19:44913484:C:T	Validated	1	Yes	SeqId_11286_78=chr19:44913484:C:T	No	NA	NA	NA
7_905	SeqId_2925_9	PAI-1	Plasminogen activator inhibitor 1	P05121	5054	SERPINE1	chr7:101126425:T:TG	rs1799768;rs1799762;rs397832688;rs397810477	7	100626425	101626425	chr7	101126425	T	TG	0.461775	SERPINE1	7	101127089	101139266	#ENSG00000106366_SERPINE1_Chr7_101127089_101139266_+=upstream_gene_variant	NA	-0.123604	0.0164558	13.2324	1	+	cis	LostINliftOver	LostINliftOver	LostINliftOver	1	Old	Yes	3	NA	Validated	No	Yes	Validated	No	NA	NA	NA
3_368	SeqId_2278_61	TIMP-2	Metalloproteinase inhibitor 2	P16035	7077	TIMP2	chr3:52476576:G:A	rs9856575	3	51976576	53010454	chr3	52476576	G	A	0.970043	TIMP2	17	78852977	78925387	NA	@ENSG00000010322_NISCH_Chr3_52455118_52493071_+=downstream_gene_variant;missense_variant;non_coding_transcript_exon_variant,non_coding_transcript_variant;upstream_gene_variant	-0.404089	0.0588154	11.1938	2	-	trans	NotIncludedInSun	NA	NA	1	Old	No	0	NA	Diff_Bonf	No	Yes	Diff_Bonf	No	NA	NA	NA
4_50	SeqId_2975_19	CTGF	Connective tissue growth factor	P29279	1490	CTGF	chr4:186253529:A:G	rs4253311	4	185694478	186758056	chr4	186253529	A	G	0.513973	CTGF	6	131948176	131951373	NA	@ENSG00000164344_KLKB1_Chr4_186208979_186258471_+=downstream_gene_variant;intron_variant;intron_variant,non_coding_transcript_variant	-0.167434	0.0162221	24.2485	86	-	trans	NotSigInSun	NA	NA	1	Old	No	0	NA	Diff_Bonf	No	No	Diff_Bonf	No	NA	NA	NA
4_50	SeqId_8690_25	CAV3	Caveolin-3	P56539	859	CAV3	chr4:186253529:A:G	rs4253311	4	185711877	186757146	chr4	186253529	A	G	0.513973	CAV3	3	8733800	8841808	NA	@ENSG00000164344_KLKB1_Chr4_186208979_186258471_+=downstream_gene_variant;intron_variant;intron_variant,non_coding_transcript_variant	0.146082	0.0162208	18.6696	33	+	trans	NotIncludedInSun	NA	NA	1	Old	No	0	NA	Diff_nominal	No	No	Diff_nominal	No	NA	NA	NA
3_37	SeqId_12433_8	ARL11	ADP-ribosylation factor-like protein 11	Q969Q4	115761	ARL11	chr3:165777354:AAAT:A	rs71674639	3	165218150	166597130	chr3	165777354	AAAT	A	0.202388	ARL11	13	49628299	49633872	NA	@ENSG00000114200_BCHE_Chr3_165772904_165837472_-=downstream_gene_variant;intron_variant;intron_variant,NMD_transcript_variant	0.253421	0.0201698	35.4796	551	+	trans	3:164521844-166521844:3_47	0.687854	1	1	Old	Yes	3	NA	Validated	No	Yes	Validated	No	NA	NA	NA
17_11	SeqId_12426_19	MOL1B	MOB kinase activator 1A	Q9H8S9	55233	MOB1A	chr17:28285970:C:T	rs614877	17	27785970	28867840	chr17	28285970	C	T	0.466132	MOB1A	2	74152528	74178898	NA	@ENSG00000265480_KRT18P55_Chr17_28275986_28317783_-=intron_variant,non_coding_transcript_variant	-0.11521	0.0164148	11.6498	4	-	trans	NotSigInSun	NA	NA	1	Old	No	0	NA	Diff_Bonf	No	No	Diff_Bonf	No	NA	NA	NA
3_24	SeqId_5981_6	ES1	ES1 protein homolog, mitochondrial	A0A0B4J2D5	8209	C21orf33	chr3:165776997:C:G	rs2686408	3	165222014	166412184	chr3	165776997	C	G	0.632655	C21orf33	21	44133605	44210114	NA	@ENSG00000114200_BCHE_Chr3_165772904_165837472_-=downstream_gene_variant;intron_variant;intron_variant,NMD_transcript_variant	-0.147284	0.0168506	17.6347	93	+	trans	NotSigInSun	NA	NA	1	Old	No	0	NA	Diff_Bonf	No	Yes	Diff_Bonf	No	NA	NA	NA
1_5	SeqId_5981_6	ES1	ES1 protein homolog, mitochondrial	A0A0B4J2D5	8209	C21orf33	chr1:196701627:C:T	rs4658046	1	196065276	197619863	chr1	196701627	C	T	0.607909	C21orf33	21	44133605	44210114	NA	@ENSG00000000971_CFH_Chr1_196651878_196747504_+=downstream_gene_variant;intron_variant;intron_variant,non_coding_transcript_variant	-0.187076	0.0167964	28.0859	151	+	trans	NotSigInSun	NA	NA	1	Old	Yes	4	NA	Validated	No	Yes	Validated	No	NA	NA	NA
1_906	SeqId_8337_65	PTPRU	Receptor-type tyrosine-protein phosphatase U	Q92729	10076	PTPRU	chr1:29313305:C:T	rs10737387	1	28813305	29815806	chr1	29313305	C	T	0.27883	PTPRU	1	29236516	29326813	#@ENSG00000060656_PTPRU_Chr1_29236516_29326813_+=downstream_gene_variant;intron_variant;upstream_gene_variant	NA	-0.127766	0.0182569	11.5864	3	+	cis	NotSigInSun	NA	NA	1	Old	No	0	NA	Diff_nominal	No	Yes	Diff_nominal	No	NA	NA	NA
3_907	SeqId_16594_44	FAIM1	Fas apoptotic inhibitory molecule 1	Q9NVQ4	55179	FAIM	chr3:138629115:G:A	rs641320	3	138129115	139355342	chr3	138629115	G	A	0.0697414	FAIM	3	138608606	138633376	#@ENSG00000158234_FAIM_Chr3_138608606_138633376_+=missense_variant;non_coding_transcript_exon_variant,non_coding_transcript_variant	NA	-0.476859	0.0321379	49.0793	5	+	cis	NotIncludedInSun	NA	NA	2	Old	Yes	1	SeqId_16594_44=chr3:138629146:T:C	Validated	1	Yes	SeqId_16594_44=chr3:138629146:T:C	No	NA	NA	NA
21_908	SeqId_16753_46	CO6A2	Collagen alpha-2(VI) chain	P12110	1292	COL6A2	chr21:46132295:G:A	rs35548026	21	45580916	46644998	chr21	46132295	G	A	0.0857457	COL6A2	21	46098097	46132849	#@ENSG00000142173_COL6A2_Chr21_46098097_46132849_+=downstream_gene_variant;missense_variant	ENSG00000160282_FTCD_Chr21_46136262_46155567_-=downstream_gene_variant	-0.455453	0.0304749	49.7762	66	+	cis	NotIncludedInSun	NA	NA	3	Old	Yes	1	SeqId_16753_46=chr21:46130935:C:T	Validated	1	Yes	SeqId_16753_46=chr21:46130935:C:T	No	NA	NA	NA
19_909	SeqId_8351_17	PRS57	Serine protease 57	Q6UWY2	400668	PRSS57	chr19:689590:C:G	rs9304936	19	139355	1226200	chr19	689590	C	G	0.617308	PRSS57	19	685546	695498	#@ENSG00000185198_PRSS57_Chr19_685546_695498_-=intron_variant	ENSG00000213726_RPS2P52_Chr19_690353_691172_+=upstream_gene_variant	0.41504	0.0219988	78.667	116	-	cis	NotIncludedInSun	NA	NA	3	Old	Yes	3	SeqId_8351_17=chr19:694466:G:A	Validated	1	Yes	SeqId_8351_17=chr19:694466:G:A	Yes	Yes	0.9964	chr19:689590:C:G
3_37	SeqId_11372_2	ZNF18	Zinc finger protein 18	P17022	NA	ZNF18	chr3:165768357:T:G	rs11720167	3	165218381	166605450	chr3	165768357	T	G	0.202767	ZNF18	17	11977439	11997510	NA	ENSG00000114200_BCHE_Chr3_165772904_165837472_-=downstream_gene_variant	0.225772	0.0201252	28.4798	412	-	trans	Without_overlap_Sun	0	0	1	Old	Yes	3	NA	Validated	No	Yes	Validated	No	NA	NA	NA
