## Supplementary material for "Ancestrally diverse genome-wide association analysis highlights ancestry-specific differences in genetic regulation of plasma protein levels": Large Supplementary Tables (part 3 of 3)

### Sheet: Table_S4 (continued)
Table S4 Summary of region-based pQTLs identified in EA
1_5	SeqId_11372_2	ZNF18	Zinc finger protein 18	P17022	NA	ZNF18	chr1:196699189:A:T	rs2860102	1	196177046	197472531	chr1	196699189	A	T	0.608642	ZNF18	17	11977439	11997510	NA	@ENSG00000000971_CFH_Chr1_196651878_196747504_+=intron_variant;intron_variant,non_coding_transcript_variant	-0.209135	0.0167928	34.8753	158	-	trans	Without_overlap_Sun	0	0	1	Old	Yes	4	NA	Validated	No	Yes	Validated	No	NA	NA	NA
4_50	SeqId_8957_72	XTP3B	Endoplasmic reticulum lectin 1	Q96DZ1	27248	ERLEC1	chr4:186253529:A:G	rs4253311	4	185711877	186757146	chr4	186253529	A	G	0.513973	ERLEC1	2	53787044	53818819	NA	@ENSG00000164344_KLKB1_Chr4_186208979_186258471_+=downstream_gene_variant;intron_variant;intron_variant,non_coding_transcript_variant	0.143515	0.0162226	18.0447	43	+	trans	Without_overlap_Sun	0	0	1	Old	No	0	NA	Diff_nominal	No	No	Diff_nominal	No	NA	NA	NA
2_910	SeqId_8957_72	XTP3B	Endoplasmic reticulum lectin 1	Q96DZ1	27248	ERLEC1	chr2:53808310:A:G	rs1127362	2	53135382	54342810	chr2	53808310	A	G	0.17527	ERLEC1	2	53787044	53818819	#@ENSG00000068912_ERLEC1_Chr2_53787044_53818819_+=intron_variant;synonymous_variant	@ENSG00000270898_GPR75-ASB3_Chr2_53670293_53860160_-=intron_variant;intron_variant,non_coding_transcript_variant	-0.196153	0.0214231	19.2695	67	+	cis	2:52941125-54958919:2_05	0.59839	1	1	Old	No	0	NA	Diff_Bonf	No	Yes	Diff_Bonf	No	NA	NA	NA
1_5	SeqId_8957_72	XTP3B	Endoplasmic reticulum lectin 1	Q96DZ1	27248	ERLEC1	chr1:196692375:G:C	rs10922094	1	196177046	197248023	chr1	196692375	G	C	0.606043	ERLEC1	2	53787044	53818819	NA	@ENSG00000000971_CFH_Chr1_196651878_196747504_+=intron_variant;intron_variant,non_coding_transcript_variant	0.121021	0.0167706	12.2722	82	+	trans	Without_overlap_Sun	0	0	1	Old	No	0	NA	Diff_Bonf	No	No	Diff_Bonf	No	NA	NA	NA
12_757	SeqId_4272_46	PHI	Glucose-6-phosphate isomerase	P06744	2821	GPI	chr12:7402820:G:C	rs4131305	12	6871835	7952266	chr12	7402820	G	C	0.0323755	GPI	19	34359480	34402413	NA	@ENSG00000177675_CD163L1_Chr12_7346685_7479897_-=intron_variant	-0.627296	0.045895	41.8027	59	+	trans	Without_overlap_Sun	0	0	1	Old	Yes	1	SeqId_4272_46=chr12:7396413:C:T	Validated	1	Yes	SeqId_4272_46=chr12:7396413:C:T	No	NA	NA	NA
1_5	SeqId_7741_111	RTF1	RNA polymerase-associated protein RTF1 homolog	Q92541	23168	RTF1	chr1:196677131:A:G	rs572515	1	195718611	197833587	chr1	196677131	A	G	0.610715	RTF1	15	41408408	41483563	NA	@ENSG00000000971_CFH_Chr1_196651878_196747504_+=downstream_gene_variant;intron_variant;non_coding_transcript_exon_variant,non_coding_transcript_variant	0.341914	0.0167886	91.4734	561	+	trans	NotIncludedInSun	NA	NA	2	Old	Yes	3	SeqId_7741_111=chr1:196703343:C:T	Validated	1	Yes	SeqId_7741_111=chr1:196703343:C:T	No	NA	NA	NA
4_409	SeqId_7157_22	PCDA4	Protocadherin alpha-4	Q9UN74	56144	PCDHA4	chr4:186251126:G:A	rs2304595	4	185694842	186757146	chr4	186251126	G	A	0.417581	PCDHA4	5	140806929	141012344	NA	@ENSG00000164344_KLKB1_Chr4_186208979_186258471_+=intron_variant;intron_variant,non_coding_transcript_variant;non_coding_transcript_exon_variant,non_coding_transcript_variant	-0.146095	0.016502	18.0704	49	+	trans	Without_overlap_Sun	0	0	1	Old	No	0	NA	Diff_Bonf	No	No	Diff_Bonf	No	NA	NA	NA
20_631	SeqId_7157_22	PCDA4	Protocadherin alpha-4	Q9UN74	56144	PCDHA4	chr20:3701364:G:A	rs1018493	20	3189414	4225467	chr20	3701364	G	A	0.589081	PCDHA4	5	140806929	141012344	NA	@ENSG00000088827_SIGLEC1_Chr20_3686970_3707128_-=synonymous_variant	0.16384	0.0167262	21.9286	35	+	trans	20:2675333-4682762:20_06	0.516109	1	1	Old	No	0	NA	Diff_nominal	No	Yes	Diff_nominal	No	NA	NA	NA
4_50	SeqId_5364_7	SET	Protein SET	Q01105	6418	SET	chr4:186233118:T:TAA	rs3836616	4	185718785	186753529	chr4	186233118	T	TAA	0.513441	SET	9	128683424	128696400	NA	@ENSG00000164344_KLKB1_Chr4_186208979_186258471_+=intron_variant;intron_variant,non_coding_transcript_variant	-0.118105	0.0162276	12.4702	27	+	trans	NotIncludedInSun	NA	NA	1	Old	No	0	NA	Diff_nominal	No	No	Diff_nominal	No	NA	NA	NA
7_247	SeqId_5364_7	SET	Protein SET	Q01105	6418	SET	chr7:45921046:G:C	rs2854746	7	45421046	47214086	chr7	45921046	G	C	0.399339	SET	9	128683424	128696400	NA	@ENSG00000146674_IGFBP3_Chr7_45912245_45921874_-=intron_variant;missense_variant;upstream_gene_variant	0.137286	0.0167531	15.5996	8	+	trans	NotIncludedInSun	NA	NA	2	Old	No	0	NA	Diff_Bonf	No	Yes	Diff_Bonf	No	NA	NA	NA
17_11	SeqId_5629_58	NKG2A	NKG2-A/NKG2-B type II integral membrane protein	P26715	3821	KLRC1	chr17:28367840:G:A	rs704	17	27765920	28891573	chr17	28367840	G	A	0.47343	KLRC1	12	10442264	10454685	NA	ENSG00000244045_TMEM199_Chr17_28357581_28363683_+=downstream_gene_variant*@ENSG00000109072_VTN_Chr17_28367276_28373091_-=downstream_gene_variant;missense_variant*NA_CTB-96E2.2_ChrNA_NA_NA_NA=missense_variant*NA_CTB-96E2.3_ChrNA_NA_NA_NA=intron_variant,non_coding_transcript_variant*NA_CTB-96E2.7_ChrNA_NA_NA_NA=upstream_gene_variant*@ENSG00000004139_SARM1_Chr17_28364356_28404049_+=intron_variant,non_coding_transcript_variant;upstream_gene_variant*ENSG00000274529_SEBOX_Chr17_28364268_28365244_-=upstream_gene_variant	0.138686	0.0163347	16.6859	17	-	trans	NotSigInSun	NA	NA	1	Old	Yes	3	NA	Validated	No	No	Validated	No	NA	NA	NA
4_50	SeqId_17744_31	RB11A	Ras-related protein Rab-11A	P62491	8766	RAB11A	chr4:186243195:G:A	rs4253281	4	185718785	186753529	chr4	186243195	G	A	0.513534	RAB11A	15	65726054	65891991	NA	@ENSG00000164344_KLKB1_Chr4_186208979_186258471_+=downstream_gene_variant;intron_variant;intron_variant,non_coding_transcript_variant	-0.115321	0.0162137	11.9434	27	+	trans	NotIncludedInSun	NA	NA	1	Old	No	0	NA	Diff_nominal	No	No	Diff_nominal	No	NA	NA	NA
9_429	SeqId_16915_153	SEM4A	Semaphorin-4A	Q9H3S1	64218	SEMA4A	chr9:134963360:C:G	rs1038193	9	134430441	135481253	chr9	134963360	C	G	0.25816	SEMA4A	1	156147366	156177752	NA	intergenic_variant	0.297156	0.018786	55.6308	79	+	trans	NotIncludedInSun	NA	NA	1	Old	Yes	3	NA	Validated	No	Yes	Validated	No	NA	NA	NA
11_489	SeqId_16915_153	SEM4A	Semaphorin-4A	Q9H3S1	64218	SEMA4A	chr11:114515277:G:A	rs12420560	11	113953386	115076282	chr11	114515277	G	A	0.124557	SEMA4A	1	156147366	156177752	NA	ENSG00000255982_NXPE2P1_Chr11_114512706_114513431_-=upstream_gene_variant*NA_RP11-172C16.5_ChrNA_NA_NA_NA=upstream_gene_variant	0.188563	0.0245661	13.784	133	+	trans	NotIncludedInSun	NA	NA	1	Old	No	0	NA	Diff_nominal	No	Yes	Diff_nominal	No	NA	NA	NA
1_911	SeqId_16915_153	SEM4A	Semaphorin-4A	Q9H3S1	64218	SEMA4A	chr1:156178005:C:A	rs12401997	1	155677535	156683673	chr1	156178005	C	A	0.38893	SEMA4A	1	156147366	156177752	#ENSG00000196189_SEMA4A_Chr1_156147366_156177752_+=downstream_gene_variant	NA	0.20126	0.0168979	31.9807	11	+	cis	NotIncludedInSun	NA	NA	1	Old	No	0	NA	Diff_Bonf	No	Yes	Diff_Bonf	Yes	No	NA	NA
13_912	SeqId_16915_153	SEM4A	Semaphorin-4A	Q9H3S1	64218	SEMA4A	chr13:28029870:T:C	rs76428106	13	27529870	28529870	chr13	28029870	T	C	0.0159048	SEMA4A	1	156147366	156177752	NA	@ENSG00000122025_FLT3_Chr13_28003274_28100592_-=intron_variant;intron_variant,NMD_transcript_variant	0.508567	0.0709064	12.1325	1	+	trans	NotIncludedInSun	NA	NA	1	Old	No	0	NA	NA	No	Yes	NA	No	NA	NA	NA
1_5	SeqId_6915_2	C16L2	CD164 sialomucin-like 2 protein	Q6UWJ8	388611	CD164L2	chr1:196697958:A:T	rs28853072	1	196177046	197203343	chr1	196697958	A	T	0.607735	CD164L2	1	27379176	27383380	NA	@ENSG00000000971_CFH_Chr1_196651878_196747504_+=intron_variant;intron_variant,non_coding_transcript_variant	-0.119283	0.0167923	11.9147	36	-	trans	NotIncludedInSun	NA	NA	1	Old	Yes	3	NA	Validated	No	Yes	Validated	No	NA	NA	NA
20_913	SeqId_19194_9	Histidyl-tRNA synthetase-related	D-tyrosyl-tRNA(Tyr) deacylase 1	Q8TEA8	92675	DTD1	chr20:18545402:C:T	rs6136403	20	17971864	19241201	chr20	18545402	C	T	0.362808	DTD1	20	18587893	18766644	NA	NA_AL121893.1_ChrNA_NA_NA_NA=downstream_gene_variant*@ENSG00000101310_SEC23B_Chr20_18507482_18561415_+=intron_variant	-0.132956	0.0168411	14.5363	151	+	cis	NotIncludedInSun	NA	NA	1	Old	No	0	NA	Diff_nominal	No	Yes	Diff_nominal	No	NA	NA	NA
12_31	SeqId_19496_1	NPL	N-acetylneuraminate lyase	Q9BXD5	80896	NPL	chr12:124824136:G:A	rs10846742	12	124318708	125332197	chr12	124824136	G	A	0.835407	NPL	1	182789293	182830384	NA	@ENSG00000073060_SCARB1_Chr12_124776856_124882668_-=intron_variant;intron_variant,non_coding_transcript_variant	-0.180462	0.0226428	14.7994	11	+	trans	NotIncludedInSun	NA	NA	1	Old	No	0	NA	Diff_nominal	No	Yes	Diff_nominal	No	NA	NA	NA
1_5	SeqId_13076_4	FXR1	Fragile X mental retardation syndrome-related protein 1	P51114	NA	FXR1	chr1:196701709:A:G	rs10754199	1	196177046	197203343	chr1	196701709	A	G	0.607804	FXR1	3	180868141	180982753	NA	@ENSG00000000971_CFH_Chr1_196651878_196747504_+=downstream_gene_variant;intron_variant;intron_variant,non_coding_transcript_variant	-0.128431	0.0167679	13.7285	50	+	trans	NotSigInSun	NA	NA	1	Old	Yes	3	NA	Validated	No	Yes	Validated	No	NA	NA	NA
14_650	SeqId_6584_1	SRCH	Sarcoplasmic reticulum histidine-rich calcium-binding protein	P23327	3270	HRC	chr14:106800988:T:A	rs2105997	14	106118188	107315005	chr14	106800988	T	A	0.762364	HRC	19	49151198	49155424	NA	ENSG00000211976_IGHV3-73_Chr14_106802694_106803233_-=downstream_gene_variant	-0.162329	0.0205824	14.5085	102	-	trans	NotIncludedInSun	NA	NA	1	Old	No	0	NA	Diff_nominal	No	Yes	Diff_nominal	No	NA	NA	NA
2_443	SeqId_5440_26	Troponin I, skeletal, fast twitch	Troponin I, fast skeletal muscle	P48788	7136	TNNI2	chr2:89241087:C:T	rs1391847	2	88470214	89747410	chr2	89241087	C	T	0.0836797	TNNI2	11	1838989	1841680	NA	ENSG00000243238_IGKV2-30_Chr2_89244781_89245596_-=downstream_gene_variant	0.301056	0.0409961	12.6818	37	+	trans	NotIncludedInSun	NA	NA	1	Old	Yes	3	NA	Validated	No	Yes	Validated	No	NA	NA	NA
3_37	SeqId_3399_31	STAB2	Stabilin-2	Q8WWQ8	55576	STAB2	chr3:165777354:AAAT:A	rs71674639	3	165222014	166597130	chr3	165777354	AAAT	A	0.202388	STAB2	12	103587273	103766727	NA	@ENSG00000114200_BCHE_Chr3_165772904_165837472_-=downstream_gene_variant;intron_variant;intron_variant,NMD_transcript_variant	0.201042	0.0201586	22.6987	304	+	trans	Without_overlap_Sun	0	0	1	Old	No	0	NA	Diff_Bonf	No	Yes	Diff_Bonf	No	NA	NA	NA
1_5	SeqId_3399_31	STAB2	Stabilin-2	Q8WWQ8	55576	STAB2	chr1:196701988:G:A	rs10922103	1	196025417	197708502	chr1	196701988	G	A	0.607832	STAB2	12	103587273	103766727	NA	@ENSG00000000971_CFH_Chr1_196651878_196747504_+=downstream_gene_variant;intron_variant;intron_variant,non_coding_transcript_variant	-0.268393	0.016786	56.8174	291	+	trans	Without_overlap_Sun	0	0	1	Old	Yes	1	SeqId_3399_31=chr1:196688284:A:G	Validated	1	Yes	SeqId_3399_31=chr1:196688284:A:G	No	NA	NA	NA
1_5	SeqId_12775_6	HMGB3	High mobility group protein B3	O15347	3149	HMGB3	chr1:196695521:C:T	rs10922098	1	196177046	197473491	chr1	196695521	C	T	0.60707	HMGB3	X	150980509	150990775	NA	@ENSG00000000971_CFH_Chr1_196651878_196747504_+=intron_variant;intron_variant,non_coding_transcript_variant	-0.176431	0.0167681	25.1643	182	+	trans	Without_overlap_Sun	0	0	1	Old	No	0	NA	Diff_Bonf	No	Yes	Diff_Bonf	No	NA	NA	NA
3_37	SeqId_12775_6	HMGB3	High mobility group protein B3	O15347	3149	HMGB3	chr3:165764157:G:A	rs73165061	3	165260452	166281347	chr3	165764157	G	A	0.202664	HMGB3	X	150980509	150990775	NA	intergenic_variant	0.13954	0.0201352	11.3763	13	+	trans	Without_overlap_Sun	0	0	1	Old	No	0	NA	Diff_Bonf	No	Yes	Diff_Bonf	No	NA	NA	NA
4_50	SeqId_8991_115	FCRL4	Fc receptor-like protein 4	Q96PJ5	83417	FCRL4	chr4:186240057:T:C	rs66530140	4	185718785	186753529	chr4	186240057	T	C	0.511392	FCRL4	1	157573749	157598080	NA	@ENSG00000164344_KLKB1_Chr4_186208979_186258471_+=downstream_gene_variant;intron_variant;intron_variant,non_coding_transcript_variant	-0.131785	0.0163055	15.1966	27	-	trans	NotIncludedInSun	NA	NA	1	Old	No	0	NA	Diff_Bonf	No	No	Diff_Bonf	No	NA	NA	NA
17_914	SeqId_18289_16	MIP-5	C-C motif chemokine 15	Q16663	6359	CCL15	chr17:36000884:T:G	rs854624	17	34995643	36616256	chr17	36000884	T	G	0.077576	CCL15	17	35996440	36002038	#@ENSG00000275718_CCL15_Chr17_35996440_36002038_-=intron_variant;upstream_gene_variant	NA_RP11-104J23.1_ChrNA_NA_NA_NA=upstream_gene_variant*@ENSG00000275688_CCL15-CCL14_Chr17_35983656_36001621_-=intron_variant,NMD_transcript_variant	1.32318	0.0303655	10000	484	-	cis	NotIncludedInSun	NA	NA	2	New	Yes	1	SeqId_18289_16=chr17:36000884:T:G	Validated	1	Yes	SeqId_18289_16=chr17:36000884:T:G	No	NA	NA	NA
19_185	SeqId_18289_16	MIP-5	C-C motif chemokine 15	Q16663	6359	CCL15	chr19:48714803:C:T	rs35866622	19	48197960	49245473	chr19	48714803	C	T	0.458621	CCL15	17	35996440	36002038	NA	@ENSG00000176909_MAMSTR_Chr19_48712742_48719721_-=downstream_gene_variant;splice_region_variant,intron_variant	-0.125171	0.0165938	13.3386	48	-	trans	NotIncludedInSun	NA	NA	1	Old	No	0	NA	Diff_nominal	No	Yes	Diff_nominal	No	NA	NA	NA
12_915	SeqId_6425_87	MMP19	Matrix metalloproteinase-19	Q99542	4327	MMP19	chr12:55837196:C:T	rs150724096	12	55337196	56337196	chr12	55837196	C	T	0.00518781	MMP19	12	55835433	55842966	#@ENSG00000123342_MMP19_Chr12_55835433_55842966_-=3_prime_UTR_variant;3_prime_UTR_variant,NMD_transcript_variant;downstream_gene_variant;missense_variant;non_coding_transcript_exon_variant,non_coding_transcript_variant	ENSG00000182796_TMEM198B_Chr12_55829608_55836246_+=downstream_gene_variant	0.85218	0.123747	11.2427	1	-	cis	NotIncludedInSun	NA	NA	1	Old	No	0	NA	NA	No	Yes	NA	No	NA	NA	NA
11_916	SeqId_6425_87	MMP19	Matrix metalloproteinase-19	Q99542	4327	MMP19	chr11:126355981:C:G	rs112771035	11	125838483	126880785	chr11	126355981	C	G	0.0747872	MMP19	12	55835433	55842966	NA	NA_ST3GAL4-AS1_ChrNA_NA_NA_NA=upstream_gene_variant*@ENSG00000110080_ST3GAL4_Chr11_126355640_126440344_+=5_prime_UTR_variant;intron_variant;intron_variant,NMD_transcript_variant	0.336706	0.0316366	25.7256	19	-	trans	NotIncludedInSun	NA	NA	1	Old	No	0	NA	Diff_Bonf	No	Yes	Diff_Bonf	No	NA	NA	NA
4_917	SeqId_4467_49	SPARCL1	SPARC-like protein 1	Q14515	8404	SPARCL1	chr4:87508607:A:G	rs10003497	4	86561724	88112289	chr4	87508607	A	G	0.360258	SPARCL1	4	87473335	87531061	#@ENSG00000152583_SPARCL1_Chr4_87473335_87531061_-=intron_variant	NA	0.452031	0.0168502	157.799	485	-	cis	4:87192252-89500091:4_22	0.671869	1	2	Old	No	0	SeqId_4467_49=chr4:87525976:A:G	Diff_Bonf	1	Yes	SeqId_4467_49=chr4:87525976:A:G	No	NA	NA	NA
4_50	SeqId_4467_49	SPARCL1	SPARC-like protein 1	Q14515	8404	SPARCL1	chr4:186236304:T:G	rs4253252	4	185694478	186797569	chr4	186236304	T	G	0.514273	SPARCL1	4	87473335	87531061	NA	@ENSG00000164344_KLKB1_Chr4_186208979_186258471_+=intron_variant;intron_variant,non_coding_transcript_variant	0.255301	0.0161749	55.3956	148	-	trans	Without_overlap_Sun	0	0	1	Old	No	0	NA	Diff_Bonf	No	No	Diff_Bonf	No	NA	NA	NA
16_290	SeqId_4467_49	SPARCL1	SPARC-like protein 1	Q14515	8404	SPARCL1	chr16:72045758:C:T	rs77303550	16	71508926	72619619	chr16	72045758	C	T	0.190987	SPARCL1	4	87473335	87531061	NA	@ENSG00000140830_TXNL4B_Chr16_72044289_72094431_-=intron_variant	-0.222394	0.0207946	25.9679	16	-	trans	16:71079657-73079657:16_19	0.555346	1	1	Old	No	0	NA	Diff_nominal	No	Yes	Diff_nominal	No	NA	NA	NA
12_393	SeqId_19280_29	UB2D3	Ubiquitin-conjugating enzyme E2 D3	P61077	7323	UBE2D3	chr12:7089608:C:T	rs1126605	12	6589608	7589608	chr12	7089608	C	T	0.0836676	UBE2D3	4	102794383	102868896	NA	@ENSG00000139178_C1RL_Chr12_7089587_7109273_-=3_prime_UTR_variant,NMD_transcript_variant;downstream_gene_variant*@ENSG00000159403_C1R_Chr12_7080209_7092607_-=3_prime_UTR_variant,NMD_transcript_variant;downstream_gene_variant;missense_variant;non_coding_transcript_exon_variant,non_coding_transcript_variant;upstream_gene_variant	0.225795	0.0303371	13.0064	1	-	trans	NotIncludedInSun	NA	NA	1	Old	Yes	3	NA	Validated	No	Yes	Validated	No	NA	NA	NA
3_918	SeqId_6081_52	PCOC2	Procollagen C-endopeptidase enhancer 2	Q9UKZ9	26577	PCOLCE2	chr3:142886714:G:A	rs11716897	3	141975725	143609588	chr3	142886714	G	A	0.343116	PCOLCE2	3	142815922	142889203	#@ENSG00000163710_PCOLCE2_Chr3_142815922_142889203_-=downstream_gene_variant;intron_variant;intron_variant,non_coding_transcript_variant	NA	0.367332	0.0171314	101.265	152	-	cis	3:141599423-143667514:3_40	0.758165	1	3	Old	Yes	1	SeqId_6081_52=chr3:142883824:C:T	Validated	1	Yes	SeqId_6081_52=chr3:142883824:C:T	No	NA	NA	NA
1_5	SeqId_17175_5	MP2K6	Dual specificity mitogen-activated protein kinase kinase 6	P52564	5608	MAP2K6	chr1:196689149:T:C	rs7529589	1	196177046	197248023	chr1	196689149	T	C	0.608501	MAP2K6	17	69414698	69553861	NA	@ENSG00000000971_CFH_Chr1_196651878_196747504_+=intron_variant;intron_variant,non_coding_transcript_variant	-0.141877	0.0167681	16.5771	83	+	trans	NotIncludedInSun	NA	NA	1	Old	Yes	3	NA	Validated	No	Yes	Validated	No	NA	NA	NA
10_307	SeqId_10953_14	CLC2A	C-type lectin domain family 2 member A	Q6UVW9	387836	CLEC2A	chr10:113588287:G:A	rs7080536	10	112914504	114328635	chr10	113588287	G	A	0.0384579	CLEC2A	12	9898673	9932381	NA	@ENSG00000148702_HABP2_Chr10_113550837_113589602_+=missense_variant*ENSG00000197893_NRAP_Chr10_113588716_113664127_-=downstream_gene_variant	-0.637229	0.0425453	49.9882	14	-	trans	NotSigInSun	NA	NA	1	Old	No	0	NA	Diff_Bonf	No	Yes	Diff_Bonf	No	NA	NA	NA
3_919	SeqId_17350_13	CHM2B	Charged multivesicular body protein 2b	Q9UQN3	25978	CHMP2B	chr3:87293061:A:C	rs300991	3	86600970	87857219	chr3	87293061	A	C	0.405998	CHMP2B	3	87227271	87255548	NA	intergenic_variant	0.142897	0.0168585	16.6335	292	+	cis	NotIncludedInSun	NA	NA	1	Old	No	0	NA	Diff_Bonf	No	Yes	Diff_Bonf	No	NA	NA	NA
2_38	SeqId_10772_21	CGAT2	Chondroitin sulfate N-acetylgalactosaminyltransferase 2	Q8N6G5	55454	CSGALNACT2	chr2:3592552:C:T	rs6542680	2	3092552	4094771	chr2	3592552	C	T	0.797207	CSGALNACT2	10	43138486	43185308	NA	ENSG00000118004_COLEC11_Chr2_3594832_3644644_+=upstream_gene_variant	-0.174838	0.0221292	14.5572	2	+	trans	Without_overlap_Sun	0	0	1	Old	No	0	NA	Diff_nominal	No	Yes	Diff_nominal	No	NA	NA	NA
4_50	SeqId_19183_164	RL12	60S ribosomal protein L12	P30050	6136	RPL12	chr4:186236880:G:A	rs3733402	4	185694478	186758649	chr4	186236880	G	A	0.513418	RPL12	9	127447674	127451405	NA	@ENSG00000164344_KLKB1_Chr4_186208979_186258471_+=missense_variant;non_coding_transcript_exon_variant,non_coding_transcript_variant	-0.191503	0.016223	31.4314	92	-	trans	NotIncludedInSun	NA	NA	1	Old	No	0	NA	Diff_Bonf	No	No	Diff_Bonf	No	NA	NA	NA
3_24	SeqId_3359_11	CDK8/cyclin C	Cyclin-dependent kinase 8:Cyclin-C complex	P24863 P49336	892	CCNC	chr3:165781469:A:G	rs829502	3	165218484	166642496	chr3	165781469	A	G	0.632461	CCNC	6	99542380	99568973	NA	@ENSG00000114200_BCHE_Chr3_165772904_165837472_-=intron_variant;intron_variant,NMD_transcript_variant	-0.187203	0.0168353	27.9973	494	-	trans	Without_overlap_Sun	0	0	1	Old	No	0	NA	Diff_Bonf	No	Yes	Diff_Bonf	No	NA	NA	NA
1_5	SeqId_3359_11	CDK8/cyclin C	Cyclin-dependent kinase 8:Cyclin-C complex	P24863 P49336	892	CCNC	chr1:196701709:A:G	rs10754199	1	196025417	197708502	chr1	196701709	A	G	0.607804	CCNC	6	99542380	99568973	NA	@ENSG00000000971_CFH_Chr1_196651878_196747504_+=downstream_gene_variant;intron_variant;intron_variant,non_coding_transcript_variant	-0.258866	0.0167846	52.9395	270	-	trans	Without_overlap_Sun	0	0	1	Old	Yes	1	SeqId_3359_11=chr1:196708613:G:GA	Validated	2	Yes	SeqId_3359_11=chr1:196708613:G:GA	No	NA	NA	NA
9_133	SeqId_3305_6	DLL4	Delta-like protein 4	Q9NR61	54567	DLL4	chr9:133255354:C:T	rs187099314	9	132515880	134023026	chr9	133255354	C	T	0.0710509	DLL4	15	40929340	40939072	NA	@ENSG00000175164_ABO_Chr9_133250401_133275219_-=3_prime_UTR_variant;downstream_gene_variant;non_coding_transcript_exon_variant,non_coding_transcript_variant	0.437767	0.0320729	41.6897	113	+	trans	NotSigInSun	NA	NA	1	Old	Yes	1	SeqId_3305_6=chr9:133257367:C:A	Validated	1	Yes	SeqId_3305_6=chr9:133257367:C:A	No	NA	NA	NA
3_97	SeqId_6547_83	TM11D	Transmembrane protease serine 11D	O60235	9407	TMPRSS11D	chr3:49664550:G:A	rs9858542	3	48033253	50652098	chr3	49664550	G	A	0.291409	TMPRSS11D	4	67820876	67884032	NA	@ENSG00000164061_BSN_Chr3_49554489_49671545_+=synonymous_variant*ENSG00000259970_AC099668.1_Chr3_49684480_49684983_-=upstream_gene_variant	-0.274137	0.0179173	52.1179	478	-	trans	3:47221109-51519141:3_16	0.609313	1	1	Old	Yes	3	NA	Validated	No	Yes	Validated	No	NA	NA	NA
4_50	SeqId_6547_83	TM11D	Transmembrane protease serine 11D	O60235	9407	TMPRSS11D	chr4:186233118:T:TAA	rs3836616	4	185718785	186753529	chr4	186233118	T	TAA	0.513441	TMPRSS11D	4	67820876	67884032	NA	@ENSG00000164344_KLKB1_Chr4_186208979_186258471_+=intron_variant;intron_variant,non_coding_transcript_variant	-0.133951	0.0162255	15.8205	27	-	trans	Without_overlap_Sun	0	0	1	Old	No	0	NA	Diff_nominal	No	No	Diff_nominal	No	NA	NA	NA
3_278	SeqId_9598_23	CSMD1	CUB and sushi domain-containing protein 1	Q96PZ7	64478	CSMD1	chr3:186738246:G:A	rs5030074	3	186203742	187253239	chr3	186738246	G	A	0.432747	CSMD1	8	2935353	4994972	NA	@ENSG00000113889_KNG1_Chr3_186717276_186744410_+=intron_variant*NA_RP11-573D15.8_ChrNA_NA_NA_NA=downstream_gene_variant;intron_variant,non_coding_transcript_variant	0.142259	0.0163395	17.5037	70	-	trans	Without_overlap_Sun	0	0	1	Old	No	0	NA	Diff_Bonf	No	No	Diff_Bonf	No	NA	NA	NA
17_11	SeqId_9598_23	CSMD1	CUB and sushi domain-containing protein 1	Q96PZ7	64478	CSMD1	chr17:28367840:G:A	rs704	17	27689182	28970538	chr17	28367840	G	A	0.47343	CSMD1	8	2935353	4994972	NA	ENSG00000244045_TMEM199_Chr17_28357581_28363683_+=downstream_gene_variant*@ENSG00000109072_VTN_Chr17_28367276_28373091_-=downstream_gene_variant;missense_variant*NA_CTB-96E2.2_ChrNA_NA_NA_NA=missense_variant*NA_CTB-96E2.3_ChrNA_NA_NA_NA=intron_variant,non_coding_transcript_variant*NA_CTB-96E2.7_ChrNA_NA_NA_NA=upstream_gene_variant*@ENSG00000004139_SARM1_Chr17_28364356_28404049_+=intron_variant,non_coding_transcript_variant;upstream_gene_variant*ENSG00000274529_SEBOX_Chr17_28364268_28365244_-=upstream_gene_variant	-0.272377	0.0163477	61.6026	104	-	trans	Without_overlap_Sun	0	0	1	Old	Yes	3	NA	Validated	No	No	Validated	No	NA	NA	NA
4_50	SeqId_9598_23	CSMD1	CUB and sushi domain-containing protein 1	Q96PZ7	64478	CSMD1	chr4:186240057:T:C	rs66530140	4	185694842	186762348	chr4	186240057	T	C	0.511392	CSMD1	8	2935353	4994972	NA	@ENSG00000164344_KLKB1_Chr4_186208979_186258471_+=downstream_gene_variant;intron_variant;intron_variant,non_coding_transcript_variant	0.179838	0.0163011	27.5734	64	-	trans	4:186139807-188178787:4_33	0.523549	1	1	Old	No	0	NA	Diff_Bonf	No	Yes	Diff_Bonf	No	NA	NA	NA
1_5	SeqId_9598_23	CSMD1	CUB and sushi domain-containing protein 1	Q96PZ7	64478	CSMD1	chr1:196692375:G:C	rs10922094	1	196177046	197203343	chr1	196692375	G	C	0.606043	CSMD1	8	2935353	4994972	NA	@ENSG00000000971_CFH_Chr1_196651878_196747504_+=intron_variant;intron_variant,non_coding_transcript_variant	0.119745	0.0167728	12.0277	50	-	trans	Without_overlap_Sun	0	0	1	Old	No	0	NA	Diff_Bonf	No	Yes	Diff_Bonf	No	NA	NA	NA
5_75	SeqId_9598_23	CSMD1	CUB and sushi domain-containing protein 1	Q96PZ7	64478	CSMD1	chr5:177406305:A:G	rs4976692	5	176659897	177906305	chr5	177406305	A	G	0.254289	CSMD1	8	2935353	4994972	NA	@ENSG00000198055_GRK6_Chr5_177403204_177442901_+=intron_variant*@ENSG00000131187_F12_Chr5_177402140_177409576_-=intron_variant;upstream_gene_variant	-0.152137	0.0209918	12.3719	3	-	trans	LostINliftOver	LostINliftOver	LostINliftOver	1	Old	No	0	NA	Diff_Bonf	No	No	Diff_Bonf	No	NA	NA	NA
1_5	SeqId_7751_121	SARP-1	Secreted frizzled-related protein 2	Q96HF1	6423	SFRP2	chr1:196697958:A:T	rs28853072	1	196065276	197708502	chr1	196697958	A	T	0.607735	SFRP2	4	153780592	153789120	NA	@ENSG00000000971_CFH_Chr1_196651878_196747504_+=intron_variant;intron_variant,non_coding_transcript_variant	-0.228241	0.0167968	41.3287	273	-	trans	1:195646176-197672473:1_78	0.808404	0.99686	1	Old	Yes	3	SeqId_7751_121=chr1:196688284:A:G	Validated	1	Yes	SeqId_7751_121=chr1:196688284:A:G	No	NA	NA	NA
17_11	SeqId_7751_121	SARP-1	Secreted frizzled-related protein 2	Q96HF1	6423	SFRP2	chr17:28367840:G:A	rs704	17	27758397	28913121	chr17	28367840	G	A	0.47343	SFRP2	4	153780592	153789120	NA	ENSG00000244045_TMEM199_Chr17_28357581_28363683_+=downstream_gene_variant*@ENSG00000109072_VTN_Chr17_28367276_28373091_-=downstream_gene_variant;missense_variant*NA_CTB-96E2.2_ChrNA_NA_NA_NA=missense_variant*NA_CTB-96E2.3_ChrNA_NA_NA_NA=intron_variant,non_coding_transcript_variant*NA_CTB-96E2.7_ChrNA_NA_NA_NA=upstream_gene_variant*@ENSG00000004139_SARM1_Chr17_28364356_28404049_+=intron_variant,non_coding_transcript_variant;upstream_gene_variant*ENSG00000274529_SEBOX_Chr17_28364268_28365244_-=upstream_gene_variant	0.185162	0.0163439	29.0261	47	-	trans	17:25631336-27718592:17_12	0.553222	1	1	Old	Yes	3	NA	Validated	No	Yes	Validated	No	NA	NA	NA
3_37	SeqId_7751_121	SARP-1	Secreted frizzled-related protein 2	Q96HF1	6423	SFRP2	chr3:165762312:G:A	rs6445035	3	165260452	166281347	chr3	165762312	G	A	0.203503	SFRP2	4	153780592	153789120	NA	intergenic_variant	0.14326	0.0201119	11.9767	13	-	trans	Without_overlap_Sun	0	0	1	Old	No	0	NA	Diff_Bonf	No	Yes	Diff_Bonf	No	NA	NA	NA
9_920	SeqId_5483_1	RGMA	Repulsive guidance molecule A	Q96B86	56963	RGMA	chr9:35834945:T:G	rs2236291	9	35186410	36383305	chr9	35834945	T	G	0.431378	RGMA	15	93035273	93089204	NA	@ENSG00000137103_TMEM8B_Chr9_35814451_35865518_+=intron_variant;intron_variant,non_coding_transcript_variant	-0.201579	0.0165805	33.2819	68	-	trans	9:34731560-36879855:9_07	0.557137	1	1	Old	Yes	3	NA	Validated	No	Yes	Validated	No	NA	NA	NA
15_530	SeqId_5483_1	RGMA	Repulsive guidance molecule A	Q96B86	56963	RGMA	chr15:93064200:A:G	rs10852188	15	92545034	93585797	chr15	93064200	A	G	0.563291	RGMA	15	93035273	93089204	#@ENSG00000182175_RGMA_Chr15_93035273_93089204_-=downstream_gene_variant;intron_variant;intron_variant,NMD_transcript_variant;upstream_gene_variant	NA_RP11-368J22.2_ChrNA_NA_NA_NA=downstream_gene_variant	-0.198291	0.0171075	30.3389	58	-	cis	15:92599517-94617790:15_13	0.51567	1	1	Old	No	0	NA	Diff_Bonf	No	Yes	Diff_Bonf	No	NA	NA	NA
3_24	SeqId_5843_60	NG36	Histone-lysine N-methyltransferase EHMT2	Q96KQ7	10919	EHMT2	chr3:165787486:A:G	rs1355537	3	165254460	166412184	chr3	165787486	A	G	0.632354	EHMT2	6	31879759	31897687	NA	@ENSG00000114200_BCHE_Chr3_165772904_165837472_-=intron_variant;intron_variant,NMD_transcript_variant	-0.132398	0.0168326	14.4348	80	-	trans	3:164480100-166707526:3_47	0.519759	1	1	Old	No	0	NA	Diff_Bonf	No	Yes	Diff_Bonf	No	NA	NA	NA
4_50	SeqId_5843_60	NG36	Histone-lysine N-methyltransferase EHMT2	Q96KQ7	10919	EHMT2	chr4:186220857:CA:C	rs34970894;rs397878847	4	185711877	186757146	chr4	186220857	CA	C	0.513382	EHMT2	6	31879759	31897687	NA	@ENSG00000164344_KLKB1_Chr4_186208979_186258471_+=intron_variant	0.156764	0.0162387	21.3242	49	-	trans	Without_overlap_Sun	0	0	1	Old	No	0	NA	Diff_nominal	No	No	Diff_nominal	No	NA	NA	NA
22_921	SeqId_15511_37	NPTXR	Neuronal pentraxin receptor	O95502	23467	NPTXR	chr22:38831788:G:A	rs4821839	22	38260124	39365662	chr22	38831788	G	A	0.0183298	NPTXR	22	38818452	38843982	#@ENSG00000221890_NPTXR_Chr22_38818452_38843982_-=intron_variant	NA	1.38375	0.0611313	112.714	81	-	cis	NotIncludedInSun	NA	NA	1	Old	Yes	1	SeqId_15511_37=chr22:38836731:CTGTT:C	Validated	1	Yes	SeqId_15511_37=chr22:38836731:CTGTT:C	No	NA	NA	NA
4_50	SeqId_9971_5	CSMD2	CUB and sushi domain-containing protein 2	Q7Z408	114784	CSMD2	chr4:186242458:G:T	rs4253271	4	185694478	186776840	chr4	186242458	G	T	0.513053	CSMD2	1	33513999	34165842	NA	@ENSG00000164344_KLKB1_Chr4_186208979_186258471_+=downstream_gene_variant;intron_variant;intron_variant,non_coding_transcript_variant	-0.238437	0.0162161	48.2145	129	-	trans	Without_overlap_Sun	0	0	1	Old	Yes	4	SeqId_9971_5=chr4:186236880:G:A	Validated	1	No	SeqId_9971_5=chr4:186236880:G:A	No	NA	NA	NA
6_922	SeqId_2747_3	ULBP-3	NKG2D ligand 3	Q9BZM4	79465	ULBP3	chr6:150056503:G:T	rs7764605	6	149552024	150556605	chr6	150056503	G	T	0.120717	ULBP3	6	150063150	150069095	NA	intergenic_variant	-0.180369	0.0248788	12.3798	23	-	cis	NotSigInSun	NA	NA	1	Old	No	0	NA	Diff_nominal	No	Yes	Diff_nominal	No	NA	NA	NA
11_179	SeqId_6561_77	Ig K chain V-I region HK102-like	Ig Kappa chain V-I region HK102- like	F6PMQ5	652493	LOC652493	chr11:116752497:TA:T	rs66505542;rs398017699	11	116252497	117289970	chr11	116752497	TA	T	0.849972	LOC652493	NA	NA	NA	NA	@ENSG00000137656_BUD13_Chr11_116748170_116772988_-=intron_variant;intron_variant,NMD_transcript_variant	-0.206661	0.0230996	18.4355	9	NA	trans	NotSigInSun	NA	NA	1	Old	No	0	NA	Diff_nominal	No	Yes	Diff_nominal	No	NA	NA	NA
17_11	SeqId_12784_10	APBB3	Amyloid beta A4 precursor protein-binding family B member 3	O95704	10307	APBB3	chr17:28367840:G:A	rs704	17	27867840	28867840	chr17	28367840	G	A	0.47343	APBB3	5	140558268	140564781	NA	ENSG00000244045_TMEM199_Chr17_28357581_28363683_+=downstream_gene_variant*@ENSG00000109072_VTN_Chr17_28367276_28373091_-=downstream_gene_variant;missense_variant*NA_CTB-96E2.2_ChrNA_NA_NA_NA=missense_variant*NA_CTB-96E2.3_ChrNA_NA_NA_NA=intron_variant,non_coding_transcript_variant*NA_CTB-96E2.7_ChrNA_NA_NA_NA=upstream_gene_variant*@ENSG00000004139_SARM1_Chr17_28364356_28404049_+=intron_variant,non_coding_transcript_variant;upstream_gene_variant*ENSG00000274529_SEBOX_Chr17_28364268_28365244_-=upstream_gene_variant	0.115018	0.0163414	11.7113	1	-	trans	NotIncludedInSun	NA	NA	1	Old	Yes	3	NA	Validated	No	Yes	Validated	No	NA	NA	NA
9_923	SeqId_11708_2	LCN1	Lipocalin-1	P31025	3933	LCN1	chr9:135514614:C:T	rs756684	9	135008465	136021832	chr9	135514614	C	T	0.148657	LCN1	9	135521438	135526532	NA	intergenic_variant	-0.175268	0.0229366	13.6679	35	+	cis	NotSigInSun	NA	NA	1	Old	No	0	NA	Diff_nominal	No	Yes	Diff_nominal	No	NA	NA	NA
14_128	SeqId_11708_2	LCN1	Lipocalin-1	P31025	3933	LCN1	chr14:94371805:G:T	rs112635299	14	93871805	94871805	chr14	94371805	G	T	0.019161	LCN1	9	135521438	135526532	NA	ENSG00000197249_SERPINA1_Chr14_94376747_94390693_-=downstream_gene_variant	0.410969	0.0599331	11.1533	1	+	trans	NotSigInSun	NA	NA	1	Old	No	0	NA	NA	No	No	NA	No	NA	NA	NA
8_924	SeqId_19273_3	Glutathione reductase	Glutathione reductase, mitochondrial	P00390	2936	GSR	chr8:30731224:G:A	rs28845178	8	30231224	31246515	chr8	30731224	G	A	0.00707142	GSR	8	30678061	30727999	#ENSG00000104687_GSR_Chr8_30678061_30727999_-=upstream_gene_variant	ENSG00000104691_UBXN8_Chr8_30732247_30767006_+=upstream_gene_variant	-0.848701	0.0966414	17.7941	5	-	cis	NotIncludedInSun	NA	NA	1	Old	Yes	1	SeqId_19273_3=chr8:30708107:G:A	Validated	No	Yes	SeqId_19273_3=chr8:30708107:G:A	No	NA	NA	NA
9_133	SeqId_7841_84	ESAM	Endothelial cell-selective adhesion molecule	Q96AP7	90952	ESAM	chr9:133262254:C:T	rs8176693	9	132739789	133773734	chr9	133262254	C	T	0.070771	ESAM	11	124752583	124762290	NA	@ENSG00000175164_ABO_Chr9_133250401_133275219_-=intron_variant;intron_variant,non_coding_transcript_variant	0.243794	0.0320723	13.5332	26	-	trans	Without_overlap_Sun	0	0	1	Old	No	0	NA	Diff_Bonf	No	Yes	Diff_Bonf	No	NA	NA	NA
11_925	SeqId_7841_84	ESAM	Endothelial cell-selective adhesion molecule	Q96AP7	90952	ESAM	chr11:124750251:G:T	rs11219769	11	124235887	125265139	chr11	124750251	G	T	0.265041	ESAM	11	124752583	124762290	#ENSG00000149564_ESAM_Chr11_124752583_124762290_-=downstream_gene_variant	ENSG00000154146_NRGN_Chr11_124739846_124747210_+=downstream_gene_variant*NA_RP11-677M14.2_ChrNA_NA_NA_NA=upstream_gene_variant*@ENSG00000019102_VSIG2_Chr11_124747472_124752238_-=intron_variant	-0.175274	0.018344	20.9072	14	-	cis	11:123619407-125626569:11_41	0.51279	1	1	Old	No	0	NA	Diff_nominal	No	Yes	Diff_nominal	No	NA	NA	NA
3_926	SeqId_10499_1	T106A	Transmembrane protein 106A	Q96A25	113277	TMEM106A	chr3:52830844:A:G	rs2071040	3	52318522	53357740	chr3	52830844	A	G	0.232229	TMEM106A	17	43211835	43220041	NA	NA_RP5-966M1.6_ChrNA_NA_NA_NA=intron_variant,NMD_transcript_variant;intron_variant,non_coding_transcript_variant*@ENSG00000055955_ITIH4_Chr3_52812975_52831479_-=intron_variant,non_coding_transcript_variant;upstream_gene_variant*ENSG00000272573_MUSTN1_Chr3_52833114_52835219_-=downstream_gene_variant*ENSG00000248592_TMEM110-MUSTN1_Chr3_52833121_52897562_-=downstream_gene_variant	-0.144206	0.0193791	13.0013	23	+	trans	NotIncludedInSun	NA	NA	1	Old	No	0	NA	Diff_Bonf	No	Yes	Diff_Bonf	No	NA	NA	NA
1_5	SeqId_8876_51	NRX2B	Neurexin-2-beta	P58401	9379	NRXN2	chr1:196695352:C:T	rs10922097	1	196177046	197248023	chr1	196695352	C	T	0.608576	NRXN2	11	64606174	64723188	NA	@ENSG00000000971_CFH_Chr1_196651878_196747504_+=intron_variant;intron_variant,non_coding_transcript_variant	-0.134317	0.0167871	14.9094	83	-	trans	NotSigInSun	NA	NA	1	Old	Yes	3	NA	Validated	No	Yes	Validated	No	NA	NA	NA
17_11	SeqId_8876_51	NRX2B	Neurexin-2-beta	P58401	9379	NRXN2	chr17:28367840:G:A	rs704	17	27785970	28913121	chr17	28367840	G	A	0.47343	NRXN2	11	64606174	64723188	NA	ENSG00000244045_TMEM199_Chr17_28357581_28363683_+=downstream_gene_variant*@ENSG00000109072_VTN_Chr17_28367276_28373091_-=downstream_gene_variant;missense_variant*NA_CTB-96E2.2_ChrNA_NA_NA_NA=missense_variant*NA_CTB-96E2.3_ChrNA_NA_NA_NA=intron_variant,non_coding_transcript_variant*NA_CTB-96E2.7_ChrNA_NA_NA_NA=upstream_gene_variant*@ENSG00000004139_SARM1_Chr17_28364356_28404049_+=intron_variant,non_coding_transcript_variant;upstream_gene_variant*ENSG00000274529_SEBOX_Chr17_28364268_28365244_-=upstream_gene_variant	0.141211	0.0163458	17.2464	42	-	trans	NotSigInSun	NA	NA	1	Old	Yes	3	NA	Validated	No	No	Validated	No	NA	NA	NA
7_72	SeqId_5345_51	CKAP2	Cytoskeleton-associated protein 2	Q8WWK9	26586	CKAP2	chr7:95305886:CA:C	rs3917549;rs397730288	7	94780936	95939483	chr7	95305886	CA	C	0.192552	CKAP2	13	52455429	52476628	NA	@ENSG00000005421_PON1_Chr7_95297676_95324707_-=intron_variant;intron_variant,NMD_transcript_variant;upstream_gene_variant	0.246941	0.0206063	32.364	39	+	trans	Without_overlap_Sun	0	0	1	Old	No	0	NA	Diff_Bonf	No	Yes	Diff_Bonf	No	NA	NA	NA
3_37	SeqId_5345_51	CKAP2	Cytoskeleton-associated protein 2	Q8WWK9	26586	CKAP2	chr3:165773492:C:T	rs1803274	3	165218150	166597130	chr3	165773492	C	T	0.20253	CKAP2	13	52455429	52476628	NA	@ENSG00000114200_BCHE_Chr3_165772904_165837472_-=3_prime_UTR_variant,NMD_transcript_variant;downstream_gene_variant;missense_variant	0.206485	0.0201352	23.9491	332	+	trans	Without_overlap_Sun	0	0	1	Old	No	0	NA	Diff_Bonf	No	Yes	Diff_Bonf	No	NA	NA	NA
2_67	SeqId_5223_59	GCKR	Glucokinase regulatory protein	Q14397	2646	GCKR	chr2:27508073:T:C	rs1260326	2	26875230	28031011	chr2	27508073	T	C	0.59098	GCKR	2	27496842	27523684	#@ENSG00000084734_GCKR_Chr2_27496842_27523684_+=downstream_gene_variant;missense_variant,splice_region_variant;splice_region_variant,non_coding_transcript_exon_variant,non_coding_transcript_variant	NA	0.157865	0.0167336	20.4037	23	+	cis	NotSigInSun	NA	NA	1	Old	No	0	NA	Diff_Bonf	No	Yes	Diff_Bonf	No	NA	NA	NA
3_24	SeqId_19616_100	EFHD1	EF-hand domain-containing protein D1	Q9BUP0	80303	EFHD1	chr3:165787632:C:T	rs1355536	3	165222014	166332248	chr3	165787632	C	T	0.632339	EFHD1	2	232606057	232682781	NA	@ENSG00000114200_BCHE_Chr3_165772904_165837472_-=intron_variant;intron_variant,NMD_transcript_variant	-0.13216	0.0168366	14.3793	37	+	trans	NotIncludedInSun	NA	NA	1	Old	No	0	NA	Diff_Bonf	No	Yes	Diff_Bonf	No	NA	NA	NA
4_50	SeqId_19616_100	EFHD1	EF-hand domain-containing protein D1	Q9BUP0	80303	EFHD1	chr4:186220857:CA:C	rs34970894;rs397878847	4	185694478	186776840	chr4	186220857	CA	C	0.513382	EFHD1	2	232606057	232682781	NA	@ENSG00000164344_KLKB1_Chr4_186208979_186258471_+=intron_variant	0.220775	0.0162441	41.3446	125	+	trans	NotIncludedInSun	NA	NA	1	Old	No	0	NA	Diff_Bonf	No	No	Diff_Bonf	No	NA	NA	NA
3_93	SeqId_19616_100	EFHD1	EF-hand domain-containing protein D1	Q9BUP0	80303	EFHD1	chr3:186736391:A:C	rs5030062	3	186236391	187242138	chr3	186736391	A	C	0.376288	EFHD1	2	232606057	232682781	NA	@ENSG00000113889_KNG1_Chr3_186717276_186744410_+=intron_variant*NA_RP11-573D15.8_ChrNA_NA_NA_NA=downstream_gene_variant;intron_variant,non_coding_transcript_variant;non_coding_transcript_exon_variant,non_coding_transcript_variant	0.125673	0.0167061	13.2701	9	+	trans	NotIncludedInSun	NA	NA	1	Old	No	0	NA	Diff_nominal	No	No	Diff_nominal	No	NA	NA	NA
12_147	SeqId_19616_100	EFHD1	EF-hand domain-containing protein D1	Q9BUP0	80303	EFHD1	chr12:7062357:C:T	rs11064497	12	6548232	7574644	chr12	7062357	C	T	0.140249	EFHD1	2	232606057	232682781	NA	@ENSG00000182326_C1S_Chr12_6988259_7071032_+=downstream_gene_variant;intron_variant;intron_variant,NMD_transcript_variant;intron_variant,non_coding_transcript_variant;upstream_gene_variant	-0.187485	0.0238032	14.4726	25	+	trans	NotIncludedInSun	NA	NA	1	Old	No	0	NA	Diff_Bonf	No	Yes	Diff_Bonf	No	NA	NA	NA
2_38	SeqId_18395_5	ADPRH	[Protein ADP-ribosylarginine] hydrolase	P54922	141	ADPRH	chr2:3592552:C:T	rs6542680	2	3084852	4100596	chr2	3592552	C	T	0.797207	ADPRH	3	119579268	119589945	NA	ENSG00000118004_COLEC11_Chr2_3594832_3644644_+=upstream_gene_variant	-0.242433	0.0221376	27.1832	10	+	trans	NotIncludedInSun	NA	NA	1	Old	No	0	NA	Diff_nominal	No	Yes	Diff_nominal	No	NA	NA	NA
1_5	SeqId_18193_165	MO4L1	Mortality factor 4-like protein 1	Q9UBU8	10933	MORF4L1	chr1:196697958:A:T	rs28853072	1	196025417	197658448	chr1	196697958	A	T	0.607735	MORF4L1	15	78810487	78898133	NA	@ENSG00000000971_CFH_Chr1_196651878_196747504_+=intron_variant;intron_variant,non_coding_transcript_variant	0.262355	0.0167865	54.3347	279	+	trans	NotIncludedInSun	NA	NA	1	Old	Yes	2	SeqId_18193_165=chr1:196711468:A:AT	Validated	No	Yes	SeqId_18193_165=chr1:196711468:A:AT	No	NA	NA	NA
19_927	SeqId_9314_9	PSG5	Pregnancy-specific beta-1-glycoprotein 5	Q15238	5673	PSG5	chr19:43140467:G:A	rs7253874	19	41103136	44095515	chr19	43140467	G	A	0.368089	PSG5	19	43166256	43186536	NA	NA_CTC-490G23.6_ChrNA_NA_NA_NA=downstream_gene_variant;intron_variant,non_coding_transcript_variant	-0.482287	0.0168339	179.792	1376	-	cis	19:44302504-46436247:19_36	0.139268	0.0993798	3	Old	Yes	1	SeqId_9314_9=chr19:43168376:T:A	Validated	1	Yes	SeqId_9314_9=chr19:43168376:T:A	No	NA	NA	NA
3_37	SeqId_9314_9	PSG5	Pregnancy-specific beta-1-glycoprotein 5	Q15238	5673	PSG5	chr3:165762312:G:A	rs6445035	3	165218150	166537927	chr3	165762312	G	A	0.203503	PSG5	19	43166256	43186536	NA	intergenic_variant	0.225949	0.0200919	28.6144	361	-	trans	Without_overlap_Sun	0	0	1	Old	No	0	NA	Diff_Bonf	No	Yes	Diff_Bonf	No	NA	NA	NA
19_141	SeqId_9314_9	PSG5	Pregnancy-specific beta-1-glycoprotein 5	Q15238	5673	PSG5	chr19:44908684:T:C	rs429358	19	44383210	45426286	chr19	44908684	T	C	0.147963	PSG5	19	43166256	43186536	NA	ENSG00000130204_TOMM40_Chr19_44890569_44903689_+=downstream_gene_variant*NA_CTB-129P6.7_ChrNA_NA_NA_NA=upstream_gene_variant*@ENSG00000130203_APOE_Chr19_44905754_44909393_+=downstream_gene_variant;missense_variant	-0.385062	0.0234908	59.6617	49	-	trans	19:44302504-46436247:19_36	0.488383	1	1	Old	Yes	1	SeqId_9314_9=chr19:44908684:T:C	Validated	1	Yes	SeqId_9314_9=chr19:44908684:T:C	No	NA	NA	NA
1_5	SeqId_8858_21	BATF3	Basic leucine zipper transcriptional factor ATF-like 3	Q9NR55	55509	BATF3	chr1:196687934:T:G	rs570618	1	196045046	197515549	chr1	196687934	T	G	0.610127	BATF3	1	212686418	212699985	NA	@ENSG00000000971_CFH_Chr1_196651878_196747504_+=intron_variant;intron_variant,non_coding_transcript_variant	-0.241243	0.0168287	45.8799	203	-	trans	1:195646176-197984679:1_78	0.628822	1	1	Old	No	0	NA	Diff_Bonf	No	Yes	Diff_Bonf	No	NA	NA	NA
2_38	SeqId_3798_71	Carbonic anhydrase 9	Carbonic anhydrase 9	Q16790	768	CA9	chr2:3594771:T:C	rs3820897	2	3084852	4100596	chr2	3594771	T	C	0.797586	CA9	9	35673856	35681159	NA	ENSG00000118004_COLEC11_Chr2_3594832_3644644_+=upstream_gene_variant	-0.217044	0.022118	22.0045	10	+	trans	NotSigInSun	NA	NA	1	Old	No	0	NA	Diff_nominal	No	Yes	Diff_nominal	No	NA	NA	NA
22_928	SeqId_3798_71	Carbonic anhydrase 9	Carbonic anhydrase 9	Q16790	768	CA9	chr22:22699926:C:T	rs78647	22	22196531	23203264	chr22	22699926	C	T	0.361328	CA9	9	35673856	35681159	NA	ENSG00000211661_IGLV3-22_Chr22_22704265_22704822_+=upstream_gene_variant*ENSG00000253822_IGLV3-24_Chr22_22694439_22694952_+=downstream_gene_variant*ENSG00000211660_IGLV2-23_Chr22_22697789_22698407_+=downstream_gene_variant*ENSG00000223999_AC244250.1_Chr22_22692778_22693312_-=downstream_gene_variant*ENSG00000253546_IGLVVI-22-1_Chr22_22700760_22700970_+=upstream_gene_variant	0.183467	0.0220111	16.1115	9	+	trans	NotSigInSun	NA	NA	1	Old	No	0	NA	Diff_Bonf	No	Yes	Diff_Bonf	No	NA	NA	NA
10_929	SeqId_6525_17	DUSP13	Dual specificity protein phosphatase 13 isoform A	Q6B8I1	51207	DUSP13	chr10:75091101:C:T	rs7082123	10	74573646	75738334	chr10	75091101	C	T	0.403085	DUSP13	10	75094432	75109221	#ENSG00000079393_DUSP13_Chr10_75094432_75109221_-=downstream_gene_variant	ENSG00000237882_PPIAP13_Chr10_75089248_75089725_-=upstream_gene_variant	-0.163766	0.0166203	22.1786	76	-	cis	10:75833404-78041169:10_29	0.527542	1	1	Old	Yes	3	NA	Validated	No	Yes	Validated	No	NA	NA	NA
7_135	SeqId_6525_17	DUSP13	Dual specificity protein phosphatase 13 isoform A	Q6B8I1	51207	DUSP13	chr7:95324583:G:A	rs705379	7	94824583	95824583	chr7	95324583	G	A	0.483641	DUSP13	10	75094432	75109221	NA	@ENSG00000005421_PON1_Chr7_95297676_95324707_-=5_prime_UTR_variant;upstream_gene_variant	-0.120828	0.0163882	12.7772	1	-	trans	7:93934573-96057510:7_18	0.471046	1	1	Old	No	0	NA	Diff_Bonf	No	Yes	Diff_Bonf	No	NA	NA	NA
1_5	SeqId_16610_13	LRP10	Low-density lipoprotein receptor-related protein 10	Q7Z4F1	26020	LRP10	chr1:196691131:A:G	rs10801555	1	196177046	197204300	chr1	196691131	A	G	0.609682	LRP10	14	22871613	22881580	NA	@ENSG00000000971_CFH_Chr1_196651878_196747504_+=intron_variant;intron_variant,non_coding_transcript_variant	0.118461	0.0167665	11.7952	51	+	trans	NotIncludedInSun	NA	NA	1	Old	Yes	3	NA	Validated	No	Yes	Validated	No	NA	NA	NA
20_930	SeqId_5688_65	CBLN4	Cerebellin-4	Q9NTU7	140689	CBLN4	chr20:55694664:C:T	rs4811612	20	54654233	56712124	chr20	55694664	C	T	0.354855	CBLN4	20	55997440	56005472	NA	NA_NA_ChrNA_NA_NA_NA=	0.170892	0.017122	22.7332	421	-	cis	20:53377866-55447947:20_27	0.922338	0.946889	4	Old	No	0	NA	Diff_Bonf	No	Yes	Diff_Bonf	No	NA	NA	NA
4_931	SeqId_5688_65	CBLN4	Cerebellin-4	Q9NTU7	140689	CBLN4	chr4:56913401:G:A	rs781658	4	56384559	57536340	chr4	56913401	G	A	0.195067	CBLN4	20	55997440	56005472	NA	@ENSG00000084093_REST_Chr4_56907876_56966678_+=downstream_gene_variant;intron_variant;intron_variant,non_coding_transcript_variant	0.154233	0.0205444	13.2193	34	-	trans	Without_overlap_Sun	0	0	1	Old	No	0	NA	Diff_nominal	No	Yes	Diff_nominal	No	NA	NA	NA
6_932	SeqId_4771_10	ASM3A	Acid sphingomyelinase-like phosphodiesterase 3a	Q92484	10924	SMPDL3A	chr6:122801319:C:T	rs28385609	6	122298047	123307391	chr6	122801319	C	T	0.144803	SMPDL3A	6	122789049	122809720	#@ENSG00000172594_SMPDL3A_Chr6_122789049_122809720_+=downstream_gene_variant;missense_variant	NA	-0.248442	0.0234877	25.4216	6	+	cis	NotSigInSun	NA	NA	1	Old	Yes	3	NA	Validated	No	Yes	Validated	No	NA	NA	NA
2_38	SeqId_4771_10	ASM3A	Acid sphingomyelinase-like phosphodiesterase 3a	Q92484	10924	SMPDL3A	chr2:3594771:T:C	rs3820897	2	3092552	4094771	chr2	3594771	T	C	0.797586	SMPDL3A	6	122789049	122809720	NA	ENSG00000118004_COLEC11_Chr2_3594832_3644644_+=upstream_gene_variant	-0.172477	0.022168	14.1411	2	+	trans	NotSigInSun	NA	NA	1	Old	No	0	NA	Diff_nominal	No	Yes	Diff_nominal	No	NA	NA	NA
17_199	SeqId_12700_9	ACLY	ATP-citrate synthase	P53396	47	ACLY	chr17:66214462:A:C	rs1801689	17	65714462	66732877	chr17	66214462	A	C	0.0359036	ACLY	17	41866908	41930542	NA	@ENSG00000091583_APOH_Chr17_66212033_66256525_-=downstream_gene_variant;intron_variant;missense_variant	-0.335258	0.0480002	11.5439	3	-	trans	NotSigInSun	NA	NA	1	Old	No	0	NA	Diff_nominal	No	No	Diff_nominal	No	NA	NA	NA
17_11	SeqId_11107_25	TEN3	Teneurin-3	Q9P273	55714	TENM3	chr17:28367840:G:A	rs704	17	27689182	28917209	chr17	28367840	G	A	0.47343	TENM3	4	182143987	182803024	NA	ENSG00000244045_TMEM199_Chr17_28357581_28363683_+=downstream_gene_variant*@ENSG00000109072_VTN_Chr17_28367276_28373091_-=downstream_gene_variant;missense_variant*NA_CTB-96E2.2_ChrNA_NA_NA_NA=missense_variant*NA_CTB-96E2.3_ChrNA_NA_NA_NA=intron_variant,non_coding_transcript_variant*NA_CTB-96E2.7_ChrNA_NA_NA_NA=upstream_gene_variant*@ENSG00000004139_SARM1_Chr17_28364356_28404049_+=intron_variant,non_coding_transcript_variant;upstream_gene_variant*ENSG00000274529_SEBOX_Chr17_28364268_28365244_-=upstream_gene_variant	-0.277825	0.0163458	64.0613	86	+	trans	NotSigInSun	NA	NA	1	Old	Yes	3	NA	Validated	No	Yes	Validated	No	NA	NA	NA
19_36	SeqId_13422_66	ENOX2	Ecto-NOX disulfide-thiol exchanger 2	Q16206	10495	ENOX2	chr19:15469847:G:A	rs2304200	19	14963180	15969847	chr19	15469847	G	A	0.080207	ENOX2	X	130623369	130903317	NA	@ENSG00000161031_PGLYRP2_Chr19_15468645_15498956_-=missense_variant	0.27829	0.0334495	16.0546	2	-	trans	NotSigInSun	NA	NA	1	Old	No	0	NA	Diff_Bonf	No	No	Diff_Bonf	No	NA	NA	NA
1_773	SeqId_9536_16	EP3A	Epididymal secretory protein E3-alpha	Q14507	10876	EDDM3A	chr1:169537838:T:A	rs10800453	1	168999904	170051755	chr1	169537838	T	A	0.266823	EDDM3A	14	20745892	20748380	NA	@ENSG00000198734_F5_Chr1_169514166_169586588_-=intron_variant	0.178701	0.0185069	21.3335	81	+	trans	NotIncludedInSun	NA	NA	1	Old	No	0	NA	Diff_Bonf	No	Yes	Diff_Bonf	No	NA	NA	NA
1_5	SeqId_12968_2	CSRP2	Cysteine and glycine-rich protein 2	Q16527	1466	CSRP2	chr1:196701709:A:G	rs10754199	1	196177046	197427230	chr1	196701709	A	G	0.607804	CSRP2	12	76858715	76879060	NA	@ENSG00000000971_CFH_Chr1_196651878_196747504_+=downstream_gene_variant;intron_variant;intron_variant,non_coding_transcript_variant	-0.153037	0.0167783	19.1285	120	-	trans	NotSigInSun	NA	NA	1	Old	Yes	3	NA	Validated	No	Yes	Validated	No	NA	NA	NA
4_50	SeqId_2972_57	BMP-7	Bone morphogenetic protein 7	P18075	655	BMP7	chr4:186236880:G:A	rs3733402	4	185694478	186797569	chr4	186236880	G	A	0.513418	BMP7	20	57168748	57266629	NA	@ENSG00000164344_KLKB1_Chr4_186208979_186258471_+=missense_variant;non_coding_transcript_exon_variant,non_coding_transcript_variant	0.303252	0.0162247	77.2301	183	-	trans	4:186139807-188178787:4_33	0.541001	1	1	Old	Yes	1	NA	Validated	No	Yes	Validated	No	NA	NA	NA
5_420	SeqId_2972_57	BMP-7	Bone morphogenetic protein 7	P18075	655	BMP7	chr5:177412584:G:A	rs2731675	5	176888123	177912584	chr5	177412584	G	A	0.0933801	BMP7	20	57168748	57266629	NA	@ENSG00000198055_GRK6_Chr5_177403204_177442901_+=intron_variant*ENSG00000131187_F12_Chr5_177402140_177409576_-=upstream_gene_variant	-0.274337	0.0307513	18.3358	14	-	trans	Without_overlap_Sun	0	0	2	Old	No	0	NA	Diff_Bonf	No	Yes	Diff_Bonf	No	NA	NA	NA
3_93	SeqId_2972_57	BMP-7	Bone morphogenetic protein 7	P18075	655	BMP7	chr3:186736391:A:C	rs5030062	3	186236391	187242138	chr3	186736391	A	C	0.376288	BMP7	20	57168748	57266629	NA	@ENSG00000113889_KNG1_Chr3_186717276_186744410_+=intron_variant*NA_RP11-573D15.8_ChrNA_NA_NA_NA=downstream_gene_variant;intron_variant,non_coding_transcript_variant;non_coding_transcript_exon_variant,non_coding_transcript_variant	0.129835	0.0167028	14.1163	9	-	trans	Without_overlap_Sun	0	0	1	Old	No	0	NA	Diff_Bonf	No	No	Diff_Bonf	No	NA	NA	NA
1_933	SeqId_17736_105	APTX	Aprataxin	Q7Z2E3	54840	APTX	chr1:197075628:A:C	rs6428382	1	196262472	197777838	chr1	197075628	A	C	0.468781	APTX	9	32972606	33025168	NA	intergenic_variant	-0.219259	0.0164545	39.7819	171	-	trans	NotIncludedInSun	NA	NA	1	Old	Yes	1	SeqId_17736_105=chr1:197057765:A:C	Validated	No	Yes	SeqId_17736_105=chr1:197057765:A:C	No	NA	NA	NA
3_37	SeqId_2976_58	Desmoglein-1	Desmoglein-1	Q02413	1828	DSG1	chr3:165777354:AAAT:A	rs71674639	3	165219231	166529409	chr3	165777354	AAAT	A	0.202388	DSG1	18	31318089	31357029	NA	@ENSG00000114200_BCHE_Chr3_165772904_165837472_-=downstream_gene_variant;intron_variant;intron_variant,NMD_transcript_variant	0.185735	0.0201501	19.5173	322	+	trans	Without_overlap_Sun	0	0	1	Old	No	0	NA	Diff_Bonf	No	Yes	Diff_Bonf	No	NA	NA	NA
1_5	SeqId_2976_58	Desmoglein-1	Desmoglein-1	Q02413	1828	DSG1	chr1:196701627:C:T	rs4658046	1	196025417	197708502	chr1	196701627	C	T	0.607909	DSG1	18	31318089	31357029	NA	@ENSG00000000971_CFH_Chr1_196651878_196747504_+=downstream_gene_variant;intron_variant;intron_variant,non_coding_transcript_variant	-0.265872	0.0167836	55.7913	283	+	trans	Without_overlap_Sun	0	0	1	Old	Yes	1	SeqId_2976_58=chr1:196688284:A:G	Validated	1	Yes	SeqId_2976_58=chr1:196688284:A:G	No	NA	NA	NA
2_934	SeqId_15476_6	REG3G	Regenerating islet-derived protein 3-gamma	Q6UW15	130120	REG3G	chr2:79022646:G:T	rs430298	2	78497012	79760456	chr2	79022646	G	T	0.219138	REG3G	2	79025686	79028505	#ENSG00000143954_REG3G_Chr2_79025686_79028505_+=upstream_gene_variant	NA	0.551982	0.0196579	172.758	500	+	cis	NotIncludedInSun	NA	NA	3	Old	Yes	1	SeqId_15476_6=chr2:79025165:A:C	Validated	No	Yes	SeqId_15476_6=chr2:79025165:A:C	No	NA	NA	NA
17_11	SeqId_9016_12	NR1H2	Oxysterols receptor LXR-beta	P55055	7376	NR1H2	chr17:28367840:G:A	rs704	17	27456136	28970538	chr17	28367840	G	A	0.47343	NR1H2	19	50329653	50382982	NA	ENSG00000244045_TMEM199_Chr17_28357581_28363683_+=downstream_gene_variant*@ENSG00000109072_VTN_Chr17_28367276_28373091_-=downstream_gene_variant;missense_variant*NA_CTB-96E2.2_ChrNA_NA_NA_NA=missense_variant*NA_CTB-96E2.3_ChrNA_NA_NA_NA=intron_variant,non_coding_transcript_variant*NA_CTB-96E2.7_ChrNA_NA_NA_NA=upstream_gene_variant*@ENSG00000004139_SARM1_Chr17_28364356_28404049_+=intron_variant,non_coding_transcript_variant;upstream_gene_variant*ENSG00000274529_SEBOX_Chr17_28364268_28365244_-=upstream_gene_variant	0.41624	0.0163334	142.528	247	+	trans	17:25398130-27740139:17_12	0.646562	1	1	Old	Yes	1	SeqId_9016_12=chr17:28367840:G:A	Validated	1	Yes	SeqId_9016_12=chr17:28367840:G:A	No	NA	NA	NA
9_21	SeqId_6647_55	PolyUbiquitin K63	PolyUbiquitin K63-linked	P0CG48	7316	UBC	chr9:133257521:T:TC	rs8176719	9	132757521	133779871	chr9	133257521	T	TC	0.366132	UBC	12	124911604	124917368	NA	@ENSG00000175164_ABO_Chr9_133250401_133275219_-=frameshift_variant,splice_region_variant,intron_variant;non_coding_transcript_exon_variant,non_coding_transcript_variant	0.16738	0.0171561	21.7608	54	-	trans	NotSigInSun	NA	NA	1	Old	No	0	NA	Diff_Bonf	No	Yes	Diff_Bonf	No	NA	NA	NA
1_5	SeqId_9495_10	VCC1	C-X-C motif chemokine 17	Q6UXB2	284340	CXCL17	chr1:196695521:C:T	rs10922098	1	196177046	197203343	chr1	196695521	C	T	0.60707	CXCL17	19	42428288	42443048	NA	@ENSG00000000971_CFH_Chr1_196651878_196747504_+=intron_variant;intron_variant,non_coding_transcript_variant	-0.128325	0.0167703	13.7033	50	-	trans	NotIncludedInSun	NA	NA	1	Old	Yes	1	SeqId_9495_10=chr1:196690107:C:T	Validated	1	Yes	SeqId_9495_10=chr1:196690107:C:T	No	NA	NA	NA
12_393	SeqId_18286_3	ZWINT	ZW10 interactor	O95229	11130	ZWINT	chr12:7089608:C:T	rs1126605	12	6426865	7789723	chr12	7089608	C	T	0.0836676	ZWINT	10	56357228	56361275	NA	@ENSG00000139178_C1RL_Chr12_7089587_7109273_-=3_prime_UTR_variant,NMD_transcript_variant;downstream_gene_variant*@ENSG00000159403_C1R_Chr12_7080209_7092607_-=3_prime_UTR_variant,NMD_transcript_variant;downstream_gene_variant;missense_variant;non_coding_transcript_exon_variant,non_coding_transcript_variant;upstream_gene_variant	0.562041	0.0303101	76.0324	21	-	trans	NotIncludedInSun	NA	NA	1	Old	Yes	1	SeqId_18286_3=chr12:7089608:C:T	Validated	1	Yes	SeqId_18286_3=chr12:7089608:C:T	No	NA	NA	NA
1_106	SeqId_4129_72	Factor B	Complement factor B	P00751	629	CFB	chr1:196673839:C:CTT	rs552281857;rs35507625;rs386369223;rs55714531	1	195882020	197540378	chr1	196673839	C	CTT	0.224205	CFB	6	31945650	31952084	NA	@ENSG00000000971_CFH_Chr1_196651878_196747504_+=downstream_gene_variant;intron_variant;upstream_gene_variant	0.230184	0.0197797	30.575	165	+	trans	1:195348779-197944357:1_77	0.638917	1	1	Old	No	0	NA	Diff_Bonf	No	Yes	Diff_Bonf	No	NA	NA	NA
6_935	SeqId_16913_8	RNT2	Ribonuclease T2	O00584	8635	RNASET2	chr6:166927227:C:T	rs9457245	6	166330277	167589150	chr6	166927227	C	T	0.0740695	RNASET2	6	166929504	166957191	#ENSG00000026297_RNASET2_Chr6_166929504_166957191_-=downstream_gene_variant	NA_RP11-514O12.4_ChrNA_NA_NA_NA=intron_variant	-0.565515	0.0310661	73.3156	96	-	cis	NotIncludedInSun	NA	NA	3	Old	Yes	1	SeqId_16913_8=chr6:166924304:C:T	Validated	1	Yes	SeqId_16913_8=chr6:166924304:C:T	No	NA	NA	NA
11_936	SeqId_16858_384	RCN3	Reticulocalbin-3	Q96D15	NA	RCN3	chr11:32091022:A:C	rs223046	11	31542582	32678013	chr11	32091022	A	C	0.275926	RCN3	19	49527618	49546962	NA	@ENSG00000049449_RCN1_Chr11_32090904_32105755_+=5_prime_UTR_variant;intron_variant;upstream_gene_variant	-0.201575	0.0182566	27.6166	138	+	trans	NotIncludedInSun	NA	NA	1	Old	Yes	3	NA	Validated	No	Yes	Validated	No	NA	NA	NA
17_11	SeqId_8334_65	TCP11	T-complex protein 11 homolog	Q8WWU5	6954	TCP11	chr17:28367840:G:A	rs704	17	27571104	28970538	chr17	28367840	G	A	0.47343	TCP11	6	35118071	35148610	NA	ENSG00000244045_TMEM199_Chr17_28357581_28363683_+=downstream_gene_variant*@ENSG00000109072_VTN_Chr17_28367276_28373091_-=downstream_gene_variant;missense_variant*NA_CTB-96E2.2_ChrNA_NA_NA_NA=missense_variant*NA_CTB-96E2.3_ChrNA_NA_NA_NA=intron_variant,non_coding_transcript_variant*NA_CTB-96E2.7_ChrNA_NA_NA_NA=upstream_gene_variant*@ENSG00000004139_SARM1_Chr17_28364356_28404049_+=intron_variant,non_coding_transcript_variant;upstream_gene_variant*ENSG00000274529_SEBOX_Chr17_28364268_28365244_-=upstream_gene_variant	0.357518	0.0163489	105.281	262	-	trans	NotIncludedInSun	NA	NA	1	Old	Yes	1	SeqId_8334_65=chr17:28367840:G:A	Validated	1	Yes	SeqId_8334_65=chr17:28367840:G:A	No	NA	NA	NA
3_37	SeqId_8334_65	TCP11	T-complex protein 11 homolog	Q8WWU5	6954	TCP11	chr3:165773492:C:T	rs1803274	3	165244429	166484008	chr3	165773492	C	T	0.20253	TCP11	6	35118071	35148610	NA	@ENSG00000114200_BCHE_Chr3_165772904_165837472_-=3_prime_UTR_variant,NMD_transcript_variant;downstream_gene_variant;missense_variant	0.171179	0.0201492	16.7056	84	-	trans	NotIncludedInSun	NA	NA	1	Old	Yes	3	NA	Validated	No	Yes	Validated	No	NA	NA	NA
1_5	SeqId_8334_65	TCP11	T-complex protein 11 homolog	Q8WWU5	6954	TCP11	chr1:196695125:T:G	rs12033127	1	196177046	197248023	chr1	196695125	T	G	0.608349	TCP11	6	35118071	35148610	NA	@ENSG00000000971_CFH_Chr1_196651878_196747504_+=intron_variant;intron_variant,non_coding_transcript_variant	-0.135121	0.0167951	15.0651	83	-	trans	NotIncludedInSun	NA	NA	1	Old	Yes	3	NA	Validated	No	Yes	Validated	No	NA	NA	NA
17_11	SeqId_11391_69	MVK	Mevalonate kinase	Q03426	4598	MVK	chr17:28367840:G:A	rs704	17	27414051	28970538	chr17	28367840	G	A	0.47343	MVK	12	109573255	109598117	NA	ENSG00000244045_TMEM199_Chr17_28357581_28363683_+=downstream_gene_variant*@ENSG00000109072_VTN_Chr17_28367276_28373091_-=downstream_gene_variant;missense_variant*NA_CTB-96E2.2_ChrNA_NA_NA_NA=missense_variant*NA_CTB-96E2.3_ChrNA_NA_NA_NA=intron_variant,non_coding_transcript_variant*NA_CTB-96E2.7_ChrNA_NA_NA_NA=upstream_gene_variant*@ENSG00000004139_SARM1_Chr17_28364356_28404049_+=intron_variant,non_coding_transcript_variant;upstream_gene_variant*ENSG00000274529_SEBOX_Chr17_28364268_28365244_-=upstream_gene_variant	0.498797	0.0163134	204.591	318	+	trans	NotIncludedInSun	NA	NA	1	Old	Yes	1	SeqId_11391_69=chr17:28367840:G:A	Validated	1	Yes	SeqId_11391_69=chr17:28367840:G:A	No	NA	NA	NA
2_937	SeqId_8954_30	M4K1	Mitogen-activated protein kinase kinase kinase kinase 1	Q92918	11184	MAP4K1	chr2:54584780:G:A	rs4641979	2	53959603	55341803	chr2	54584780	G	A	0.238667	MAP4K1	19	38587641	38618882	NA	@ENSG00000115306_SPTBN1_Chr2_54456285_54671445_+=intron_variant	-0.311984	0.019202	58.6334	385	-	trans	NotIncludedInSun	NA	NA	1	Old	Yes	1	SeqId_8954_30=chr2:54596365:C:G	Validated	1	Yes	SeqId_8954_30=chr2:54596365:C:G	No	NA	NA	NA
1_938	SeqId_12386_11	AMPB	Aminopeptidase B	Q9H4A4	6051	RNPEP	chr1:201974813:A:G	rs12118476	1	201308122	202617748	chr1	201974813	A	G	0.311273	RNPEP	1	201982372	202006147	NA	NA_RP11-465N4.2_ChrNA_NA_NA_NA=upstream_gene_variant*ENSG00000207165_SNORA70_ChrX_154400281_154400415_+=upstream_gene_variant*ENSG00000134375_TIMM17A_Chr1_201955491_201970661_+=downstream_gene_variant	0.301113	0.0183563	59.7455	153	+	cis	NotIncludedInSun	NA	NA	4	Old	Yes	3	NA	Validated	No	Yes	Validated	Yes	No	NA	NA
3_97	SeqId_9928_125	LECT1	Leukocyte cell-derived chemotaxin 1	O75829	11061	LECT1	chr3:49684099:G:A	rs3197999	3	48182204	50690883	chr3	49684099	G	A	0.282868	LECT1	NA	NA	NA	NA	@ENSG00000173531_MST1_Chr3_49683947_49689501_-=downstream_gene_variant;missense_variant;non_coding_transcript_exon_variant,non_coding_transcript_variant*ENSG00000164062_APEH_Chr3_49674002_49683963_+=downstream_gene_variant*NA_AC099668.5_ChrNA_NA_NA_NA=downstream_gene_variant	0.244271	0.0182052	40.3218	488	NA	trans	NotSigInSun	NA	NA	1	Old	Yes	1	SeqId_9928_125=chr3:49684099:G:A	Validated	1	Yes	SeqId_9928_125=chr3:49684099:G:A	No	NA	NA	NA
1_793	SeqId_9928_125	LECT1	Leukocyte cell-derived chemotaxin 1	O75829	11061	LECT1	chr1:169531818:T:C	rs6701330	1	169029952	170035920	chr1	169531818	T	C	0.325852	LECT1	NA	NA	NA	NA	@ENSG00000198734_F5_Chr1_169514166_169586588_-=intron_variant	-0.118644	0.0173949	11.0426	4	NA	trans	NotSigInSun	NA	NA	0	No	NA	NA	NA	NA	NA	Yes	NA	No	NA	NA	NA
6_487	SeqId_5102_55	MICB	MHC class I polypeptide-related sequence B	Q29980	4277	MICB	chr6:25480100:T:G	rs34991172	6	24644779	25980100	chr6	25480100	T	G	0.0625847	MICB	6	31494881	31511124	NA	NA_LRRC16A_ChrNA_NA_NA_NA=intron_variant	-0.384924	0.034086	28.846	43	+	trans	6:24417423-34000000:6_03	0.139349	1	0	No	NA	NA	NA	NA	NA	Yes	NA	No	NA	NA	NA
7_939	SeqId_6448_36	Sema E	Semaphorin-3C	Q99985	10512	SEMA3C	chr7:80941246:G:T	rs1019016	7	80429963	81459131	chr7	80941246	G	T	0.5815	SEMA3C	7	80742538	80922359	NA	intergenic_variant	0.138583	0.0166856	16.0028	9	-	cis	7:79570562-81575104:7_12	0.510941	1	1	Old	No	0	NA	Diff_Bonf	No	Yes	Diff_Bonf	No	NA	NA	NA
12_198	SeqId_9188_119	MIG	C-X-C motif chemokine 9	Q07325	4283	CXCL9	chr12:111427245:C:G	rs7310615	12	110927245	112069952	chr12	111427245	C	G	0.50232	CXCL9	4	76001275	76007488	NA	@ENSG00000111252_SH2B3_Chr12_111405948_111451623_+=intron_variant	-0.118419	0.0167109	11.861	7	-	trans	NotSigInSun	NA	NA	1	Old	No	0	NA	Diff_nominal	No	Yes	Diff_nominal	No	NA	NA	NA
5_940	SeqId_19392_6	DDAH1	N(G),N(G)-dimethylarginine dimethylaminohydrolase 1	O94760	23576	DDAH1	chr5:122753195:A:G	rs922140	5	122206960	123581144	chr5	122753195	A	G	0.61204	DDAH1	1	85318481	85578363	NA	intergenic_variant	-0.176994	0.0165384	26.0017	451	-	trans	NotIncludedInSun	NA	NA	1	Old	Yes	3	NA	Validated	No	Yes	Validated	No	NA	NA	NA
4_50	SeqId_5744_12	CA056	Protein MENT	Q9BUN1	54964	MENT	chr4:186236304:T:G	rs4253252	4	185694478	186797569	chr4	186236304	T	G	0.514273	MENT	NA	NA	NA	NA	@ENSG00000164344_KLKB1_Chr4_186208979_186258471_+=intron_variant;intron_variant,non_coding_transcript_variant	-0.310857	0.0161929	81.4077	213	NA	trans	4:186139807-188178787:4_33	0.541001	1	1	Old	Yes	3	SeqId_5744_12=chr4:186236880:G:A	Validated	1	Yes	SeqId_5744_12=chr4:186236880:G:A	No	NA	NA	NA
19_99	SeqId_5744_12	CA056	Protein MENT	Q9BUN1	54964	MENT	chr19:44912921:G:T	rs483082	19	44316374	45426286	chr19	44912921	G	T	0.228334	MENT	NA	NA	NA	NA	ENSG00000130203_APOE_Chr19_44905754_44909393_+=downstream_gene_variant*NA_CTB-129P6.7_ChrNA_NA_NA_NA=non_coding_transcript_exon_variant,non_coding_transcript_variant*ENSG00000130208_APOC1_Chr19_44914247_44919349_+=upstream_gene_variant	0.444558	0.0202777	105.809	84	NA	trans	19:44386467-46428234:19_37	0.543604	1	1	Old	Yes	1	SeqId_5744_12=chr19:44908684:T:C	Validated	1	Yes	SeqId_5744_12=chr19:44908684:T:C	No	NA	NA	NA
3_93	SeqId_5744_12	CA056	Protein MENT	Q9BUN1	54964	MENT	chr3:186742138:T:C	rs710446	3	186236391	187256527	chr3	186742138	T	C	0.411427	MENT	NA	NA	NA	NA	@ENSG00000113889_KNG1_Chr3_186717276_186744410_+=intron_variant;missense_variant*NA_RP11-573D15.8_ChrNA_NA_NA_NA=downstream_gene_variant;intron_variant,non_coding_transcript_variant;non_coding_transcript_exon_variant,non_coding_transcript_variant	-0.134913	0.0163888	15.7351	11	NA	trans	Without_overlap_Sun	0	0	1	Old	No	0	NA	Diff_Bonf	No	Yes	Diff_Bonf	No	NA	NA	NA
5_941	SeqId_5744_12	CA056	Protein MENT	Q9BUN1	54964	MENT	chr5:177159897:T:A	rs6556304	5	176659897	177906305	chr5	177159897	T	A	0.352861	MENT	NA	NA	NA	NA	@ENSG00000165671_NSD1_Chr5_177133025_177300215_+=intron_variant	0.128394	0.0171463	13.1557	2	NA	trans	LostINliftOver	LostINliftOver	LostINliftOver	1	Old	No	0	NA	Diff_nominal	No	No	Diff_nominal	No	NA	NA	NA
4_50	SeqId_11654_77	NRSN1	Neurensin-1	Q8IZ57	NA	NRSN1	chr4:186233118:T:TAA	rs3836616	4	185699916	186776840	chr4	186233118	T	TAA	0.513441	NRSN1	6	24126122	24154900	NA	@ENSG00000164344_KLKB1_Chr4_186208979_186258471_+=intron_variant;intron_variant,non_coding_transcript_variant	-0.181032	0.0162261	28.1786	94	+	trans	4:186139807-188178787:4_33	0.528168	1	1	Old	No	0	NA	Diff_Bonf	No	Yes	Diff_Bonf	No	NA	NA	NA
17_11	SeqId_11654_77	NRSN1	Neurensin-1	Q8IZ57	NA	NRSN1	chr17:28367840:G:A	rs704	17	27765920	28913121	chr17	28367840	G	A	0.47343	NRSN1	6	24126122	24154900	NA	ENSG00000244045_TMEM199_Chr17_28357581_28363683_+=downstream_gene_variant*@ENSG00000109072_VTN_Chr17_28367276_28373091_-=downstream_gene_variant;missense_variant*NA_CTB-96E2.2_ChrNA_NA_NA_NA=missense_variant*NA_CTB-96E2.3_ChrNA_NA_NA_NA=intron_variant,non_coding_transcript_variant*NA_CTB-96E2.7_ChrNA_NA_NA_NA=upstream_gene_variant*@ENSG00000004139_SARM1_Chr17_28364356_28404049_+=intron_variant,non_coding_transcript_variant;upstream_gene_variant*ENSG00000274529_SEBOX_Chr17_28364268_28365244_-=upstream_gene_variant	0.149776	0.0163479	19.2921	43	+	trans	17:25612996-27733698:17_12	0.54095	1	1	Old	Yes	3	NA	Validated	No	Yes	Validated	No	NA	NA	NA
16_180	SeqId_10464_6	ANTR1	Anthrax toxin receptor 1	Q9H6X2	84168	ANTXR1	chr16:56960616:C:T	rs17231506	16	56453457	57462246	chr16	56960616	C	T	0.3225	ANTXR1	2	69013178	69249327	NA	ENSG00000087237_CETP_Chr16_56961850_56983845_+=upstream_gene_variant*ENSG00000261114_AC012181.1_Chr16_56941028_56941726_+=downstream_gene_variant	0.139382	0.0175224	14.745	9	+	trans	NotIncludedInSun	NA	NA	1	Old	No	0	NA	Diff_Bonf	No	Yes	Diff_Bonf	No	NA	NA	NA
14_942	SeqId_7266_4	SPA9	Serpin A9	Q86WD7	327657	SERPINA9	chr14:94476326:C:A	rs11850199	14	93930519	94982954	chr14	94476326	C	A	0.269521	SERPINA9	14	94462717	94479689	#@ENSG00000170054_SERPINA9_Chr14_94462717_94479689_-=5_prime_UTR_variant;5_prime_UTR_variant,NMD_transcript_variant;intron_variant,non_coding_transcript_variant;upstream_gene_variant	NA	-0.140395	0.0182468	13.8466	40	-	cis	Without_overlap_Sun	0	0	2	Old	No	0	NA	Diff_Bonf	No	Yes	Diff_Bonf	No	NA	NA	NA
12_488	SeqId_7266_4	SPA9	Serpin A9	Q86WD7	327657	SERPINA9	chr12:7090144:C:G	rs139531404	12	6546158	7648287	chr12	7090144	C	G	0.005475	SERPINA9	14	94462717	94479689	NA	@ENSG00000139178_C1RL_Chr12_7089587_7109273_-=3_prime_UTR_variant,NMD_transcript_variant;downstream_gene_variant*@ENSG00000159403_C1R_Chr12_7080209_7092607_-=downstream_gene_variant;missense_variant;missense_variant,NMD_transcript_variant;missense_variant,splice_region_variant;non_coding_transcript_exon_variant,non_coding_transcript_variant;upstream_gene_variant	1.36419	0.113987	32.2816	8	-	trans	12:6166770-8181948:12_08	0.569389	1	1	Old	No	0	NA	NA	No	Yes	NA	No	NA	NA	NA
12_943	SeqId_17722_5	FKBP52 protein	Peptidyl-prolyl cis-trans isomerase FKBP4	Q02790	2288	FKBP4	chr12:2799164:C:A	rs56196860	12	2299164	3368788	chr12	2799164	C	A	0.0299482	FKBP4	12	2794953	2805423	#@ENSG00000004478_FKBP4_Chr12_2794953_2805423_+=downstream_gene_variant;missense_variant;non_coding_transcript_exon_variant,non_coding_transcript_variant;upstream_gene_variant	ENSG00000256030_CBX3P4_Chr12_2786931_2794295_-=upstream_gene_variant*NA_RP4-816N1.6_ChrNA_NA_NA_NA=intron_variant,non_coding_transcript_variant*NA_RP4-816N1.7_ChrNA_NA_NA_NA=intron_variant,non_coding_transcript_variant	-0.57505	0.050151	29.7108	2	+	cis	NotIncludedInSun	NA	NA	1	Old	No	0	NA	Diff_Bonf	No	Yes	Diff_Bonf	No	NA	NA	NA
3_37	SeqId_13653_335	MACD1	O-acetyl-ADP-ribose deacetylase MACROD1	Q9BQ69	NA	MACROD1	chr3:165773492:C:T	rs1803274	3	165258405	166412184	chr3	165773492	C	T	0.20253	MACROD1	11	63998558	64166106	NA	@ENSG00000114200_BCHE_Chr3_165772904_165837472_-=3_prime_UTR_variant,NMD_transcript_variant;downstream_gene_variant;missense_variant	0.168722	0.0201428	16.2626	158	-	trans	NotSigInSun	NA	NA	1	Old	No	0	NA	Diff_Bonf	No	Yes	Diff_Bonf	No	NA	NA	NA
1_5	SeqId_13653_335	MACD1	O-acetyl-ADP-ribose deacetylase MACROD1	Q9BQ69	NA	MACROD1	chr1:196695521:C:T	rs10922098	1	196025417	197708502	chr1	196695521	C	T	0.60707	MACROD1	11	63998558	64166106	NA	@ENSG00000000971_CFH_Chr1_196651878_196747504_+=intron_variant;intron_variant,non_coding_transcript_variant	-0.224559	0.0167721	40.1532	271	-	trans	NotSigInSun	NA	NA	1	Old	Yes	3	NA	Validated	No	Yes	Validated	No	NA	NA	NA
9_944	SeqId_16890_37	ATL1	ADAMTS-like protein 1	Q8N6G6	92949	ADAMTSL1	chr9:18637328:C:G	rs776758	9	18035822	19156852	chr9	18637328	C	G	0.0440717	ADAMTSL1	9	17906563	18910950	#@ENSG00000178031_ADAMTSL1_Chr9_17906563_18910950_+=intron_variant	NA	0.434423	0.0393853	27.5628	61	+	trans	NotIncludedInSun	NA	NA	2	Old	Yes	1	SeqId_16890_37=chr9:18639457:A:G	Validated	1	Yes	SeqId_16890_37=chr9:18639457:A:G	No	NA	NA	NA
22_945	SeqId_9216_100	PLXB2	Plexin-B2	O15031	23654	PLXNB2	chr22:50291791:A:G	rs28415976	22	49529693	51054434	chr22	50291791	A	G	0.31374	PLXNB2	22	50274979	50307627	#@ENSG00000196576_PLXNB2_Chr22_50274979_50307627_-=intron_variant;upstream_gene_variant	NA	0.386178	0.018083	100.463	450	-	cis	22:49622404-51923390:22_19	0.662028	1	3	Old	Yes	3	NA	Validated	No	Yes	Validated	No	NA	NA	NA
4_50	SeqId_9216_100	PLXB2	Plexin-B2	O15031	23654	PLXNB2	chr4:186236304:T:G	rs4253252	4	185694478	186775426	chr4	186236304	T	G	0.514273	PLXNB2	22	50274979	50307627	NA	@ENSG00000164344_KLKB1_Chr4_186208979_186258471_+=intron_variant;intron_variant,non_coding_transcript_variant	0.171602	0.0161792	25.5552	72	-	trans	Without_overlap_Sun	0	0	1	Old	No	0	NA	Diff_Bonf	No	No	Diff_Bonf	No	NA	NA	NA
10_946	SeqId_9216_100	PLXB2	Plexin-B2	O15031	23654	PLXNB2	chr10:17837990:T:A	rs911219349	10	17294281	18346717	chr10	17837990	T	A	0.669913	PLXNB2	22	50274979	50307627	NA	@ENSG00000260314_MRC1_Chr10_17809344_17911170_+=intron_variant	0.140645	0.0188381	13.0826	15	-	trans	10:16875857-18875857:10_08	0.629895	1	1	Old	No	0	NA	Diff_nominal	No	Yes	Diff_nominal	No	NA	NA	NA
19_947	SeqId_5091_28	ILT-4	Leukocyte immunoglobulin-like receptor subfamily B member 2	Q8N423	10288	LILRB2	chr19:54277989:C:T	rs4022330	19	53615061	54822983	chr19	54277989	C	T	0.598989	LILRB2	19	54273821	54281184	#@ENSG00000131042_LILRB2_Chr19_54273821_54281184_-=downstream_gene_variant;intron_variant;intron_variant,NMD_transcript_variant;intron_variant,non_coding_transcript_variant	ENSG00000264703_MIR4752_Chr19_54282109_54282180_+=upstream_gene_variant	0.58343	0.0167285	10000	184	-	cis	19:53700668-55837635:19_65	0.565567	1	5	New	Yes	1	SeqId_5091_28=chr19:54280275:C:T	Validated	1	Yes	SeqId_5091_28=chr19:54280275:C:T	No	NA	NA	NA
12_147	SeqId_12562_1	PKN1	Serine/threonine-protein kinase N1	Q16512	5585	PKN1	chr12:7070715:G:T	rs7183	12	6334079	7686815	chr12	7070715	G	T	0.129051	PKN1	19	14433053	14471867	NA	@ENSG00000182326_C1S_Chr12_6988259_7071032_+=3_prime_UTR_variant;3_prime_UTR_variant,NMD_transcript_variant;downstream_gene_variant	0.539982	0.024519	106.761	144	+	trans	NotIncludedInSun	NA	NA	1	Old	Yes	1	SeqId_12562_1=chr12:7074075:C:A	Validated	1	Yes	SeqId_12562_1=chr12:7074075:C:A	No	NA	NA	NA
11_252	SeqId_15515_2	SAA	Serum amyloid A-1 protein	P0DJI8	6288	SAA1	chr11:18259448:C:T	rs10430893	11	17740037	19141417	chr11	18259448	C	T	0.103537	SAA1	11	18266174	18269977	NA	ENSG00000212789_ST13P5_Chr11_18261982_18263091_+=upstream_gene_variant	-0.67885	0.0268794	140.005	179	+	cis	NotIncludedInSun	NA	NA	3	Old	Yes	1	SeqId_15515_2=chr11:18259448:C:T	Validated	1	Yes	SeqId_15515_2=chr11:18259448:C:T	No	NA	NA	NA
5_948	SeqId_15441_6	SAP3	Ganglioside GM2 activator	P17900	2760	GM2A	chr5:151239432:C:T	rs72794132	5	150685073	152028717	chr5	151239432	C	T	0.166734	GM2A	5	151212150	151270440	#@ENSG00000196743_GM2A_Chr5_151212150_151270440_+=intron_variant	NA	0.386338	0.0222345	66.8986	187	+	cis	NotIncludedInSun	NA	NA	3	Old	No	0	SeqId_15441_6=chr5:151262835:T:C	Diff_nominal	1	Yes	SeqId_15441_6=chr5:151262835:T:C	Yes	Yes	1	chr5:151239432:C:T
7_279	SeqId_6289_78	RHG36	Rho GTPase-activating protein 36	Q6ZRI8	158763	ARHGAP36	chr7:95310923:A:G	rs3917529	7	94804888	95817483	chr7	95310923	A	G	0.290392	ARHGAP36	X	131058242	131089883	NA	@ENSG00000005421_PON1_Chr7_95297676_95324707_-=downstream_gene_variant;intron_variant;intron_variant,NMD_transcript_variant	0.171632	0.0179271	20.9874	24	+	trans	NotSigInSun	NA	NA	1	Old	No	0	NA	Diff_Bonf	No	No	Diff_Bonf	No	NA	NA	NA
3_949	SeqId_6289_78	RHG36	Rho GTPase-activating protein 36	Q6ZRI8	158763	ARHGAP36	chr3:165901228:C:T	rs35931574	3	165260452	166412184	chr3	165901228	C	T	0.362242	ARHGAP36	X	131058242	131089883	NA	intergenic_variant	0.119338	0.0169332	11.7397	40	+	trans	NotSigInSun	NA	NA	1	Old	No	0	NA	Diff_nominal	No	Yes	Diff_nominal	No	NA	NA	NA
1_950	SeqId_19289_29	DCUP	Uroporphyrinogen decarboxylase	P06132	7389	UROD	chr1:45012003:T:A	rs2236576	1	44201757	46832020	chr1	45012003	T	A	0.247621	UROD	1	45012147	45015575	#ENSG00000126088_UROD_Chr1_45012147_45015575_+=upstream_gene_variant	ENSG00000162415_ZSWIM5_Chr1_45016399_45306209_-=downstream_gene_variant*ENSG00000126107_HECTD3_Chr1_45002540_45011329_-=upstream_gene_variant	-0.316557	0.0187513	63.2137	880	+	cis	NotIncludedInSun	NA	NA	1	Old	Yes	1	SeqId_19289_29=chr1:45010991:G:A	Validated	1	Yes	SeqId_19289_29=chr1:45010991:G:A	No	NA	NA	NA
3_24	SeqId_8633_18	RN128	E3 ubiquitin-protein ligase RNF128	Q8TEB7	79589	RNF128	chr3:165776997:C:G	rs2686408	3	165258405	166397096	chr3	165776997	C	G	0.632655	RNF128	X	106693794	106796993	NA	@ENSG00000114200_BCHE_Chr3_165772904_165837472_-=downstream_gene_variant;intron_variant;intron_variant,NMD_transcript_variant	-0.13805	0.0168403	15.6105	76	+	trans	NotIncludedInSun	NA	NA	1	Old	No	0	NA	Diff_Bonf	No	Yes	Diff_Bonf	No	NA	NA	NA
1_5	SeqId_8633_18	RN128	E3 ubiquitin-protein ligase RNF128	Q8TEB7	79589	RNF128	chr1:196697958:A:T	rs28853072	1	196177046	197472531	chr1	196697958	A	T	0.607735	RNF128	X	106693794	106796993	NA	@ENSG00000000971_CFH_Chr1_196651878_196747504_+=intron_variant;intron_variant,non_coding_transcript_variant	-0.192874	0.0167976	29.7905	217	+	trans	NotIncludedInSun	NA	NA	1	Old	Yes	1	SeqId_8633_18=chr1:196708613:G:GA	Validated	2	Yes	SeqId_8633_18=chr1:196708613:G:GA	No	NA	NA	NA
1_5	SeqId_17516_7	Rab3A	Ras-related protein Rab-3A	P20336	5864	RAB3A	chr1:196697958:A:T	rs28853072	1	196177046	197473491	chr1	196697958	A	T	0.607735	RAB3A	19	18196784	18204074	NA	@ENSG00000000971_CFH_Chr1_196651878_196747504_+=intron_variant;intron_variant,non_coding_transcript_variant	-0.1901	0.0168062	28.9377	181	-	trans	NotIncludedInSun	NA	NA	1	Old	Yes	1	SeqId_17516_7=chr1:196692375:G:C	Validated	1	Yes	SeqId_17516_7=chr1:196692375:G:C	No	NA	NA	NA
1_951	SeqId_17333_20	ACADM	Medium-chain specific acyl-CoA dehydrogenase, mitochondrial	P11310	34	ACADM	chr1:75721264:G:A	rs12091720	1	75130957	76510675	chr1	75721264	G	A	0.30412	ACADM	1	75724347	75787575	#ENSG00000117054_ACADM_Chr1_75724347_75787575_+=upstream_gene_variant	NA_RP4-682C21.5_ChrNA_NA_NA_NA=intron_variant,non_coding_transcript_variant	0.206157	0.0176242	30.8813	447	+	cis	NotIncludedInSun	NA	NA	1	Old	No	0	NA	Diff_Bonf	No	Yes	Diff_Bonf	Yes	Yes	0.9147	chr1:75727080:C:T
1_952	SeqId_8275_31	PEAR1	Platelet endothelial aggregation receptor 1	Q5VY43	375033	PEAR1	chr1:156899922:G:A	rs12041331	1	156386003	157593777	chr1	156899922	G	A	0.0872123	PEAR1	1	156893698	156916434	#@ENSG00000187800_PEAR1_Chr1_156893698_156916434_+=intron_variant;intron_variant,NMD_transcript_variant	NA	-0.374749	0.0289741	37.5381	102	+	cis	1:155882261-157934893:1_42	0.588403	1	3	Old	Yes	3	NA	Validated	No	Yes	Validated	No	NA	NA	NA
9_133	SeqId_8275_31	PEAR1	Platelet endothelial aggregation receptor 1	Q5VY43	375033	PEAR1	chr9:133252613:G:C	rs10901252	9	132690139	134023026	chr9	133252613	G	C	0.070628	PEAR1	1	156893698	156916434	NA	@ENSG00000175164_ABO_Chr9_133250401_133275219_-=downstream_gene_variant;non_coding_transcript_exon_variant,non_coding_transcript_variant	0.422567	0.0321176	38.8086	151	+	trans	9:135105515-137149711:9_21	0.647013	1	2	Old	Yes	1	SeqId_8275_31=chr9:133257367:C:A	Validated	1	Yes	SeqId_8275_31=chr9:133257367:C:A	No	NA	NA	NA
2_38	SeqId_4718_5	PPIB	Peptidyl-prolyl cis-trans isomerase B	P23284	5479	PPIB	chr2:3594771:T:C	rs3820897	2	3053238	4100596	chr2	3594771	T	C	0.797586	PPIB	15	64155812	64163205	NA	ENSG00000118004_COLEC11_Chr2_3594832_3644644_+=upstream_gene_variant	-0.316784	0.0221381	45.7186	13	-	trans	NotSigInSun	NA	NA	1	Old	No	0	NA	Diff_nominal	No	Yes	Diff_nominal	No	NA	NA	NA
1_5	SeqId_11292_13	SCAR3	Scavenger receptor class A member 3	Q6AZY7	51435	SCARA3	chr1:196697958:A:T	rs28853072	1	196177046	197708502	chr1	196697958	A	T	0.607735	SCARA3	8	27633868	27676776	NA	@ENSG00000000971_CFH_Chr1_196651878_196747504_+=intron_variant;intron_variant,non_coding_transcript_variant	-0.193902	0.0168024	30.0819	171	+	trans	NotSigInSun	NA	NA	1	Old	Yes	4	NA	Validated	No	Yes	Validated	No	NA	NA	NA
2_38	SeqId_11292_13	SCAR3	Scavenger receptor class A member 3	Q6AZY7	51435	SCARA3	chr2:3592552:C:T	rs6542680	2	3084852	4100596	chr2	3592552	C	T	0.797207	SCARA3	8	27633868	27676776	NA	ENSG00000118004_COLEC11_Chr2_3594832_3644644_+=upstream_gene_variant	-0.199434	0.0221301	18.6936	10	+	trans	NotSigInSun	NA	NA	1	Old	No	0	NA	Diff_nominal	No	Yes	Diff_nominal	No	NA	NA	NA
1_5	SeqId_16854_17	LSM4	U6 snRNA-associated Sm-like protein LSm4	Q9Y4Z0	25804	LSM4	chr1:196701627:C:T	rs4658046	1	196177046	197472531	chr1	196701627	C	T	0.607909	LSM4	19	18306230	18323274	NA	@ENSG00000000971_CFH_Chr1_196651878_196747504_+=downstream_gene_variant;intron_variant;intron_variant,non_coding_transcript_variant	-0.225063	0.0167871	40.2589	246	-	trans	NotIncludedInSun	NA	NA	1	Old	Yes	1	SeqId_16854_17=chr1:196688284:A:G	Validated	1	Yes	SeqId_16854_17=chr1:196688284:A:G	No	NA	NA	NA
3_37	SeqId_16854_17	LSM4	U6 snRNA-associated Sm-like protein LSm4	Q9Y4Z0	25804	LSM4	chr3:165773492:C:T	rs1803274	3	165219231	166537927	chr3	165773492	C	T	0.20253	LSM4	19	18306230	18323274	NA	@ENSG00000114200_BCHE_Chr3_165772904_165837472_-=3_prime_UTR_variant,NMD_transcript_variant;downstream_gene_variant;missense_variant	0.186847	0.0201452	19.7506	250	-	trans	NotIncludedInSun	NA	NA	1	Old	No	0	NA	Diff_Bonf	No	Yes	Diff_Bonf	No	NA	NA	NA
7_135	SeqId_16854_17	LSM4	U6 snRNA-associated Sm-like protein LSm4	Q9Y4Z0	25804	LSM4	chr7:95324583:G:A	rs705379	7	94780936	95941941	chr7	95324583	G	A	0.483641	LSM4	19	18306230	18323274	NA	@ENSG00000005421_PON1_Chr7_95297676_95324707_-=5_prime_UTR_variant;upstream_gene_variant	-0.225888	0.0163879	42.4963	111	-	trans	NotIncludedInSun	NA	NA	2	Old	No	0	NA	Diff_Bonf	No	Yes	Diff_Bonf	No	NA	NA	NA
17_11	SeqId_3132_1	VEGF-C	Vascular endothelial growth factor C	P49767	7424	VEGFC	chr17:28367840:G:A	rs704	17	27765920	28910870	chr17	28367840	G	A	0.47343	VEGFC	4	176683538	176792727	NA	ENSG00000244045_TMEM199_Chr17_28357581_28363683_+=downstream_gene_variant*@ENSG00000109072_VTN_Chr17_28367276_28373091_-=downstream_gene_variant;missense_variant*NA_CTB-96E2.2_ChrNA_NA_NA_NA=missense_variant*NA_CTB-96E2.3_ChrNA_NA_NA_NA=intron_variant,non_coding_transcript_variant*NA_CTB-96E2.7_ChrNA_NA_NA_NA=upstream_gene_variant*@ENSG00000004139_SARM1_Chr17_28364356_28404049_+=intron_variant,non_coding_transcript_variant;upstream_gene_variant*ENSG00000274529_SEBOX_Chr17_28364268_28365244_-=upstream_gene_variant	-0.145199	0.0163412	18.1961	42	-	trans	Without_overlap_Sun	0	0	1	Old	No	0	NA	Diff_Bonf	No	No	Diff_Bonf	No	NA	NA	NA
4_953	SeqId_3132_1	VEGF-C	Vascular endothelial growth factor C	P49767	7424	VEGFC	chr4:176834019:G:C	rs112782083	4	176042300	177434122	chr4	176834019	G	C	0.0115924	VEGFC	4	176683538	176792727	NA	intergenic_variant	0.758836	0.0770234	22.1728	7	-	cis	4:176383625-179113335:4_32	0.473209	1	1	Old	No	0	NA	NA	No	Yes	NA	No	NA	NA	NA
1_5	SeqId_11252_30	LRCH4	Leucine-rich repeat and calponin homology domain-containing protein 4	O75427	4034	LRCH4	chr1:196695521:C:T	rs10922098	1	196177046	197203343	chr1	196695521	C	T	0.60707	LRCH4	7	100574011	100586153	NA	@ENSG00000000971_CFH_Chr1_196651878_196747504_+=intron_variant;intron_variant,non_coding_transcript_variant	-0.128051	0.0167475	13.6832	50	-	trans	NotSigInSun	NA	NA	1	Old	No	0	NA	Diff_Bonf	No	Yes	Diff_Bonf	No	NA	NA	NA
11_546	SeqId_6086_15	CRDL2	Chordin-like protein 2	Q6WN34	25884	CHRDL2	chr11:74716876:C:T	rs61389091	11	74053290	75565811	chr11	74716876	C	T	0.0424672	CHRDL2	11	74696429	74731385	#@ENSG00000054938_CHRDL2_Chr11_74696429_74731385_-=intron_variant;intron_variant,NMD_transcript_variant;intron_variant,non_coding_transcript_variant	ENSG00000265902_MIR4696_Chr11_74720268_74720337_-=downstream_gene_variant	-0.638395	0.0408279	54.3849	154	-	cis	11:73381029-75723676:11_23	0.645646	1	2	Old	No	0	NA	Diff_nominal	No	Yes	Diff_nominal	No	NA	NA	NA
3_37	SeqId_7886_26	SPTC1	Serine palmitoyltransferase 1	O15269	10558	SPTLC1	chr3:165777354:AAAT:A	rs71674639	3	165258405	166412184	chr3	165777354	AAAT	A	0.202388	SPTLC1	9	92000087	92115384	NA	@ENSG00000114200_BCHE_Chr3_165772904_165837472_-=downstream_gene_variant;intron_variant;intron_variant,NMD_transcript_variant	-0.170706	0.0201587	16.603	76	-	trans	NotSigInSun	NA	NA	1	Old	No	0	NA	Diff_nominal	No	Yes	Diff_nominal	No	NA	NA	NA
7_72	SeqId_17505_125	NALDL	N-acetylated-alpha-linked acidic dipeptidase-like protein	Q9UQQ1	NA	NAALADL1	chr7:95305886:CA:C	rs3917549;rs397730288	7	94805886	95805886	chr7	95305886	CA	C	0.192552	NAALADL1	11	65044818	65058549	NA	@ENSG00000005421_PON1_Chr7_95297676_95324707_-=intron_variant;intron_variant,NMD_transcript_variant;upstream_gene_variant	0.155825	0.0205985	13.4109	1	-	trans	LostINliftOver	LostINliftOver	LostINliftOver	1	Old	No	0	NA	Diff_Bonf	No	No	Diff_Bonf	No	NA	NA	NA
3_37	SeqId_17505_125	NALDL	N-acetylated-alpha-linked acidic dipeptidase-like protein	Q9UQQ1	NA	NAALADL1	chr3:165764276:G:A	rs62295996	3	165258405	166383633	chr3	165764276	G	A	0.202596	NAALADL1	11	65044818	65058549	NA	intergenic_variant	0.155375	0.020123	13.9387	49	-	trans	NotIncludedInSun	NA	NA	1	Old	No	0	NA	Diff_Bonf	No	Yes	Diff_Bonf	No	NA	NA	NA
17_11	SeqId_17505_125	NALDL	N-acetylated-alpha-linked acidic dipeptidase-like protein	Q9UQQ1	NA	NAALADL1	chr17:28367840:G:A	rs704	17	27752107	28913121	chr17	28367840	G	A	0.47343	NAALADL1	11	65044818	65058549	NA	ENSG00000244045_TMEM199_Chr17_28357581_28363683_+=downstream_gene_variant*@ENSG00000109072_VTN_Chr17_28367276_28373091_-=downstream_gene_variant;missense_variant*NA_CTB-96E2.2_ChrNA_NA_NA_NA=missense_variant*NA_CTB-96E2.3_ChrNA_NA_NA_NA=intron_variant,non_coding_transcript_variant*NA_CTB-96E2.7_ChrNA_NA_NA_NA=upstream_gene_variant*@ENSG00000004139_SARM1_Chr17_28364356_28404049_+=intron_variant,non_coding_transcript_variant;upstream_gene_variant*ENSG00000274529_SEBOX_Chr17_28364268_28365244_-=upstream_gene_variant	0.175065	0.0163313	26.0843	52	-	trans	NotIncludedInSun	NA	NA	1	Old	Yes	3	NA	Validated	No	Yes	Validated	No	NA	NA	NA
1_5	SeqId_17505_125	NALDL	N-acetylated-alpha-linked acidic dipeptidase-like protein	Q9UQQ1	NA	NAALADL1	chr1:196695521:C:T	rs10922098	1	196025417	197658448	chr1	196695521	C	T	0.60707	NAALADL1	11	65044818	65058549	NA	@ENSG00000000971_CFH_Chr1_196651878_196747504_+=intron_variant;intron_variant,non_coding_transcript_variant	-0.206151	0.0167594	34.0463	203	-	trans	NotIncludedInSun	NA	NA	1	Old	Yes	1	SeqId_17505_125=chr1:196695125:T:G	Validated	1	Yes	SeqId_17505_125=chr1:196695125:T:G	No	NA	NA	NA
12_772	SeqId_6580_29	Pregnancy zone protein	Pregnancy zone protein	P20742	5858	PZP	chr12:9210335:C:A	rs1017301	12	8401065	9976614	chr12	9210335	C	A	0.677018	PZP	12	9148840	9208370	#ENSG00000126838_PZP_Chr12_9148840_9208370_-=upstream_gene_variant	NA	0.401425	0.0174996	115.722	453	-	cis	NotIncludedInSun	NA	NA	3	Old	Yes	3	SeqId_6580_29=chr12:9181975:C:T	Validated	1	Yes	SeqId_6580_29=chr12:9181975:C:T	No	NA	NA	NA
19_954	SeqId_3378_49	Kallikrein 7	Kallikrein-7	P49862	5650	KLK7	chr19:50981938:C:T	rs1654523	19	50448412	51484462	chr19	50981938	C	T	0.917431	KLK7	19	50976482	50984099	#@ENSG00000169035_KLK7_Chr19_50976482_50984099_-=downstream_gene_variant;intron_variant;intron_variant,NMD_transcript_variant	NA_CTB-147C22.9_ChrNA_NA_NA_NA=intron_variant,non_coding_transcript_variant	0.41995	0.0295595	45.081	41	-	cis	19:50452706-52495709:19_48	0.507121	1	2	Old	No	0	NA	Diff_Bonf	No	Yes	Diff_Bonf	No	NA	NA	NA
19_216	SeqId_3378_49	Kallikrein 7	Kallikrein-7	P49862	5650	KLK7	chr19:54255498:T:C	rs12975366	19	53748358	54765351	chr19	54255498	T	C	0.404079	KLK7	19	50976482	50984099	NA	ENSG00000131042_LILRB2_Chr19_54273821_54281184_-=intron_variant*@ENSG00000105609_LILRB5_Chr19_54249431_54257301_-=missense_variant;non_coding_transcript_exon_variant,non_coding_transcript_variant	-0.171265	0.017616	21.6149	8	-	trans	19:53759666-55759666:19_64	0.508494	1	1	Old	No	0	NA	Diff_Bonf	No	Yes	Diff_Bonf	No	NA	NA	NA
3_37	SeqId_11429_80	hnRNP C1/C2	Heterogeneous nuclear ribonucleoproteins C1/C2	P07910	3183	HNRNPC	chr3:165762312:G:A	rs6445035	3	165219231	166597130	chr3	165762312	G	A	0.203503	HNRNPC	14	21209136	21269494	NA	intergenic_variant	0.192284	0.0200944	20.9669	353	-	trans	Without_overlap_Sun	0	0	1	Old	No	0	NA	Diff_Bonf	No	Yes	Diff_Bonf	No	NA	NA	NA
1_5	SeqId_11429_80	hnRNP C1/C2	Heterogeneous nuclear ribonucleoproteins C1/C2	P07910	3183	HNRNPC	chr1:196695521:C:T	rs10922098	1	196177046	197412290	chr1	196695521	C	T	0.60707	HNRNPC	14	21209136	21269494	NA	@ENSG00000000971_CFH_Chr1_196651878_196747504_+=intron_variant;intron_variant,non_coding_transcript_variant	-0.166174	0.0167578	22.4512	88	-	trans	Without_overlap_Sun	0	0	1	Old	Yes	3	NA	Validated	No	Yes	Validated	No	NA	NA	NA
20_177	SeqId_11429_80	hnRNP C1/C2	Heterogeneous nuclear ribonucleoproteins C1/C2	P07910	3183	HNRNPC	chr20:38357231:G:T	rs11536949	20	37832682	38869011	chr20	38357231	G	T	0.0824745	HNRNPC	14	21209136	21269494	NA	@ENSG00000129988_LBP_Chr20_38346356_38377023_+=intron_variant	-0.27471	0.0294799	19.9284	3	-	trans	20:35961084-38010511:20_20	0.505786	1	1	Old	No	0	NA	Diff_Bonf	No	Yes	Diff_Bonf	No	NA	NA	NA
4_50	SeqId_6896_3	CA162	Transmembrane protein C1orf162	Q8NEQ5	128346	C1orf162	chr4:186236304:T:G	rs4253252	4	185680705	186797569	chr4	186236304	T	G	0.514273	C1orf162	1	111473792	111478512	NA	@ENSG00000164344_KLKB1_Chr4_186208979_186258471_+=intron_variant;intron_variant,non_coding_transcript_variant	-0.413619	0.0161143	144.572	232	+	trans	NotIncludedInSun	NA	NA	1	Old	Yes	3	SeqId_6896_3=chr4:186236880:G:A	Validated	1	No	SeqId_6896_3=chr4:186236880:G:A	No	NA	NA	NA
3_93	SeqId_6896_3	CA162	Transmembrane protein C1orf162	Q8NEQ5	128346	C1orf162	chr3:186741438:A:G	rs698078	3	186207397	187242138	chr3	186741438	A	G	0.409978	C1orf162	1	111473792	111478512	NA	@ENSG00000113889_KNG1_Chr3_186717276_186744410_+=intron_variant*NA_RP11-573D15.8_ChrNA_NA_NA_NA=downstream_gene_variant;intron_variant,non_coding_transcript_variant	-0.165763	0.016286	23.6057	23	+	trans	NotIncludedInSun	NA	NA	1	Old	No	0	NA	Diff_Bonf	No	No	Diff_Bonf	No	NA	NA	NA
5_75	SeqId_6896_3	CA162	Transmembrane protein C1orf162	Q8NEQ5	128346	C1orf162	chr5:177406305:A:G	rs4976692	5	176659897	177912584	chr5	177406305	A	G	0.254289	C1orf162	1	111473792	111478512	NA	@ENSG00000198055_GRK6_Chr5_177403204_177442901_+=intron_variant*@ENSG00000131187_F12_Chr5_177402140_177409576_-=intron_variant;upstream_gene_variant	0.195134	0.0209087	19.9862	11	+	trans	NotIncludedInSun	NA	NA	1	Old	Yes	1	SeqId_6896_3=chr5:177409531:A:G	Validated	No	No	SeqId_6896_3=chr5:177409531:A:G	No	NA	NA	NA
3_37	SeqId_9118_7	PSD2	PH and SEC7 domain-containing protein 2	Q9BQI7	84249	PSD2	chr3:165768357:T:G	rs11720167	3	165218150	166605450	chr3	165768357	T	G	0.202767	PSD2	5	139795821	139844466	NA	ENSG00000114200_BCHE_Chr3_165772904_165837472_-=downstream_gene_variant	0.24413	0.0201198	33.1554	619	+	trans	3:164435938-166814918:3_47	0.583149	1	1	Old	No	0	NA	Diff_Bonf	No	Yes	Diff_Bonf	No	NA	NA	NA
11_179	SeqId_9118_7	PSD2	PH and SEC7 domain-containing protein 2	Q9BQI7	84249	PSD2	chr11:116752497:TA:T	rs66505542;rs398017699	11	116252497	117278201	chr11	116752497	TA	T	0.849972	PSD2	5	139795821	139844466	NA	@ENSG00000137656_BUD13_Chr11_116748170_116772988_-=intron_variant;intron_variant,NMD_transcript_variant	-0.162331	0.0230929	11.6834	2	+	trans	Without_overlap_Sun	0	0	1	Old	No	0	NA	Diff_nominal	No	Yes	Diff_nominal	No	NA	NA	NA
19_178	SeqId_9118_7	PSD2	PH and SEC7 domain-containing protein 2	Q9BQI7	84249	PSD2	chr19:44945208:T:G	rs5167	19	44415704	45521421	chr19	44945208	T	G	0.342299	PSD2	5	139795821	139844466	NA	@ENSG00000224916_APOC4-APOC2_Chr19_44942238_44949565_+=intron_variant;missense_variant,NMD_transcript_variant;upstream_gene_variant*ENSG00000234906_APOC2_Chr19_44945982_44949565_+=upstream_gene_variant*@ENSG00000267467_APOC4_Chr19_44942238_44945496_+=downstream_gene_variant;missense_variant*NA_CTB-129P6.11_ChrNA_NA_NA_NA=downstream_gene_variant	-0.332077	0.0177198	77.6353	144	+	trans	19:44414451-46524862:19_41	0.518323	1	3	Old	Yes	1	SeqId_9118_7=chr19:44945208:T:G	Validated	1	Yes	SeqId_9118_7=chr19:44945208:T:G	No	NA	NA	NA
3_37	SeqId_13961_18	KIF3A	Kinesin-like protein KIF3A	Q9Y496	NA	KIF3A	chr3:165781347:GAT:G	rs78119247;rs369037052	3	165218150	166597130	chr3	165781347	GAT	G	0.202357	KIF3A	5	132692628	132737638	NA	@ENSG00000114200_BCHE_Chr3_165772904_165837472_-=intron_variant;intron_variant,NMD_transcript_variant	0.215316	0.0201768	25.8588	365	-	trans	NotIncludedInSun	NA	NA	1	Old	No	0	NA	Diff_Bonf	No	Yes	Diff_Bonf	No	NA	NA	NA
1_5	SeqId_13961_18	KIF3A	Kinesin-like protein KIF3A	Q9Y496	NA	KIF3A	chr1:196695521:C:T	rs10922098	1	196025417	197658448	chr1	196695521	C	T	0.60707	KIF3A	5	132692628	132737638	NA	@ENSG00000000971_CFH_Chr1_196651878_196747504_+=intron_variant;intron_variant,non_coding_transcript_variant	-0.217192	0.0167884	37.5559	182	-	trans	NotIncludedInSun	NA	NA	1	Old	Yes	3	NA	Validated	No	Yes	Validated	No	NA	NA	NA
7_72	SeqId_13961_18	KIF3A	Kinesin-like protein KIF3A	Q9Y496	NA	KIF3A	chr7:95305886:CA:C	rs3917549;rs397730288	7	94780936	95928198	chr7	95305886	CA	C	0.192552	KIF3A	5	132692628	132737638	NA	@ENSG00000005421_PON1_Chr7_95297676_95324707_-=intron_variant;intron_variant,NMD_transcript_variant;upstream_gene_variant	0.222911	0.0206341	26.4777	26	-	trans	NotIncludedInSun	NA	NA	1	Old	Yes	3	NA	Validated	No	No	Validated	No	NA	NA	NA
20_177	SeqId_13961_18	KIF3A	Kinesin-like protein KIF3A	Q9Y496	NA	KIF3A	chr20:38369011:C:T	rs2232613	20	37832682	38881869	chr20	38369011	C	T	0.0794794	KIF3A	5	132692628	132737638	NA	@ENSG00000129988_LBP_Chr20_38346356_38377023_+=missense_variant	-0.343806	0.0301292	29.4339	6	-	trans	NotIncludedInSun	NA	NA	1	Old	No	0	NA	Diff_Bonf	No	Yes	Diff_Bonf	No	NA	NA	NA
11_955	SeqId_19614_8	Holo-TC I	Transcobalamin-1	P20061	6947	TCN1	chr11:59855905:C:A	rs34324219	11	58874565	60784434	chr11	59855905	C	A	0.107259	TCN1	11	59852800	59866575	#@ENSG00000134827_TCN1_Chr11_59852800_59866575_-=downstream_gene_variant;intron_variant,non_coding_transcript_variant;missense_variant;upstream_gene_variant	NA	-0.476574	0.0269937	69.0312	484	-	cis	NotIncludedInSun	NA	NA	3	Old	Yes	1	SeqId_19614_8=chr11:59863993:AC:A	Validated	No	Yes	SeqId_19614_8=chr11:59863993:AC:A	No	NA	NA	NA
22_956	SeqId_19614_8	Holo-TC I	Transcobalamin-1	P20061	6947	TCN1	chr22:30622988:T:C	rs1131603	22	30122988	31122988	chr22	30622988	T	C	0.0529912	TCN1	11	59852800	59866575	NA	@ENSG00000185339_TCN2_Chr22_30606838_30627278_+=missense_variant;non_coding_transcript_exon_variant,non_coding_transcript_variant	-0.302918	0.037119	15.4776	1	-	trans	NotIncludedInSun	NA	NA	1	Old	No	0	NA	Diff_Bonf	No	Yes	Diff_Bonf	No	NA	NA	NA
4_957	SeqId_18206_18	ADH6	Alcohol dehydrogenase 6	P28332	130	ADH6	chr4:99088893:C:G	rs29001342	4	98466995	99818907	chr4	99088893	C	G	0.0374194	ADH6	4	99202638	99219537	NA	ENSG00000197894_ADH5_Chr4_99070978_99088801_-=upstream_gene_variant*NA_RP11-696N14.1_ChrNA_NA_NA_NA=non_coding_transcript_exon_variant,non_coding_transcript_variant;upstream_gene_variant	-0.381704	0.0431255	18.0618	225	-	cis	NotIncludedInSun	NA	NA	1	Old	No	0	NA	Diff_nominal	No	Yes	Diff_nominal	No	NA	NA	NA
3_24	SeqId_9511_61	NXPH2	Neurexophilin-2	O95156	11249	NXPH2	chr3:165787486:A:G	rs1355537	3	165217854	166597130	chr3	165787486	A	G	0.632354	NXPH2	2	138670772	138780348	NA	@ENSG00000114200_BCHE_Chr3_165772904_165837472_-=intron_variant;intron_variant,NMD_transcript_variant	-0.223859	0.0168367	39.6116	596	-	trans	NotIncludedInSun	NA	NA	1	Old	No	0	NA	Diff_Bonf	No	Yes	Diff_Bonf	No	NA	NA	NA
2_38	SeqId_9872_23	CTNA2	Catenin alpha-2	P26232	1496	CTNNA2	chr2:3592552:C:T	rs6542680	2	3088888	4100596	chr2	3592552	C	T	0.797207	CTNNA2	2	79185231	80648861	NA	ENSG00000118004_COLEC11_Chr2_3594832_3644644_+=upstream_gene_variant	-0.202012	0.0221144	19.1838	6	+	trans	NotSigInSun	NA	NA	1	Old	No	0	NA	Diff_Bonf	No	Yes	Diff_Bonf	No	NA	NA	NA
19_958	SeqId_5601_2	PGRP-L	N-acetylmuramoyl-L-alanine amidase	Q96PD5	114770	PGLYRP2	chr19:15475134:G:A	rs10164310	19	14964047	15978354	chr19	15475134	G	A	0.159275	PGLYRP2	19	15468645	15498956	#@ENSG00000161031_PGLYRP2_Chr19_15468645_15498956_-=downstream_gene_variant;intron_variant	NA	-0.326941	0.0244629	40.0126	10	-	cis	NotIncludedInSun	NA	NA	1	Old	Yes	1	SeqId_5601_2=chr19:15473385:G:A	Validated	No	Yes	SeqId_5601_2=chr19:15473385:G:A	No	NA	NA	NA
11_916	SeqId_3206_4	LYVE1	Lymphatic vessel endothelial hyaluronic acid receptor 1	Q9Y5Y7	10894	LYVE1	chr11:126355981:C:G	rs112771035	11	125701454	126894130	chr11	126355981	C	G	0.0747872	LYVE1	11	10556966	10611689	NA	NA_ST3GAL4-AS1_ChrNA_NA_NA_NA=upstream_gene_variant*@ENSG00000110080_ST3GAL4_Chr11_126355640_126440344_+=5_prime_UTR_variant;intron_variant;intron_variant,NMD_transcript_variant	0.421049	0.0316587	39.6333	69	-	trans	NotIncludedInSun	NA	NA	1	Old	No	0	NA	Diff_Bonf	No	Yes	Diff_Bonf	No	NA	NA	NA
11_959	SeqId_3206_4	LYVE1	Lymphatic vessel endothelial hyaluronic acid receptor 1	Q9Y5Y7	10894	LYVE1	chr11:10514244:A:C	rs181088161	11	10000303	11126934	chr11	10514244	A	C	0.10693	LYVE1	11	10556966	10611689	NA	@ENSG00000110315_RNF141_Chr11_10511678_10541230_-=3_prime_UTR_variant;downstream_gene_variant;non_coding_transcript_exon_variant,non_coding_transcript_variant	0.228208	0.0263752	17.2973	69	-	cis	NotIncludedInSun	NA	NA	1	Old	No	0	NA	Diff_nominal	No	Yes	Diff_nominal	No	NA	NA	NA
9_960	SeqId_3206_4	LYVE1	Lymphatic vessel endothelial hyaluronic acid receptor 1	Q9Y5Y7	10894	LYVE1	chr9:33117967:C:T	rs7865362	9	32608248	33686081	chr9	33117967	C	T	0.37615	LYVE1	11	10556966	10611689	NA	@ENSG00000086062_B4GALT1_Chr9_33104082_33167356_-=intron_variant	0.147637	0.0171205	17.1871	11	-	trans	NotIncludedInSun	NA	NA	1	Old	No	0	NA	Diff_Bonf	No	Yes	Diff_Bonf	No	NA	NA	NA
17_119	SeqId_3206_4	LYVE1	Lymphatic vessel endothelial hyaluronic acid receptor 1	Q9Y5Y7	10894	LYVE1	chr17:7176936:CCCCCAGCCCCAG:C	rs758641530	17	6587693	7676997	chr17	7176936	CCCCCAGCCCCAG	C	0.00557314	LYVE1	11	10556966	10611689	NA	@ENSG00000141505_ASGR1_Chr17_7173431_7179564_-=intron_variant;intron_variant,non_coding_transcript_variant	1.10355	0.121034	19.115	19	-	trans	NotIncludedInSun	NA	NA	2	Old	No	0	NA	NA	No	Yes	NA	No	NA	NA	NA
4_50	SeqId_13427_66	MA1C1	Mannosyl-oligosaccharide 1,2-alpha-mannosidase IC	Q9NR34	57134	MAN1C1	chr4:186236880:G:A	rs3733402	4	185694478	186788071	chr4	186236880	G	A	0.513418	MAN1C1	1	25617468	25786207	NA	@ENSG00000164344_KLKB1_Chr4_186208979_186258471_+=missense_variant;non_coding_transcript_exon_variant,non_coding_transcript_variant	-0.298054	0.0162132	74.7487	169	+	trans	NotIncludedInSun	NA	NA	1	Old	Yes	1	SeqId_13427_66=chr4:186236880:G:A	Validated	1	No	SeqId_13427_66=chr4:186236880:G:A	No	NA	NA	NA
1_961	SeqId_13427_66	MA1C1	Mannosyl-oligosaccharide 1,2-alpha-mannosidase IC	Q9NR34	57134	MAN1C1	chr1:25682168:T:C	rs11247595	1	25178869	26283807	chr1	25682168	T	C	0.500803	MAN1C1	1	25617468	25786207	#@ENSG00000117643_MAN1C1_Chr1_25617468_25786207_+=intron_variant;upstream_gene_variant	NA	-0.165587	0.0166937	22.4638	37	+	cis	NotIncludedInSun	NA	NA	1	Old	No	0	NA	Diff_nominal	No	Yes	Diff_nominal	No	NA	NA	NA
19_149	SeqId_13427_66	MA1C1	Mannosyl-oligosaccharide 1,2-alpha-mannosidase IC	Q9NR34	57134	MAN1C1	chr19:51811402:G:C	rs28873836	19	51310615	52339450	chr19	51811402	G	C	0.265193	MAN1C1	1	25617468	25786207	NA	@ENSG00000187474_FPR3_Chr19_51795163_51826189_+=intron_variant	-0.13813	0.018496	13.0895	24	+	trans	NotIncludedInSun	NA	NA	1	Old	No	0	NA	Diff_Bonf	No	Yes	Diff_Bonf	No	NA	NA	NA
5_75	SeqId_13427_66	MA1C1	Mannosyl-oligosaccharide 1,2-alpha-mannosidase IC	Q9NR34	57134	MAN1C1	chr5:177406305:A:G	rs4976692	5	176888123	177911594	chr5	177406305	A	G	0.254289	MAN1C1	1	25617468	25786207	NA	@ENSG00000198055_GRK6_Chr5_177403204_177442901_+=intron_variant*@ENSG00000131187_F12_Chr5_177402140_177409576_-=intron_variant;upstream_gene_variant	0.159608	0.0209813	13.5526	13	+	trans	NotIncludedInSun	NA	NA	1	Old	Yes	3	NA	Validated	No	No	Validated	No	NA	NA	NA
3_93	SeqId_13427_66	MA1C1	Mannosyl-oligosaccharide 1,2-alpha-mannosidase IC	Q9NR34	57134	MAN1C1	chr3:186742138:T:C	rs710446	3	186236391	187242138	chr3	186742138	T	C	0.411427	MAN1C1	1	25617468	25786207	NA	@ENSG00000113889_KNG1_Chr3_186717276_186744410_+=intron_variant;missense_variant*NA_RP11-573D15.8_ChrNA_NA_NA_NA=downstream_gene_variant;intron_variant,non_coding_transcript_variant;non_coding_transcript_exon_variant,non_coding_transcript_variant	-0.129784	0.0163659	14.6598	9	+	trans	NotIncludedInSun	NA	NA	1	Old	No	0	NA	Diff_Bonf	No	No	Diff_Bonf	No	NA	NA	NA
19_962	SeqId_5649_83	PSG4	Pregnancy-specific beta-1-glycoprotein 4	Q00888	5672	PSG4	chr19:43190048:G:C	rs4802160	19	41857323	43918856	chr19	43190048	G	C	0.645625	PSG4	19	43192702	43207299	#ENSG00000243137_PSG4_Chr19_43192702_43207299_-=downstream_gene_variant	ENSG00000204941_PSG5_Chr19_43166256_43186536_-=upstream_gene_variant	-0.688105	0.0168344	10000	1495	-	cis	19:42316935-44859194:19_30	0.810906	1	3	New	Yes	1	SeqId_5649_83=chr19:43189113:T:G	Validated	1	Yes	SeqId_5649_83=chr19:43189113:T:G	No	NA	NA	NA
2_38	SeqId_3823_9	MATK	Megakaryocyte-associated tyrosine-protein kinase	P42679	4145	MATK	chr2:3594771:T:C	rs3820897	2	3092552	4094771	chr2	3594771	T	C	0.797586	MATK	19	3777970	3802129	NA	ENSG00000118004_COLEC11_Chr2_3594832_3644644_+=upstream_gene_variant	-0.163581	0.0221419	12.8262	2	-	trans	NotSigInSun	NA	NA	1	Old	No	0	NA	Diff_nominal	No	Yes	Diff_nominal	No	NA	NA	NA
1_963	SeqId_3600_2	Chitotriosidase-1	Chitotriosidase-1	Q13231	1118	CHIT1	chr1:203215796:G:A	rs80241012	1	202582762	203838299	chr1	203215796	G	A	0.132286	CHIT1	1	203212827	203273641	#@ENSG00000133063_CHIT1_Chr1_203212827_203273641_-=downstream_gene_variant;intron_variant,non_coding_transcript_variant	NA	0.369116	0.0246815	10000	272	-	cis	1:202057209-204261242:1_85	0.569654	1	5	New	No	0	SeqId_3600_2=chr1:203222738:C:T	Diff_Bonf	1	Yes	SeqId_3600_2=chr1:203222738:C:T	No	NA	NA	NA
12_31	SeqId_3600_2	Chitotriosidase-1	Chitotriosidase-1	Q13231	1118	CHIT1	chr12:124831101:A:G	rs7485656	12	124318708	125332197	chr12	124831101	A	G	0.154608	CHIT1	1	203212827	203273641	NA	@ENSG00000073060_SCARB1_Chr12_124776856_124882668_-=intron_variant;intron_variant,non_coding_transcript_variant	0.163035	0.0227182	12.1452	9	-	trans	Without_overlap_Sun	0	0	1	Old	No	0	NA	Diff_nominal	No	Yes	Diff_nominal	No	NA	NA	NA
1_5	SeqId_9049_2	MOT4	Monocarboxylate transporter 4	O15427	9123	SLC16A3	chr1:196697958:A:T	rs28853072	1	196177046	197234577	chr1	196697958	A	T	0.607735	SLC16A3	17	82228397	82261129	NA	@ENSG00000000971_CFH_Chr1_196651878_196747504_+=intron_variant;intron_variant,non_coding_transcript_variant	0.124639	0.0168044	12.9216	62	+	trans	NotIncludedInSun	NA	NA	1	Old	No	0	NA	Diff_Bonf	No	Yes	Diff_Bonf	No	NA	NA	NA
22_964	SeqId_6600_70	RELL2	RELT-like protein 2	Q8NC24	285613	RELL2	chr22:22160031:G:A	rs5757123	22	21633295	22680598	chr22	22160031	G	A	0.411033	RELL2	5	141636950	141641077	NA	ENSG00000211639_IGLV4-60_Chr22_22162199_22162681_+=upstream_gene_variant*NA_LL22NC03-30E12.10_ChrNA_NA_NA_NA=downstream_gene_variant*NA_LL22NC03-30E12.11_ChrNA_NA_NA_NA=downstream_gene_variant	-0.144412	0.0167412	17.1974	19	+	trans	NotSigInSun	NA	NA	1	Old	No	0	NA	Diff_Bonf	No	Yes	Diff_Bonf	No	NA	NA	NA
17_164	SeqId_8018_43	VSIG2	V-set and immunoglobulin domain-containing protein 2	Q96IQ7	23584	VSIG2	chr17:66212167:C:G	rs1801690	17	65235345	66915487	chr17	66212167	C	G	0.0539618	VSIG2	11	124747472	124752238	NA	@ENSG00000091583_APOH_Chr17_66212033_66256525_-=downstream_gene_variant;missense_variant	-0.830827	0.0361711	116.025	287	-	trans	17:62978436-65269261:17_28	0.733422	1	1	Old	Yes	3	NA	Validated	No	Yes	Validated	No	NA	NA	NA
14_32	SeqId_16297_14	ROBO4	Roundabout homolog 4	Q8WZ75	54538	ROBO4	chr14:106523970:A:T	rs35950487	14	106014373	107028479	chr14	106523970	A	T	0.716287	ROBO4	11	124883691	124898500	NA	ENSG00000229092_IGHV3-47_Chr14_106518582_106519027_-=upstream_gene_variant*ENSG00000270816_LINC00221_Chr14_106482439_106521073_+=downstream_gene_variant	0.137943	0.0202076	11.0598	8	-	trans	NotIncludedInSun	NA	NA	1	Old	No	0	NA	Diff_nominal	No	Yes	Diff_nominal	No	NA	NA	NA
3_155	SeqId_5715_4	ABHEA	Protein ABHD14A	Q9BUJ0	25864	ABHD14A	chr3:186678827:T:C	rs1863622	3	186160725	187179685	chr3	186678827	T	C	0.227086	ABHD14A	3	51971426	51981199	NA	NA_RP11-573D15.8_ChrNA_NA_NA_NA=intron_variant,non_coding_transcript_variant;upstream_gene_variant*ENSG00000113905_HRG_Chr3_186660216_186678240_+=downstream_gene_variant	0.166561	0.0192663	17.27	18	+	trans	Without_overlap_Sun	0	0	1	Old	No	0	NA	Diff_Bonf	No	No	Diff_Bonf	No	NA	NA	NA
4_50	SeqId_5715_4	ABHEA	Protein ABHD14A	Q9BUJ0	25864	ABHD14A	chr4:186233118:T:TAA	rs3836616	4	185718785	186753529	chr4	186233118	T	TAA	0.513441	ABHD14A	3	51971426	51981199	NA	@ENSG00000164344_KLKB1_Chr4_186208979_186258471_+=intron_variant;intron_variant,non_coding_transcript_variant	0.116751	0.0162217	12.2116	27	+	trans	Without_overlap_Sun	0	0	1	Old	No	0	NA	Diff_Bonf	No	No	Diff_Bonf	No	NA	NA	NA
4_50	SeqId_5627_53	GON1	Progonadoliberin-1	P01148	2796	GNRH1	chr4:186237768:G:C	rs4253255	4	185694478	186776840	chr4	186237768	G	C	0.513062	GNRH1	8	25419260	25424654	NA	@ENSG00000164344_KLKB1_Chr4_186208979_186258471_+=downstream_gene_variant;intron_variant;intron_variant,non_coding_transcript_variant	-0.282153	0.0161886	67.3042	166	-	trans	4:186115996-188178787:4_33	0.524708	1	1	Old	Yes	3	SeqId_5627_53=chr4:186236880:G:A	Validated	1	Yes	SeqId_5627_53=chr4:186236880:G:A	No	NA	NA	NA
5_941	SeqId_5627_53	GON1	Progonadoliberin-1	P01148	2796	GNRH1	chr5:177159897:T:A	rs6556304	5	176659897	177911594	chr5	177159897	T	A	0.352861	GNRH1	8	25419260	25424654	NA	@ENSG00000165671_NSD1_Chr5_177133025_177300215_+=intron_variant	0.123828	0.0171089	12.3405	3	-	trans	5:175836532-177842474:5_30	0.498519	1	1	Old	No	0	NA	Diff_Bonf	No	Yes	Diff_Bonf	No	NA	NA	NA
3_93	SeqId_5627_53	GON1	Progonadoliberin-1	P01148	2796	GNRH1	chr3:186741438:A:G	rs698078	3	186241121	187242138	chr3	186741438	A	G	0.409978	GNRH1	8	25419260	25424654	NA	@ENSG00000113889_KNG1_Chr3_186717276_186744410_+=intron_variant*NA_RP11-573D15.8_ChrNA_NA_NA_NA=downstream_gene_variant;intron_variant,non_coding_transcript_variant	-0.113281	0.0163296	11.3978	4	-	trans	Without_overlap_Sun	0	0	1	Old	No	0	NA	Diff_Bonf	No	No	Diff_Bonf	No	NA	NA	NA
3_24	SeqId_12864_9	NIPA4	Magnesium transporter NIPA4	Q0D2K0	NA	NIPAL4	chr3:165791089:G:T	rs3941625	3	165291089	166291089	chr3	165791089	G	T	0.632518	NIPAL4	5	157460019	157474717	NA	@ENSG00000114200_BCHE_Chr3_165772904_165837472_-=intron_variant;intron_variant,NMD_transcript_variant	-0.114599	0.0168063	11.0372	1	+	trans	NotSigInSun	NA	NA	1	Old	No	0	NA	Diff_nominal	No	Yes	Diff_nominal	No	NA	NA	NA
17_11	SeqId_9039_47	TOIP1	Torsin-1A-interacting protein 1	Q5JTV8	26092	TOR1AIP1	chr17:28367840:G:A	rs704	17	27309557	29036766	chr17	28367840	G	A	0.47343	TOR1AIP1	1	179882042	179925000	NA	ENSG00000244045_TMEM199_Chr17_28357581_28363683_+=downstream_gene_variant*@ENSG00000109072_VTN_Chr17_28367276_28373091_-=downstream_gene_variant;missense_variant*NA_CTB-96E2.2_ChrNA_NA_NA_NA=missense_variant*NA_CTB-96E2.3_ChrNA_NA_NA_NA=intron_variant,non_coding_transcript_variant*NA_CTB-96E2.7_ChrNA_NA_NA_NA=upstream_gene_variant*@ENSG00000004139_SARM1_Chr17_28364356_28404049_+=intron_variant,non_coding_transcript_variant;upstream_gene_variant*ENSG00000274529_SEBOX_Chr17_28364268_28365244_-=upstream_gene_variant	0.622678	0.0163481	316.704	427	+	trans	17:25516208-27764941:17_12	0.768077	1	1	Old	Yes	1	SeqId_9039_47=chr17:28367840:G:A	Validated	1	Yes	SeqId_9039_47=chr17:28367840:G:A	No	NA	NA	NA
4_50	SeqId_9039_47	TOIP1	Torsin-1A-interacting protein 1	Q5JTV8	26092	TOR1AIP1	chr4:186229556:A:T	rs1511801	4	185699916	186758649	chr4	186229556	A	T	0.513982	TOR1AIP1	1	179882042	179925000	NA	@ENSG00000164344_KLKB1_Chr4_186208979_186258471_+=intron_variant;intron_variant,non_coding_transcript_variant	-0.168069	0.0162267	24.4124	73	+	trans	Without_overlap_Sun	0	0	1	Old	Yes	3	NA	Validated	No	Yes	Validated	No	NA	NA	NA
1_778	SeqId_9039_47	TOIP1	Torsin-1A-interacting protein 1	Q5JTV8	26092	TOR1AIP1	chr1:169548672:A:G	rs10919187	1	169000445	170053513	chr1	169548672	A	G	0.0751329	TOR1AIP1	1	179882042	179925000	NA	@ENSG00000198734_F5_Chr1_169514166_169586588_-=intron_variant	-0.253335	0.0309572	15.5592	53	+	trans	1:168467975-170577333:1_63	0.498738	1	1	Old	No	0	NA	Diff_Bonf	No	Yes	Diff_Bonf	No	NA	NA	NA
1_965	SeqId_12641_3	I5P2	Type II inositol 1,4,5-trisphosphate 5-phosphatase	P32019	NA	INPP5B	chr1:37773236:T:C	rs2840388	1	37236428	38489717	chr1	37773236	T	C	0.831982	INPP5B	1	37860697	37947057	NA	ENSG00000214141_ACTN4P2_Chr1_37776670_37779418_+=upstream_gene_variant	0.197305	0.0221824	18.232	124	-	cis	NotIncludedInSun	NA	NA	1	Old	No	0	NA	Diff_nominal	No	Yes	Diff_nominal	No	NA	NA	NA
2_94	SeqId_4931_59	TF	Tissue Factor	P13726	2152	F3	chr2:233759924:C:T	rs887829	2	233160318	234286081	chr2	233759924	C	T	0.330472	F3	1	94529225	94541800	NA	NA_AC114812.5_ChrNA_NA_NA_NA=upstream_gene_variant*@ENSG00000242515_UGT1A10_Chr2_233636454_233773305_+=intron_variant*ENSG00000241635_UGT1A1_Chr2_233760248_233773299_+=upstream_gene_variant*@ENSG00000243135_UGT1A3_Chr2_233729108_233773299_+=intron_variant*@ENSG00000244474_UGT1A4_Chr2_233718778_233773299_+=intron_variant;intron_variant,NMD_transcript_variant*@ENSG00000240224_UGT1A5_Chr2_233712992_233773299_+=intron_variant*@ENSG00000167165_UGT1A6_Chr2_233691607_233773300_+=downstream_gene_variant;intron_variant;intron_variant,NMD_transcript_variant*@ENSG00000244122_UGT1A7_Chr2_233681938_233773299_+=intron_variant*@ENSG00000242366_UGT1A8_Chr2_233617645_233773310_+=intron_variant*@ENSG00000241119_UGT1A9_Chr2_233671853_233773300_+=intron_variant	0.179963	0.017389	24.3749	138	-	trans	NotSigInSun	NA	NA	1	Old	No	0	NA	Diff_Bonf	No	Yes	Diff_Bonf	No	NA	NA	NA
17_474	SeqId_10713_151	CLM7	CMRF35-like molecule 7	A8K4G0	124599	CD300LB	chr17:66202522:T:C	rs11651658	17	65679997	66712167	chr17	66202522	T	C	0.0687026	CD300LB	17	74521174	74531474	NA	ENSG00000266707_PSMD7P1_Chr17_66197693_66198238_+=downstream_gene_variant	-0.231953	0.0322945	12.1644	12	-	trans	NotSigInSun	NA	NA	1	Old	No	0	NA	Diff_nominal	No	Yes	Diff_nominal	No	NA	NA	NA
17_628	SeqId_3235_50	WFKN2	WAP, Kazal, immunoglobulin, Kunitz and NTR domain-containing protein 2	Q8TEU8	124857	WFIKKN2	chr17:50830473:T:C	rs11079936	17	50203261	51405083	chr17	50830473	T	C	0.667904	WFIKKN2	17	50834650	50842348	#ENSG00000173714_WFIKKN2_Chr17_50834650_50842348_+=upstream_gene_variant	NA	-0.478504	0.0175392	163.159	239	+	cis	17:47833852-49985443:17_22	0.557052	1	1	Old	Yes	1	SeqId_3235_50=chr17:50839150:TTTCCTC:T	Validated	1	Yes	SeqId_3235_50=chr17:50839150:TTTCCTC:T	No	NA	NA	NA
3_966	SeqId_6467_65	KTEL1	Protein O-glucosyltransferase 1	Q8NBL1	56983	POGLUT1	chr3:119486370:T:G	rs17203139	3	118884793	120034000	chr3	119486370	T	G	0.0606577	POGLUT1	3	119468938	119494708	#@ENSG00000163389_POGLUT1_Chr3_119468938_119494708_+=downstream_gene_variant;intron_variant;intron_variant,NMD_transcript_variant;upstream_gene_variant	NA	0.393876	0.0343856	29.6521	79	+	cis	3:118117934-120250269:3_31	0.538943	1	2	Old	No	0	NA	Diff_Bonf	No	Yes	Diff_Bonf	Yes	Yes	0.9526	chr3:119486370:T:G
2_967	SeqId_9017_58	LPH	Lactase-phlorizin hydrolase	P09848	3938	LCT	chr2:135873419:A:G	rs188680	2	133546452	137588842	chr2	135873419	A	G	0.716574	LCT	2	135787840	135837180	NA	@ENSG00000076003_MCM6_Chr2_135839626_135876426_-=intron_variant	0.785397	0.0180509	10000	3573	-	cis	2:134163759-138622347:2_19	0.427045	1	4	New	Yes	1	SeqId_9017_58=chr2:135851076:G:A	Validated	No	Yes	SeqId_9017_58=chr2:135851076:G:A	No	NA	NA	NA
19_185	SeqId_9017_58	LPH	Lactase-phlorizin hydrolase	P09848	3938	LCT	chr19:48703949:A:G	rs485186	19	48202851	49245473	chr19	48703949	A	G	0.496597	LCT	2	135787840	135837180	NA	@ENSG00000176920_FUT2_Chr19_48695971_48705950_+=downstream_gene_variant;synonymous_variant	-0.127812	0.0160054	14.8543	43	-	trans	Without_overlap_Sun	0	0	1	Old	No	0	NA	Diff_Bonf	No	Yes	Diff_Bonf	No	NA	NA	NA
18_968	SeqId_9017_58	LPH	Lactase-phlorizin hydrolase	P09848	3938	LCT	chr18:32236070:G:GTCTA	rs76448799;rs397763050	18	31703515	32736070	chr18	32236070	G	GTCTA	0.39457	LCT	2	135787840	135837180	NA	NA_GAREM_ChrNA_NA_NA_NA=intron_variant	0.116621	0.0164211	11.9099	11	-	trans	Without_overlap_Sun	0	0	1	Old	No	0	NA	Diff_Bonf	No	Yes	Diff_Bonf	No	NA	NA	NA
9_82	SeqId_9017_58	LPH	Lactase-phlorizin hydrolase	P09848	3938	LCT	chr9:133279427:T:C	rs635634	9	132763362	133796748	chr9	133279427	T	C	0.785495	LCT	2	135787840	135837180	NA	ENSG00000175164_ABO_Chr9_133250401_133275219_-=upstream_gene_variant	0.179331	0.0197405	18.9819	13	-	trans	Without_overlap_Sun	0	0	1	Old	No	0	NA	Diff_nominal	No	Yes	Diff_nominal	No	NA	NA	NA
1_5	SeqId_7123_25	RM52	39S ribosomal protein L52, mitochondrial	Q86TS9	122704	MRPL52	chr1:196701627:C:T	rs4658046	1	196177046	197248023	chr1	196701627	C	T	0.607909	MRPL52	14	22829879	22835037	NA	@ENSG00000000971_CFH_Chr1_196651878_196747504_+=downstream_gene_variant;intron_variant;intron_variant,non_coding_transcript_variant	-0.125988	0.0167933	13.2026	83	+	trans	NotSigInSun	NA	NA	1	Old	No	0	NA	Diff_Bonf	No	Yes	Diff_Bonf	No	NA	NA	NA
7_72	SeqId_12650_43	GNAI3	Guanine nucleotide-binding protein G(k) subunit alpha	P08754	2773	GNAI3	chr7:95305886:CA:C	rs3917549;rs397730288	7	94804888	95811726	chr7	95305886	CA	C	0.192552	GNAI3	1	109548611	109618321	NA	@ENSG00000005421_PON1_Chr7_95297676_95324707_-=intron_variant;intron_variant,NMD_transcript_variant;upstream_gene_variant	0.153712	0.0205918	13.0784	8	+	trans	Without_overlap_Sun	0	0	1	Old	No	0	NA	Diff_nominal	No	No	Diff_nominal	No	NA	NA	NA
19_96	SeqId_12650_43	GNAI3	Guanine nucleotide-binding protein G(k) subunit alpha	P08754	2773	GNAI3	chr19:44908822:C:T	rs7412	19	44156818	45669220	chr19	44908822	C	T	0.0779831	GNAI3	1	109548611	109618321	NA	NA_CTB-129P6.7_ChrNA_NA_NA_NA=upstream_gene_variant*@ENSG00000130203_APOE_Chr19_44905754_44909393_+=downstream_gene_variant;missense_variant	0.72579	0.0323193	110.96	88	+	trans	19:44242967-46436657:19_36	0.689428	1	2	Old	Yes	1	SeqId_12650_43=chr19:44908822:C:T	Validated	1	Yes	SeqId_12650_43=chr19:44908822:C:T	No	NA	NA	NA
4_50	SeqId_6485_59	IGLL1	Immunoglobulin lambda-like polypeptide 1	P15814	3543	IGLL1	chr4:186237768:G:C	rs4253255	4	185718785	186757146	chr4	186237768	G	C	0.513062	IGLL1	22	23573125	23580308	NA	@ENSG00000164344_KLKB1_Chr4_186208979_186258471_+=downstream_gene_variant;intron_variant;intron_variant,non_coding_transcript_variant	-0.126028	0.016218	14.1081	41	-	trans	Without_overlap_Sun	0	0	1	Old	No	0	NA	Diff_Bonf	No	No	Diff_Bonf	No	NA	NA	NA
22_969	SeqId_6485_59	IGLL1	Immunoglobulin lambda-like polypeptide 1	P15814	3543	IGLL1	chr22:23580365:G:A	rs9624216	22	23047697	24082140	chr22	23580365	G	A	0.088522	IGLL1	22	23573125	23580308	#ENSG00000128322_IGLL1_Chr22_23573125_23580308_-=upstream_gene_variant	NA_KB-208E9.1_ChrNA_NA_NA_NA=downstream_gene_variant	-0.420693	0.0302755	43.1709	14	-	cis	22:22915620-24922552:22_08	0.515435	1	3	Old	Yes	1	SeqId_6485_59=chr22:23580365:G:A	Validated	1	Yes	SeqId_6485_59=chr22:23580365:G:A	No	NA	NA	NA
10_970	SeqId_6485_59	IGLL1	Immunoglobulin lambda-like polypeptide 1	P15814	3543	IGLL1	chr10:61961417:C:T	rs7090445	10	61440136	62494265	chr10	61961417	C	T	0.662104	IGLL1	22	23573125	23580308	NA	@ENSG00000150347_ARID5B_Chr10_61901300_62096944_+=intron_variant	-0.148825	0.0172335	17.2341	21	-	trans	Without_overlap_Sun	0	0	1	Old	No	0	NA	Diff_Bonf	No	Yes	Diff_Bonf	No	NA	NA	NA
5_971	SeqId_6485_59	IGLL1	Immunoglobulin lambda-like polypeptide 1	P15814	3543	IGLL1	chr5:158829895:A:G	rs111672628	5	158320370	159388255	chr5	158829895	A	G	0.0716004	IGLL1	22	23573125	23580308	NA	@ENSG00000164330_EBF1_Chr5_158695916_159099761_-=intron_variant;intron_variant,non_coding_transcript_variant	-0.221039	0.0315841	11.587	12	-	trans	5:157247378-159272083:5_28	0.52008	1	1	Old	No	0	NA	Diff_nominal	No	Yes	Diff_nominal	No	NA	NA	NA
19_972	SeqId_6485_59	IGLL1	Immunoglobulin lambda-like polypeptide 1	P15814	3543	IGLL1	chr19:33253966:T:A	rs8107162	19	32753966	33753966	chr19	33253966	T	A	0.430853	IGLL1	22	23573125	23580308	NA	intergenic_variant	-0.127682	0.017239	12.8874	1	-	trans	19:32741951-34753166:19_24	0.497212	1	1	Old	No	0	NA	Diff_nominal	No	Yes	Diff_nominal	No	NA	NA	NA
22_973	SeqId_16851_50	SCO2	Protein SCO2 homolog, mitochondrial	O43819	NA	SCO2	chr22:50525807:G:A	rs11479	22	50025476	51037644	chr22	50525807	G	A	0.0887011	SCO2	22	50523568	50525606	#ENSG00000130489_SCO2_Chr22_50523568_50525606_-=intron_variant;upstream_gene_variant	ENSG00000177989_ODF3B_Chr22_50529710_50532580_-=downstream_gene_variant*@ENSG00000025708_TYMP_Chr22_50525752_50530056_-=downstream_gene_variant;missense_variant;non_coding_transcript_exon_variant,non_coding_transcript_variant*NA_CTA-384D8.36_ChrNA_NA_NA_NA=downstream_gene_variant*ENSG00000025770_NCAPH2_Chr22_50508216_50523472_+=downstream_gene_variant	-0.198873	0.0289637	11.1811	3	-	cis	NotIncludedInSun	NA	NA	1	Old	No	0	NA	Diff_Bonf	No	Yes	Diff_Bonf	No	NA	NA	NA
17_696	SeqId_17511_10	RPP30	Ribonuclease P protein subunit p30	P78346	10556	RPP30	chr17:28265920:T:C	rs241771	17	27765920	28867840	chr17	28265920	T	C	0.5432	RPP30	10	90871716	90908553	NA	NA_CTD-2008P7.1_ChrNA_NA_NA_NA=non_coding_transcript_exon_variant,non_coding_transcript_variant*NA_CTD-2008P7.3_ChrNA_NA_NA_NA=downstream_gene_variant*NA_CTD-2008P7.6_ChrNA_NA_NA_NA=downstream_gene_variant	-0.117537	0.0164551	12.0392	2	+	trans	NotIncludedInSun	NA	NA	1	Old	No	0	NA	Diff_nominal	No	No	Diff_nominal	No	NA	NA	NA
9_974	SeqId_18871_24	AIF1L	Allograft inflammatory factor 1-like	Q9BQI0	83543	AIF1L	chr9:131098141:G:C	rs11244283	9	130540209	131741227	chr9	131098141	G	C	0.276319	AIF1L	9	131096476	131123152	#@ENSG00000126878_AIF1L_Chr9_131096476_131123152_+=intron_variant;intron_variant,NMD_transcript_variant;intron_variant,non_coding_transcript_variant;upstream_gene_variant	ENSG00000050555_LAMC3_Chr9_131009082_131094473_+=downstream_gene_variant	-0.360052	0.0183368	85.1135	294	+	cis	NotIncludedInSun	NA	NA	2	Old	Yes	3	NA	Validated	No	Yes	Validated	No	NA	NA	NA
1_975	SeqId_15483_377	Agrin	Agrin	O00468	375790	AGRN	chr1:1032846:C:A	rs3121560	1	475014	1630420	chr1	1032846	C	A	0.327017	AGRN	1	1020123	1056118	#@ENSG00000188157_AGRN_Chr1_1020123_1056118_+=intron_variant;upstream_gene_variant	NA	-0.270427	0.0199096	41.2951	106	+	cis	NotIncludedInSun	NA	NA	2	Old	No	0	NA	Diff_nominal	No	Yes	Diff_nominal	No	NA	NA	NA
20_976	SeqId_15483_377	Agrin	Agrin	O00468	375790	AGRN	chr20:62371133:A:T	rs6061230	20	61812525	62910963	chr20	62371133	A	T	0.347087	AGRN	1	1020123	1056118	NA	ENSG00000130702_LAMA5_Chr20_62307955_62367312_-=upstream_gene_variant	0.234368	0.0171381	41.8456	176	+	trans	NotIncludedInSun	NA	NA	1	Old	Yes	3	NA	Validated	No	Yes	Validated	No	NA	NA	NA
1_5	SeqId_3873_51	TMA	Thyroid peroxidase	P07202	7173	TPO	chr1:196701627:C:T	rs4658046	1	196177046	197473491	chr1	196701627	C	T	0.607909	TPO	2	1374223	1543711	NA	@ENSG00000000971_CFH_Chr1_196651878_196747504_+=downstream_gene_variant;intron_variant;intron_variant,non_coding_transcript_variant	-0.212892	0.0167863	36.1309	236	+	trans	NotSigInSun	NA	NA	1	Old	Yes	1	SeqId_3873_51=chr1:196688284:A:G	Validated	1	Yes	SeqId_3873_51=chr1:196688284:A:G	No	NA	NA	NA
3_37	SeqId_3873_51	TMA	Thyroid peroxidase	P07202	7173	TPO	chr3:165773492:C:T	rs1803274	3	165260452	166281347	chr3	165773492	C	T	0.20253	TPO	2	1374223	1543711	NA	@ENSG00000114200_BCHE_Chr3_165772904_165837472_-=3_prime_UTR_variant,NMD_transcript_variant;downstream_gene_variant;missense_variant	0.142236	0.0201443	11.7813	13	+	trans	NotSigInSun	NA	NA	1	Old	No	0	NA	Diff_nominal	No	Yes	Diff_nominal	No	NA	NA	NA
3_37	SeqId_17155_1	VPS28 protein homolog	Vacuolar protein sorting-associated protein 28 homolog	Q9UK41	51160	VPS28	chr3:165777354:AAAT:A	rs71674639	3	165218150	166705491	chr3	165777354	AAAT	A	0.202388	VPS28	8	144423601	144428563	NA	@ENSG00000114200_BCHE_Chr3_165772904_165837472_-=downstream_gene_variant;intron_variant;intron_variant,NMD_transcript_variant	0.235597	0.0201548	30.8402	589	-	trans	NotIncludedInSun	NA	NA	1	Old	Yes	3	NA	Validated	No	Yes	Validated	No	NA	NA	NA
1_5	SeqId_17155_1	VPS28 protein homolog	Vacuolar protein sorting-associated protein 28 homolog	Q9UK41	51160	VPS28	chr1:196697958:A:T	rs28853072	1	195901254	197708502	chr1	196697958	A	T	0.607735	VPS28	8	144423601	144428563	NA	@ENSG00000000971_CFH_Chr1_196651878_196747504_+=intron_variant;intron_variant,non_coding_transcript_variant	-0.287847	0.0167989	65.089	307	-	trans	NotIncludedInSun	NA	NA	1	Old	Yes	1	SeqId_17155_1=chr1:196688284:A:G	Validated	1	Yes	SeqId_17155_1=chr1:196688284:A:G	No	NA	NA	NA
6_977	SeqId_5749_53	COL	Colipase	P04118	1208	CLPS	chr6:35783834:T:C	rs9380535	6	35028597	36676722	chr6	35783834	T	C	0.601036	CLPS	6	35794982	35797344	NA	@ENSG00000204140_CLPSL1_Chr6_35781017_35793675_+=intron_variant;upstream_gene_variant*ENSG00000196748_CLPSL2_Chr6_35776594_35779552_+=downstream_gene_variant	0.348049	0.0169101	93.4032	244	-	cis	6:34487659-37000761:6_04	0.655813	1	3	Old	No	0	NA	Diff_Bonf	No	Yes	Diff_Bonf	No	NA	NA	NA
7_72	SeqId_8999_19	CEAM3	Carcinoembryonic antigen-related cell adhesion molecule 3	P40198	1084	CEACAM3	chr7:95305886:CA:C	rs3917549;rs397730288	7	94804888	95817483	chr7	95305886	CA	C	0.192552	CEACAM3	19	41796437	41811553	NA	@ENSG00000005421_PON1_Chr7_95297676_95324707_-=intron_variant;intron_variant,NMD_transcript_variant;upstream_gene_variant	0.16832	0.020606	15.5054	17	+	trans	NotIncludedInSun	NA	NA	1	Old	No	0	NA	Diff_Bonf	No	No	Diff_Bonf	No	NA	NA	NA
17_11	SeqId_8999_19	CEAM3	Carcinoembryonic antigen-related cell adhesion molecule 3	P40198	1084	CEACAM3	chr17:28367840:G:A	rs704	17	27785970	28898728	chr17	28367840	G	A	0.47343	CEACAM3	19	41796437	41811553	NA	ENSG00000244045_TMEM199_Chr17_28357581_28363683_+=downstream_gene_variant*@ENSG00000109072_VTN_Chr17_28367276_28373091_-=downstream_gene_variant;missense_variant*NA_CTB-96E2.2_ChrNA_NA_NA_NA=missense_variant*NA_CTB-96E2.3_ChrNA_NA_NA_NA=intron_variant,non_coding_transcript_variant*NA_CTB-96E2.7_ChrNA_NA_NA_NA=upstream_gene_variant*@ENSG00000004139_SARM1_Chr17_28364356_28404049_+=intron_variant,non_coding_transcript_variant;upstream_gene_variant*ENSG00000274529_SEBOX_Chr17_28364268_28365244_-=upstream_gene_variant	0.125539	0.0163372	13.8126	26	+	trans	NotIncludedInSun	NA	NA	1	Old	Yes	3	NA	Validated	No	Yes	Validated	No	NA	NA	NA
14_978	SeqId_5229_90	IMDH1	Inosine-5'-monophosphate dehydrogenase 1	P20839	3614	IMPDH1	chr14:102510879:T:TC	rs34864500;rs72568503	14	101839954	103028731	chr14	102510879	T	TC	0.224201	IMPDH1	7	128392277	128410252	NA	ENSG00000156381_ANKRD9_Chr14_102501760_102509799_-=upstream_gene_variant	0.156173	0.0198236	14.4786	52	-	trans	Without_overlap_Sun	0	0	1	Old	No	0	NA	Diff_Bonf	No	Yes	Diff_Bonf	No	NA	NA	NA
2_979	SeqId_5229_90	IMDH1	Inosine-5'-monophosphate dehydrogenase 1	P20839	3614	IMPDH1	chr2:240571486:G:A	rs78909033	2	240071486	241097684	chr2	240571486	G	A	0.132587	IMPDH1	7	128392277	128410252	NA	@ENSG00000142327_RNPEPL1_Chr2_240565804_240581372_+=intron_variant;intron_variant,non_coding_transcript_variant;upstream_gene_variant*ENSG00000144504_ANKMY1_Chr2_240479422_240569209_-=upstream_gene_variant	0.263375	0.024495	26.2376	2	-	trans	Without_overlap_Sun	0	0	1	Old	No	0	NA	Diff_Bonf	No	Yes	Diff_Bonf	No	NA	NA	NA
1_5	SeqId_5070_76	DcR3	Tumor necrosis factor receptor superfamily member 6B	O95407	8771	TNFRSF6B	chr1:196694783:C:T	rs514943	1	196177046	197248023	chr1	196694783	C	T	0.611091	TNFRSF6B	20	63696651	63698684	NA	@ENSG00000000971_CFH_Chr1_196651878_196747504_+=intron_variant;intron_variant,non_coding_transcript_variant	0.124715	0.0167779	12.975	83	+	trans	Without_overlap_Sun	0	0	1	Old	No	0	NA	Diff_nominal	No	Yes	Diff_nominal	No	NA	NA	NA
8_980	SeqId_3325_2	MATN2	Matrilin-2	O00339	4147	MATN2	chr8:98052385:C:T	rs28522929	8	97432698	98574747	chr8	98052385	C	T	0.220441	MATN2	8	97868840	98036716	NA	ENSG00000252755_RNU6-703P_Chr8_98048856_98048962_+=downstream_gene_variant	0.165467	0.0198528	16.1097	49	+	cis	NotSigInSun	NA	NA	3	Old	No	0	NA	Diff_nominal	No	Yes	Diff_nominal	No	NA	NA	NA
3_37	SeqId_12451_62	BACH1	Transcription regulator protein BACH1	O14867	NA	BACH1	chr3:165768357:T:G	rs11720167	3	165244429	166597130	chr3	165768357	T	G	0.202767	BACH1	21	29194071	29630751	NA	ENSG00000114200_BCHE_Chr3_165772904_165837472_-=downstream_gene_variant	0.185015	0.0201175	19.4327	231	+	trans	Without_overlap_Sun	0	0	1	Old	No	0	NA	Diff_Bonf	No	Yes	Diff_Bonf	No	NA	NA	NA
1_5	SeqId_12451_62	BACH1	Transcription regulator protein BACH1	O14867	NA	BACH1	chr1:196701627:C:T	rs4658046	1	196025417	197658448	chr1	196701627	C	T	0.607909	BACH1	21	29194071	29630751	NA	@ENSG00000000971_CFH_Chr1_196651878_196747504_+=downstream_gene_variant;intron_variant;intron_variant,non_coding_transcript_variant	-0.260077	0.0167876	53.4074	281	+	trans	Without_overlap_Sun	0	0	1	Old	Yes	1	SeqId_12451_62=chr1:196688284:A:G	Validated	1	Yes	SeqId_12451_62=chr1:196688284:A:G	No	NA	NA	NA
17_11	SeqId_12451_62	BACH1	Transcription regulator protein BACH1	O14867	NA	BACH1	chr17:28367840:G:A	rs704	17	27765920	28886951	chr17	28367840	G	A	0.47343	BACH1	21	29194071	29630751	NA	ENSG00000244045_TMEM199_Chr17_28357581_28363683_+=downstream_gene_variant*@ENSG00000109072_VTN_Chr17_28367276_28373091_-=downstream_gene_variant;missense_variant*NA_CTB-96E2.2_ChrNA_NA_NA_NA=missense_variant*NA_CTB-96E2.3_ChrNA_NA_NA_NA=intron_variant,non_coding_transcript_variant*NA_CTB-96E2.7_ChrNA_NA_NA_NA=upstream_gene_variant*@ENSG00000004139_SARM1_Chr17_28364356_28404049_+=intron_variant,non_coding_transcript_variant;upstream_gene_variant*ENSG00000274529_SEBOX_Chr17_28364268_28365244_-=upstream_gene_variant	0.127061	0.0163461	14.116	10	+	trans	17:25572852-27740139:17_12	0.517248	1	1	Old	Yes	3	NA	Validated	No	Yes	Validated	No	NA	NA	NA
8_839	SeqId_10339_48	NSE	Gamma-enolase	P09104	2026	ENO2	chr8:105561296:CA:C	rs3832566	8	105061296	106061296	chr8	105561296	CA	C	0.26352	ENO2	12	6913745	6923698	NA	@ENSG00000169946_ZFPM2_Chr8_104590733_105804532_+=intron_variant;intron_variant,non_coding_transcript_variant	-0.126799	0.0186182	11.012	1	+	trans	LostINliftOver	LostINliftOver	LostINliftOver	1	Old	No	0	NA	Diff_Bonf	No	Yes	Diff_Bonf	No	NA	NA	NA
1_5	SeqId_13490_1	MPP6	MAGUK p55 subfamily member 6	Q9NZW5	NA	MPP6	chr1:196701627:C:T	rs4658046	1	196177046	197472531	chr1	196701627	C	T	0.607909	MPP6	7	24573268	24694193	NA	@ENSG00000000971_CFH_Chr1_196651878_196747504_+=downstream_gene_variant;intron_variant;intron_variant,non_coding_transcript_variant	-0.193501	0.0167955	29.9856	243	+	trans	Without_overlap_Sun	0	0	1	Old	No	0	NA	Diff_Bonf	No	Yes	Diff_Bonf	No	NA	NA	NA
17_11	SeqId_13490_1	MPP6	MAGUK p55 subfamily member 6	Q9NZW5	NA	MPP6	chr17:28367840:G:A	rs704	17	27765920	28906680	chr17	28367840	G	A	0.47343	MPP6	7	24573268	24694193	NA	ENSG00000244045_TMEM199_Chr17_28357581_28363683_+=downstream_gene_variant*@ENSG00000109072_VTN_Chr17_28367276_28373091_-=downstream_gene_variant;missense_variant*NA_CTB-96E2.2_ChrNA_NA_NA_NA=missense_variant*NA_CTB-96E2.3_ChrNA_NA_NA_NA=intron_variant,non_coding_transcript_variant*NA_CTB-96E2.7_ChrNA_NA_NA_NA=upstream_gene_variant*@ENSG00000004139_SARM1_Chr17_28364356_28404049_+=intron_variant,non_coding_transcript_variant;upstream_gene_variant*ENSG00000274529_SEBOX_Chr17_28364268_28365244_-=upstream_gene_variant	0.149229	0.0163538	19.1442	31	+	trans	17:25571314-27752199:17_12	0.523068	1	1	Old	Yes	3	NA	Validated	No	Yes	Validated	No	NA	NA	NA
3_169	SeqId_5030_52	SIRT2	NAD-dependent protein deacetylase sirtuin-2	Q8IXJ6	22933	SIRT2	chr3:126548264:G:A	rs11920905	3	125999324	127075546	chr3	126548264	G	A	0.266924	SIRT2	19	38878555	38899862	NA	@ENSG00000180697_C3orf22_Chr3_126526999_126558965_-=downstream_gene_variant;intron_variant,NMD_transcript_variant*ENSG00000180767_CHST13_Chr3_126524283_126543291_+=downstream_gene_variant	0.176876	0.0185835	20.7529	77	-	trans	3:125228410-127294389:3_35	0.520926	1	1	Old	No	0	NA	Diff_Bonf	No	Yes	Diff_Bonf	No	NA	NA	NA
4_50	SeqId_5030_52	SIRT2	NAD-dependent protein deacetylase sirtuin-2	Q8IXJ6	22933	SIRT2	chr4:186240057:T:C	rs66530140	4	185694478	186776840	chr4	186240057	T	C	0.511392	SIRT2	19	38878555	38899862	NA	@ENSG00000164344_KLKB1_Chr4_186208979_186258471_+=downstream_gene_variant;intron_variant;intron_variant,non_coding_transcript_variant	0.236801	0.0162687	47.2694	103	-	trans	Without_overlap_Sun	0	0	1	Old	Yes	3	NA	Validated	No	No	Validated	No	NA	NA	NA
10_486	SeqId_5030_52	SIRT2	NAD-dependent protein deacetylase sirtuin-2	Q8IXJ6	22933	SIRT2	chr10:7730072:A:G	rs35524242	10	7200385	8233203	chr10	7730072	A	G	0.0492817	SIRT2	19	38878555	38899862	NA	@ENSG00000151655_ITIH2_Chr10_7703269_7749520_+=missense_variant;non_coding_transcript_exon_variant,non_coding_transcript_variant	-0.498082	0.037764	38.9953	45	-	trans	10:6671344-8779538:10_05	0.489907	1	1	Old	Yes	3	NA	Validated	No	Yes	Validated	No	NA	NA	NA
17_11	SeqId_5030_52	SIRT2	NAD-dependent protein deacetylase sirtuin-2	Q8IXJ6	22933	SIRT2	chr17:28367840:G:A	rs704	17	27785970	28913121	chr17	28367840	G	A	0.47343	SIRT2	19	38878555	38899862	NA	ENSG00000244045_TMEM199_Chr17_28357581_28363683_+=downstream_gene_variant*@ENSG00000109072_VTN_Chr17_28367276_28373091_-=downstream_gene_variant;missense_variant*NA_CTB-96E2.2_ChrNA_NA_NA_NA=missense_variant*NA_CTB-96E2.3_ChrNA_NA_NA_NA=intron_variant,non_coding_transcript_variant*NA_CTB-96E2.7_ChrNA_NA_NA_NA=upstream_gene_variant*@ENSG00000004139_SARM1_Chr17_28364356_28404049_+=intron_variant,non_coding_transcript_variant;upstream_gene_variant*ENSG00000274529_SEBOX_Chr17_28364268_28365244_-=upstream_gene_variant	0.149991	0.0163152	19.4192	44	-	trans	Without_overlap_Sun	0	0	1	Old	Yes	3	NA	Validated	No	Yes	Validated	No	NA	NA	NA
10_342	SeqId_3213_65	Nidogen	Nidogen-1	P14543	4811	NID1	chr10:19938338:A:G	rs1409338	10	19351737	20483733	chr10	19938338	A	G	0.719027	NID1	1	235975830	236065162	NA	@ENSG00000120594_PLXDC2_Chr10_19816239_20289856_+=intron_variant	0.270914	0.0181503	49.6524	101	-	trans	NotSigInSun	NA	NA	1	Old	No	0	NA	Diff_Bonf	No	Yes	Diff_Bonf	No	NA	NA	NA
7_135	SeqId_14186_13	RFFL	E3 ubiquitin-protein ligase rififylin	Q8WZ73	NA	RFFL	chr7:95324583:G:A	rs705379	7	94824583	95825384	chr7	95324583	G	A	0.483641	RFFL	17	35005990	35089319	NA	@ENSG00000005421_PON1_Chr7_95297676_95324707_-=5_prime_UTR_variant;upstream_gene_variant	-0.131988	0.0163756	15.1178	2	-	trans	NotSigInSun	NA	NA	1	Old	No	0	NA	Diff_nominal	No	No	Diff_nominal	No	NA	NA	NA
13_111	SeqId_9918_23	Calbindin D28	Calbindin	P05937	793	CALB1	chr13:46074840:C:A	rs9534310	13	45440357	46610166	chr13	46074840	C	A	0.325176	CALB1	8	90058608	90095475	NA	@ENSG00000080618_CPB2_Chr13_46053195_46105033_-=intron_variant*@ENSG00000235903_CPB2-AS1_Chr13_46052806_46113332_+=intron_variant,non_coding_transcript_variant	0.309028	0.0175003	69.0577	177	-	trans	13:45496752-47685361:13_03	0.534499	1	1	Old	Yes	1	SeqId_9918_23=chr13:46075588:G:A	Validated	1	Yes	SeqId_9918_23=chr13:46075588:G:A	No	NA	NA	NA
1_5	SeqId_9918_23	Calbindin D28	Calbindin	P05937	793	CALB1	chr1:196695521:C:T	rs10922098	1	196177046	197248023	chr1	196695521	C	T	0.60707	CALB1	8	90058608	90095475	NA	@ENSG00000000971_CFH_Chr1_196651878_196747504_+=intron_variant;intron_variant,non_coding_transcript_variant	0.120962	0.0167828	12.2442	60	-	trans	Without_overlap_Sun	0	0	1	Old	No	0	NA	Diff_Bonf	No	Yes	Diff_Bonf	No	NA	NA	NA
3_37	SeqId_17772_7	UBD	Ubiquitin D	O15205	10537	UBD	chr3:165768357:T:G	rs11720167	3	165251183	166407419	chr3	165768357	T	G	0.202767	UBD	6	29555515	29559925	NA	ENSG00000114200_BCHE_Chr3_165772904_165837472_-=downstream_gene_variant	0.165023	0.0201279	15.6146	63	-	trans	NotIncludedInSun	NA	NA	1	Old	No	0	NA	Diff_Bonf	No	Yes	Diff_Bonf	No	NA	NA	NA
1_5	SeqId_17772_7	UBD	Ubiquitin D	O15205	10537	UBD	chr1:196697958:A:T	rs28853072	1	196177046	197473491	chr1	196697958	A	T	0.607735	UBD	6	29555515	29559925	NA	@ENSG00000000971_CFH_Chr1_196651878_196747504_+=intron_variant;intron_variant,non_coding_transcript_variant	-0.204388	0.0168076	33.2968	189	-	trans	NotIncludedInSun	NA	NA	1	Old	Yes	3	NA	Validated	No	Yes	Validated	No	NA	NA	NA
20_981	SeqId_2579_17	MMP-9	Matrix metalloproteinase-9	P14780	4318	MMP9	chr20:46014194:A:C	rs13969	20	45404467	46537956	chr20	46014194	A	C	0.610149	MMP9	20	46008908	46016561	#@ENSG00000100985_MMP9_Chr20_46008908_46016561_+=synonymous_variant	NA_RP11-465L10.10_ChrNA_NA_NA_NA=non_coding_transcript_exon_variant,non_coding_transcript_variant	-0.193598	0.0169334	29.5431	102	+	cis	20:43540966-45668370:20_26	0.532804	1	1	Old	Yes	3	NA	Validated	No	Yes	Validated	No	NA	NA	NA
2_982	SeqId_5029_3	SEPR	Prolyl endopeptidase FAP	Q12884	2191	FAP	chr2:162206669:T:G	rs6706926	2	161642342	163030556	chr2	162206669	T	G	0.0140225	FAP	2	162170684	162245151	#@ENSG00000078098_FAP_Chr2_162170684_162245151_-=downstream_gene_variant;intron_variant;upstream_gene_variant	NA	0.773277	0.0693145	28.1747	253	-	cis	NotSigInSun	NA	NA	1	Old	Yes	3	NA	Validated	No	Yes	Validated	No	NA	NA	NA
3_24	SeqId_9773_15	RN149	E3 ubiquitin-protein ligase RNF149	Q8NC42	284996	RNF149	chr3:165776997:C:G	rs2686408	3	165258405	166412184	chr3	165776997	C	G	0.632655	RNF149	2	101271219	101308701	NA	@ENSG00000114200_BCHE_Chr3_165772904_165837472_-=downstream_gene_variant;intron_variant;intron_variant,NMD_transcript_variant	-0.131634	0.0168445	14.2588	82	-	trans	NotSigInSun	NA	NA	1	Old	No	0	NA	Diff_Bonf	No	Yes	Diff_Bonf	No	NA	NA	NA
1_5	SeqId_9773_15	RN149	E3 ubiquitin-protein ligase RNF149	Q8NC42	284996	RNF149	chr1:196697958:A:T	rs28853072	1	196177046	197468406	chr1	196697958	A	T	0.607735	RNF149	2	101271219	101308701	NA	@ENSG00000000971_CFH_Chr1_196651878_196747504_+=intron_variant;intron_variant,non_coding_transcript_variant	-0.169817	0.0168018	23.289	124	-	trans	NotSigInSun	NA	NA	1	Old	Yes	4	NA	Validated	No	Yes	Validated	No	NA	NA	NA
9_146	SeqId_6409_57	GP116	Adhesion G protein-coupled receptor F5	Q8IZF2	221395	ADGRF5	chr9:133263362:GCGCCCACCACTA:G	.	9	132499884	134032073	chr9	133263362	GCGCCCACCACTA	G	0.204329	ADGRF5	6	46852512	46954943	NA	@ENSG00000175164_ABO_Chr9_133250401_133275219_-=intron_variant;intron_variant,non_coding_transcript_variant	-0.680457	0.0203238	245.037	531	-	trans	9:135042264-137388148:9_23	0.648764	1	2	Old	Yes	1	SeqId_6409_57=chr9:133257367:C:A	Validated	1	Yes	SeqId_6409_57=chr9:133257367:C:A	No	NA	NA	NA
6_983	SeqId_6409_57	GP116	Adhesion G protein-coupled receptor F5	Q8IZF2	221395	ADGRF5	chr6:46866948:G:A	rs586024	6	45886966	47618952	chr6	46866948	G	A	0.932472	ADGRF5	6	46852512	46954943	#@ENSG00000069122_ADGRF5_Chr6_46852512_46954943_-=missense_variant;upstream_gene_variant	NA	1.17376	0.0328701	278.544	288	-	cis	6:45727772-48000094:6_13	0.762209	1	2	Old	Yes	1	SeqId_6409_57=chr6:46853162:G:A	Validated	1	Yes	SeqId_6409_57=chr6:46853162:G:A	No	NA	NA	NA
1_5	SeqId_11633_89	AHSA1	Activator of 90 kDa heat shock protein ATPase homolog 1	O95433	10598	AHSA1	chr1:196701709:A:G	rs10754199	1	196177046	197427230	chr1	196701709	A	G	0.607804	AHSA1	14	77457870	77469474	NA	@ENSG00000000971_CFH_Chr1_196651878_196747504_+=downstream_gene_variant;intron_variant;intron_variant,non_coding_transcript_variant	-0.161056	0.0167731	21.1058	100	+	trans	Without_overlap_Sun	0	0	1	Old	No	0	NA	Diff_Bonf	No	Yes	Diff_Bonf	No	NA	NA	NA
9_984	SeqId_9253_52	BGAT	Histo-blood group ABO system transferase	P16442	28	ABO	chr9:133278431:T:C	rs651007	9	132655928	134038440	chr9	133278431	T	C	0.770515	ABO	9	133250401	133275219	#ENSG00000175164_ABO_Chr9_133250401_133275219_-=upstream_gene_variant	NA	-0.779025	0.0191882	10000	968	-	cis	9:135031346-137403562:9_22	0.578466	1	5	New	Yes	1	SeqId_9253_52=chr9:133257521:T:TC	Validated	1	Yes	SeqId_9253_52=chr9:133257521:T:TC	No	NA	NA	NA
14_985	SeqId_7227_75	COCH	Cochlin	O43405	1690	COCH	chr14:30874288:G:A	rs28400019	14	30274926	31407592	chr14	30874288	G	A	0.116833	COCH	14	30874514	30895065	#ENSG00000100473_COCH_Chr14_30874514_30895065_+=upstream_gene_variant	NA_RP11-829H16.3_ChrNA_NA_NA_NA=downstream_gene_variant	0.545911	0.0253036	102.505	169	+	cis	14:30030304-32344842:14_06	0.48937	1	4	Old	Yes	3	NA	Validated	No	Yes	Validated	No	NA	NA	NA
9_82	SeqId_7227_75	COCH	Cochlin	O43405	1690	COCH	chr9:133274295:A:T	rs115478735	9	132763362	133779427	chr9	133274295	A	T	0.204167	COCH	14	30874514	30895065	NA	@ENSG00000175164_ABO_Chr9_133250401_133275219_-=intron_variant;intron_variant,non_coding_transcript_variant	-0.184558	0.0202893	19.0295	11	+	trans	Without_overlap_Sun	0	0	1	Old	No	0	NA	Diff_Bonf	No	Yes	Diff_Bonf	No	NA	NA	NA
19_986	SeqId_2942_50	Cytochrome c	Cytochrome c	P99999	54205	CYCS	chr19:4547905:A:G	rs4807601	19	4047359	5049634	chr19	4547905	A	G	0.488264	CYCS	7	25120091	25125361	NA	@ENSG00000167680_SEMA6B_Chr19_4542593_4559808_-=intron_variant;upstream_gene_variant	0.18355	0.0192694	20.7844	5	-	trans	NotSigInSun	NA	NA	1	Old	No	0	NA	Diff_nominal	No	Yes	Diff_nominal	No	NA	NA	NA
17_164	SeqId_3365_7	Dkk-4	Dickkopf-related protein 4	Q9UBT3	27121	DKK4	chr17:66212167:C:G	rs1801690	17	65482318	66808933	chr17	66212167	C	G	0.0539618	DKK4	8	42374068	42377232	NA	@ENSG00000091583_APOH_Chr17_66212033_66256525_-=downstream_gene_variant;missense_variant	0.396611	0.0361714	27.2484	79	-	trans	17:62978436-65269261:17_28	0.579099	1	2	Old	No	0	NA	Diff_Bonf	No	Yes	Diff_Bonf	No	NA	NA	NA
10_157	SeqId_3365_7	Dkk-4	Dickkopf-related protein 4	Q9UBT3	27121	DKK4	chr10:52674769:C:G	rs11003048	10	52150885	53179968	chr10	52674769	C	G	0.103293	DKK4	8	42374068	42377232	NA	NA_RP11-556E13.1_ChrNA_NA_NA_NA=intron_variant,non_coding_transcript_variant	0.367078	0.0269521	41.5143	67	-	trans	Without_overlap_Sun	0	0	2	Old	No	0	SeqId_3365_7=chr10:52657651:T:C	Diff_Bonf	1	Yes	SeqId_3365_7=chr10:52657651:T:C	No	NA	NA	NA
11_156	SeqId_3365_7	Dkk-4	Dickkopf-related protein 4	Q9UBT3	27121	DKK4	chr11:60165106:G:A	rs7926954	11	59661199	60669453	chr11	60165106	G	A	0.393015	DKK4	8	42374068	42377232	NA	ENSG00000254952_AP001257.1_Chr11_60159687_60160822_-=upstream_gene_variant	0.114761	0.0165611	11.3745	4	-	trans	Without_overlap_Sun	0	0	1	Old	No	0	NA	Diff_nominal	No	Yes	Diff_nominal	No	NA	NA	NA
1_5	SeqId_17673_34	Carbonic Anhydrase VB	Carbonic anhydrase 5B, mitochondrial	Q9Y2D0	11238	CA5B	chr1:196686613:A:C	rs10801553	1	196177046	197473491	chr1	196686613	A	C	0.609635	CA5B	X	15688830	15788409	NA	@ENSG00000000971_CFH_Chr1_196651878_196747504_+=intron_variant;intron_variant,non_coding_transcript_variant	-0.188295	0.0167888	28.4658	243	+	trans	NotIncludedInSun	NA	NA	1	Old	Yes	1	SeqId_17673_34=chr1:196685194:A:C	Validated	1	Yes	SeqId_17673_34=chr1:196685194:A:C	No	NA	NA	NA
14_92	SeqId_9220_7	EPHB3	Ephrin type-B receptor 3	P54753	2049	EPHB3	chr14:106708038:C:T	rs2105987	14	105986643	107319791	chr14	106708038	C	T	0.397323	EPHB3	3	184561784	184582409	NA	NA_CH17-212P11.6_ChrNA_NA_NA_NA=upstream_gene_variant*ENSG00000253703_IGHV1-68_Chr14_106703846_106704286_-=upstream_gene_variant	-0.189179	0.0168685	28.463	433	+	trans	14:106071685-108228049:14_38	0.594344	1	1	Old	No	0	NA	Diff_nominal	No	Yes	Diff_nominal	No	NA	NA	NA
1_5	SeqId_14687_6	M6PBP	Perilipin-3	O60664	10226	PLIN3	chr1:196702087:G:A	rs28664709	1	196177046	197248023	chr1	196702087	G	A	0.607824	PLIN3	19	4838341	4867768	NA	@ENSG00000000971_CFH_Chr1_196651878_196747504_+=downstream_gene_variant;intron_variant;intron_variant,non_coding_transcript_variant	-0.13441	0.0167897	14.9246	83	-	trans	NotIncludedInSun	NA	NA	1	Old	No	0	NA	Diff_Bonf	No	Yes	Diff_Bonf	No	NA	NA	NA
19_141	SeqId_11293_14	LRRN1	Leucine-rich repeat neuronal protein 1	Q6UXK5	57633	LRRN1	chr19:44908684:T:C	rs429358	19	44264128	45554044	chr19	44908684	T	C	0.147963	LRRN1	3	3799437	3847703	NA	ENSG00000130204_TOMM40_Chr19_44890569_44903689_+=downstream_gene_variant*NA_CTB-129P6.7_ChrNA_NA_NA_NA=upstream_gene_variant*@ENSG00000130203_APOE_Chr19_44905754_44909393_+=downstream_gene_variant;missense_variant	0.956491	0.0234991	10000	146	+	trans	19:44240069-46429708:19_35	0.581226	1	1	Old	Yes	1	SeqId_11293_14=chr19:44908684:T:C	Validated	1	Yes	SeqId_11293_14=chr19:44908684:T:C	No	NA	NA	NA
4_50	SeqId_13609_11	GTF2I	General transcription factor II-I	P78347	2969	GTF2I	chr4:186253529:A:G	rs4253311	4	185748013	186753529	chr4	186253529	A	G	0.513973	GTF2I	7	74657667	74760692	NA	@ENSG00000164344_KLKB1_Chr4_186208979_186258471_+=downstream_gene_variant;intron_variant;intron_variant,non_coding_transcript_variant	0.111832	0.0162247	11.2618	2	+	trans	Without_overlap_Sun	0	0	1	Old	No	0	NA	Diff_Bonf	No	No	Diff_Bonf	No	NA	NA	NA
4_50	SeqId_10748_216	PCDB2	Protocadherin beta-2	Q9Y5E7	56133	PCDHB2	chr4:186218785:A:G	rs12331618	4	185718785	186753529	chr4	186218785	A	G	0.513541	PCDHB2	5	141094578	141098703	NA	@ENSG00000164344_KLKB1_Chr4_186208979_186258471_+=intron_variant	0.113755	0.0162413	11.6043	27	+	trans	Without_overlap_Sun	0	0	1	Old	No	0	NA	Diff_nominal	No	No	Diff_nominal	No	NA	NA	NA
1_5	SeqId_10748_216	PCDB2	Protocadherin beta-2	Q9Y5E7	56133	PCDHB2	chr1:196697958:A:T	rs28853072	1	196177046	197203343	chr1	196697958	A	T	0.607735	PCDHB2	5	141094578	141098703	NA	@ENSG00000000971_CFH_Chr1_196651878_196747504_+=intron_variant;intron_variant,non_coding_transcript_variant	-0.130648	0.0168036	14.1223	50	+	trans	Without_overlap_Sun	0	0	1	Old	Yes	4	NA	Validated	No	Yes	Validated	No	NA	NA	NA
10_486	SeqId_10748_216	PCDB2	Protocadherin beta-2	Q9Y5E7	56133	PCDHB2	chr10:7730072:A:G	rs35524242	10	7201818	8233203	chr10	7730072	A	G	0.0492817	PCDHB2	5	141094578	141098703	NA	@ENSG00000151655_ITIH2_Chr10_7703269_7749520_+=missense_variant;non_coding_transcript_exon_variant,non_coding_transcript_variant	-0.29299	0.0378458	14.0082	23	+	trans	10:6743781-8775166:10_05	0.507725	1	1	Old	No	0	NA	Diff_nominal	No	Yes	Diff_nominal	No	NA	NA	NA
1_987	SeqId_17828_3	S100A14	Protein S100-A14	Q9HCY8	57402	S100A14	chr1:153609927:G:A	rs9792913	1	153105743	154211264	chr1	153609927	G	A	0.469543	S100A14	1	153614255	153616986	#ENSG00000189334_S100A14_Chr1_153614255_153616986_-=downstream_gene_variant	@ENSG00000188643_S100A16_Chr1_153606886_153613145_-=intron_variant;intron_variant,non_coding_transcript_variant;upstream_gene_variant	-0.161816	0.0167575	21.3354	95	-	cis	NotIncludedInSun	NA	NA	1	Old	No	0	NA	Diff_nominal	No	Yes	Diff_nominal	No	NA	NA	NA
4_988	SeqId_8099_42	SPON2	Spondin-2	Q9BUD6	10417	SPON2	chr4:1170489:C:G	rs2279279	4	291253	1920058	chr4	1170489	C	G	0.662689	SPON2	4	1166932	1208962	#@ENSG00000159674_SPON2_Chr4_1166932_1208962_-=downstream_gene_variant;missense_variant;non_coding_transcript_exon_variant,non_coding_transcript_variant	NA_RP11-20I20.4_ChrNA_NA_NA_NA=downstream_gene_variant	-0.338537	0.0173353	84.2045	301	-	cis	NotIncludedInSun	NA	NA	1	Old	Yes	3	NA	Validated	No	Yes	Validated	No	NA	NA	NA
8_989	SeqId_9231_23	IMPA3	Inositol monophosphatase 3	Q9NX62	54928	IMPAD1	chr8:56964017:T:C	rs112433249	8	56163860	58318976	chr8	56964017	T	C	0.0152862	IMPAD1	8	56957933	56993844	#@ENSG00000104331_IMPAD1_Chr8_56957933_56993844_-=3_prime_UTR_variant,NMD_transcript_variant;downstream_gene_variant;missense_variant	NA	-1.74141	0.066881	148.729	222	-	cis	8:56533511-59226426:8_10	0.798394	0.997629	2	Old	No	0	NA	NA	No	Yes	NA	No	NA	NA	NA
10_486	SeqId_8222_49	CDHR3	Cadherin-related family member 3	Q6ZTQ4	222256	CDHR3	chr10:7727843:A:C	rs41290289	10	7201818	8233203	chr10	7727843	A	C	0.0490635	CDHR3	7	105876796	106033773	NA	@ENSG00000151655_ITIH2_Chr10_7703269_7749520_+=intron_variant;upstream_gene_variant	-0.318489	0.0378839	16.3761	23	+	trans	NotSigInSun	NA	NA	1	Old	No	0	NA	Diff_Bonf	No	Yes	Diff_Bonf	No	NA	NA	NA
1_990	SeqId_5069_9	DAF	Complement decay-accelerating factor	P08174	1604	CD55	chr1:207238567:T:C	rs11580394	1	206616902	208177194	chr1	207238567	T	C	0.239755	CD55	1	207321376	207386804	NA	NA_RP11-6J21.2_ChrNA_NA_NA_NA=upstream_gene_variant	-0.494593	0.0190345	148.125	595	+	cis	1:206298426-208806989:1_92	0.621986	1	1	Old	Yes	3	SeqId_5069_9=chr1:207262438:T:C	Validated	1	Yes	SeqId_5069_9=chr1:207262438:T:C	No	NA	NA	NA
17_119	SeqId_5069_9	DAF	Complement decay-accelerating factor	P08174	1604	CD55	chr17:7176936:CCCCCAGCCCCAG:C	rs758641530	17	6676936	7676936	chr17	7176936	CCCCCAGCCCCAG	C	0.00557314	CD55	1	207321376	207386804	NA	@ENSG00000141505_ASGR1_Chr17_7173431_7179564_-=intron_variant;intron_variant,non_coding_transcript_variant	0.827359	0.120976	11.0983	1	+	trans	LostINliftOver	LostINliftOver	LostINliftOver	1	Old	No	0	NA	NA	No	Yes	NA	No	NA	NA	NA
17_11	SeqId_11570_94	BAP29	B-cell receptor-associated protein 29	Q9UHQ4	NA	BCAP29	chr17:28367840:G:A	rs704	17	27867840	28867840	chr17	28367840	G	A	0.47343	BCAP29	7	107579977	107629170	NA	ENSG00000244045_TMEM199_Chr17_28357581_28363683_+=downstream_gene_variant*@ENSG00000109072_VTN_Chr17_28367276_28373091_-=downstream_gene_variant;missense_variant*NA_CTB-96E2.2_ChrNA_NA_NA_NA=missense_variant*NA_CTB-96E2.3_ChrNA_NA_NA_NA=intron_variant,non_coding_transcript_variant*NA_CTB-96E2.7_ChrNA_NA_NA_NA=upstream_gene_variant*@ENSG00000004139_SARM1_Chr17_28364356_28404049_+=intron_variant,non_coding_transcript_variant;upstream_gene_variant*ENSG00000274529_SEBOX_Chr17_28364268_28365244_-=upstream_gene_variant	0.121499	0.0163536	12.9625	1	+	trans	NotSigInSun	NA	NA	1	Old	Yes	1	SeqId_11570_94=chr17:28367840:G:A	Validated	1	Yes	SeqId_11570_94=chr17:28367840:G:A	No	NA	NA	NA
4_50	SeqId_9522_3	AIF	Apoptosis-inducing factor 1, mitochondrial	O95831	9131	AIFM1	chr4:186253529:A:G	rs4253311	4	185711877	186757146	chr4	186253529	A	G	0.513973	AIFM1	X	130129362	130165887	NA	@ENSG00000164344_KLKB1_Chr4_186208979_186258471_+=downstream_gene_variant;intron_variant;intron_variant,non_coding_transcript_variant	-0.145279	0.0162047	18.5092	35	-	trans	NotSigInSun	NA	NA	1	Old	No	0	NA	Diff_Bonf	No	No	Diff_Bonf	No	NA	NA	NA
17_11	SeqId_9522_3	AIF	Apoptosis-inducing factor 1, mitochondrial	O95831	9131	AIFM1	chr17:28367840:G:A	rs704	17	27765920	28891573	chr17	28367840	G	A	0.47343	AIFM1	X	130129362	130165887	NA	ENSG00000244045_TMEM199_Chr17_28357581_28363683_+=downstream_gene_variant*@ENSG00000109072_VTN_Chr17_28367276_28373091_-=downstream_gene_variant;missense_variant*NA_CTB-96E2.2_ChrNA_NA_NA_NA=missense_variant*NA_CTB-96E2.3_ChrNA_NA_NA_NA=intron_variant,non_coding_transcript_variant*NA_CTB-96E2.7_ChrNA_NA_NA_NA=upstream_gene_variant*@ENSG00000004139_SARM1_Chr17_28364356_28404049_+=intron_variant,non_coding_transcript_variant;upstream_gene_variant*ENSG00000274529_SEBOX_Chr17_28364268_28365244_-=upstream_gene_variant	0.148677	0.0163276	19.0678	21	-	trans	NotSigInSun	NA	NA	1	Old	No	0	NA	Diff_Bonf	No	No	Diff_Bonf	No	NA	NA	NA
3_577	SeqId_8842_16	GRM1C	GRAM domain-containing protein 1C	Q8IYS0	54762	GRAMD1C	chr3:113908480:G:A	rs79483726	3	113377479	114756969	chr3	113908480	G	A	0.329406	GRAMD1C	3	113828182	113947174	#@ENSG00000178075_GRAMD1C_Chr3_113828182_113947174_+=intron_variant;intron_variant,NMD_transcript_variant;intron_variant,non_coding_transcript_variant	NA	0.492548	0.0175584	172.423	101	+	cis	3:112595696-114651513:3_29	0.671018	1	4	Old	Yes	3	SeqId_8842_16=chr3:113915112:T:C	Validated	1	Yes	SeqId_8842_16=chr3:113915112:T:C	No	NA	NA	NA
17_11	SeqId_8842_16	GRM1C	GRAM domain-containing protein 1C	Q8IYS0	54762	GRAMD1C	chr17:28367840:G:A	rs704	17	27752107	28913121	chr17	28367840	G	A	0.47343	GRAMD1C	3	113828182	113947174	NA	ENSG00000244045_TMEM199_Chr17_28357581_28363683_+=downstream_gene_variant*@ENSG00000109072_VTN_Chr17_28367276_28373091_-=downstream_gene_variant;missense_variant*NA_CTB-96E2.2_ChrNA_NA_NA_NA=missense_variant*NA_CTB-96E2.3_ChrNA_NA_NA_NA=intron_variant,non_coding_transcript_variant*NA_CTB-96E2.7_ChrNA_NA_NA_NA=upstream_gene_variant*@ENSG00000004139_SARM1_Chr17_28364356_28404049_+=intron_variant,non_coding_transcript_variant;upstream_gene_variant*ENSG00000274529_SEBOX_Chr17_28364268_28365244_-=upstream_gene_variant	-0.190573	0.0163517	30.663	56	+	trans	17:25612996-27733698:17_12	0.544497	1	1	Old	Yes	1	SeqId_8842_16=chr17:28367840:G:A	Validated	1	Yes	SeqId_8842_16=chr17:28367840:G:A	No	NA	NA	NA
3_991	SeqId_18174_79	PDC6I	Programmed cell death 6-interacting protein	Q8WUM4	10015	PDCD6IP	chr3:33799573:A:G	rs9876986	3	33296632	34384633	chr3	33799573	A	G	0.26675	PDCD6IP	3	33798352	33869707	#@ENSG00000170248_PDCD6IP_Chr3_33798352_33869707_+=intron_variant;intron_variant,NMD_transcript_variant;intron_variant,non_coding_transcript_variant	NA_RP11-10C24.1_ChrNA_NA_NA_NA=upstream_gene_variant*NA_RP11-10C24.3_ChrNA_NA_NA_NA=upstream_gene_variant	-0.168704	0.0183985	19.3228	124	+	cis	NotIncludedInSun	NA	NA	1	Old	Yes	3	NA	Validated	No	Yes	Validated	Yes	Yes	0.9541	chr3:33798622:T:C
2_992	SeqId_15462_28	CD8A	T-cell surface glycoprotein CD8 alpha chain	P01732	925	CD8A	chr2:86789383:A:G	rs3020726	2	86133964	87373629	chr2	86789383	A	G	0.16536	CD8A	2	86784610	86808396	#@ENSG00000153563_CD8A_Chr2_86784610_86808396_-=intron_variant;synonymous_variant	NA	0.363524	0.0220679	60.2412	177	-	cis	NotIncludedInSun	NA	NA	2	Old	Yes	3	NA	Validated	No	Yes	Validated	No	NA	NA	NA
7_72	SeqId_12392_30	ARL1	ADP-ribosylation factor-like protein 1	P40616	400	ARL1	chr7:95305886:CA:C	rs3917549;rs397730288	7	94804888	95937663	chr7	95305886	CA	C	0.192552	ARL1	12	101393120	101407820	NA	@ENSG00000005421_PON1_Chr7_95297676_95324707_-=intron_variant;intron_variant,NMD_transcript_variant;upstream_gene_variant	0.179195	0.0206226	17.4379	25	-	trans	Without_overlap_Sun	0	0	1	Old	No	0	NA	Diff_nominal	No	No	Diff_nominal	No	NA	NA	NA
19_141	SeqId_12392_30	ARL1	ADP-ribosylation factor-like protein 1	P40616	400	ARL1	chr19:44908684:T:C	rs429358	19	44320881	45428401	chr19	44908684	T	C	0.147963	ARL1	12	101393120	101407820	NA	ENSG00000130204_TOMM40_Chr19_44890569_44903689_+=downstream_gene_variant*NA_CTB-129P6.7_ChrNA_NA_NA_NA=upstream_gene_variant*@ENSG00000130203_APOE_Chr19_44905754_44909393_+=downstream_gene_variant;missense_variant	-0.494206	0.0235235	97.2654	67	-	trans	19:44392254-46424351:19_35	0.545013	1	1	Old	Yes	1	SeqId_12392_30=chr19:44908684:T:C	Validated	1	Yes	SeqId_12392_30=chr19:44908684:T:C	No	NA	NA	NA
12_393	SeqId_12392_30	ARL1	ADP-ribosylation factor-like protein 1	P40616	400	ARL1	chr12:7089608:C:T	rs1126605	12	6589608	7589608	chr12	7089608	C	T	0.0836676	ARL1	12	101393120	101407820	NA	@ENSG00000139178_C1RL_Chr12_7089587_7109273_-=3_prime_UTR_variant,NMD_transcript_variant;downstream_gene_variant*@ENSG00000159403_C1R_Chr12_7080209_7092607_-=3_prime_UTR_variant,NMD_transcript_variant;downstream_gene_variant;missense_variant;non_coding_transcript_exon_variant,non_coding_transcript_variant;upstream_gene_variant	0.241171	0.0303328	14.7322	1	-	trans	Without_overlap_Sun	0	0	1	Old	Yes	3	NA	Validated	No	No	Validated	No	NA	NA	NA
7_72	SeqId_13605_16	ANX10	Annexin A10	Q9UJ72	11199	ANXA10	chr7:95305886:CA:C	rs3917549;rs397730288	7	94805886	95824583	chr7	95305886	CA	C	0.192552	ANXA10	4	168092515	168187690	NA	@ENSG00000005421_PON1_Chr7_95297676_95324707_-=intron_variant;intron_variant,NMD_transcript_variant;upstream_gene_variant	0.147982	0.0206219	12.1439	2	+	trans	Without_overlap_Sun	0	0	1	Old	No	0	NA	Diff_Bonf	No	No	Diff_Bonf	No	NA	NA	NA
19_96	SeqId_13605_16	ANX10	Annexin A10	Q9UJ72	11199	ANXA10	chr19:44908822:C:T	rs7412	19	44408822	45409976	chr19	44908822	C	T	0.0779831	ANXA10	4	168092515	168187690	NA	NA_CTB-129P6.7_ChrNA_NA_NA_NA=upstream_gene_variant*@ENSG00000130203_APOE_Chr19_44905754_44909393_+=downstream_gene_variant;missense_variant	0.250766	0.0323665	14.0288	2	+	trans	Without_overlap_Sun	0	0	1	Old	Yes	3	NA	Validated	No	No	Validated	No	NA	NA	NA
8_993	SeqId_9076_25	PENK	Proenkephalin-A	P01210	5179	PENK	chr8:56462251:T:G	rs2609987	8	55710964	57095548	chr8	56462251	T	G	0.46467	PENK	8	56436674	56446734	NA	NA_RP11-17A4.2_ChrNA_NA_NA_NA=intron_variant,non_coding_transcript_variant	-0.327929	0.0161552	90.8787	426	-	cis	8:56087545-58506937:8_09	0.572286	1	2	Old	Yes	3	NA	Validated	No	Yes	Validated	No	NA	NA	NA
4_50	SeqId_9076_25	PENK	Proenkephalin-A	P01210	5179	PENK	chr4:186236880:G:A	rs3733402	4	185694478	186775426	chr4	186236880	G	A	0.513418	PENK	8	56436674	56446734	NA	@ENSG00000164344_KLKB1_Chr4_186208979_186258471_+=missense_variant;non_coding_transcript_exon_variant,non_coding_transcript_variant	-0.2258	0.0162147	43.354	119	-	trans	Without_overlap_Sun	0	0	1	Old	Yes	3	NA	Validated	No	No	Validated	No	NA	NA	NA
3_93	SeqId_9076_25	PENK	Proenkephalin-A	P01210	5179	PENK	chr3:186742138:T:C	rs710446	3	186236391	187242138	chr3	186742138	T	C	0.411427	PENK	8	56436674	56446734	NA	@ENSG00000113889_KNG1_Chr3_186717276_186744410_+=intron_variant;missense_variant*NA_RP11-573D15.8_ChrNA_NA_NA_NA=downstream_gene_variant;intron_variant,non_coding_transcript_variant;non_coding_transcript_exon_variant,non_coding_transcript_variant	-0.117948	0.0163674	12.2403	6	-	trans	Without_overlap_Sun	0	0	1	Old	No	0	NA	Diff_nominal	No	No	Diff_nominal	No	NA	NA	NA
17_994	SeqId_6649_51	NET1	Netrin-1	O95631	9423	NTN1	chr17:9082193:G:T	rs9897200	17	8558812	9695262	chr17	9082193	G	T	0.114137	NTN1	17	9021542	9244000	#@ENSG00000065320_NTN1_Chr17_9021542_9244000_+=intron_variant	NA	-0.475567	0.0260232	73.8809	137	+	cis	17:7962129-10098579:17_09	0.531934	1	2	Old	Yes	3	SeqId_6649_51=chr17:9180158:T:C	Validated	1	Yes	SeqId_6649_51=chr17:9180158:T:C	No	NA	NA	NA
8_995	SeqId_6649_51	NET1	Netrin-1	O95631	9423	NTN1	chr8:17868560:C:A	rs2653414	8	17368560	18368560	chr8	17868560	C	A	0.0111071	NTN1	17	9021542	9244000	NA	@ENSG00000104760_FGL1_Chr8_17864380_17910365_-=missense_variant;non_coding_transcript_exon_variant,non_coding_transcript_variant	0.560244	0.0785343	12.0102	1	+	trans	Without_overlap_Sun	0	0	1	Old	No	0	NA	NA	No	Yes	NA	No	NA	NA	NA
10_996	SeqId_8233_2	ITIH5	Inter-alpha-trypsin inhibitor heavy chain H5	Q86UX2	80760	ITIH5	chr10:7656775:G:A	rs6602258	10	7041179	8181087	chr10	7656775	G	A	0.745776	ITIH5	10	7559270	7666998	#@ENSG00000123243_ITIH5_Chr10_7559270_7666998_-=intron_variant	NA	0.271925	0.0187308	47.0278	186	-	cis	10:6605067-8718053:10_03	0.539478	1	5	Old	Yes	3	NA	Validated	No	Yes	Validated	No	NA	NA	NA
9_146	SeqId_5112_73	OX2G	OX-2 membrane glycoprotein	P41217	4345	CD200	chr9:133263362:GCGCCCACCACTA:G	.	9	132706442	133902020	chr9	133263362	GCGCCCACCACTA	G	0.204329	CD200	3	112332347	112362812	NA	@ENSG00000175164_ABO_Chr9_133250401_133275219_-=intron_variant;intron_variant,non_coding_transcript_variant	-0.275524	0.0203326	41.1063	53	+	trans	NotSigInSun	NA	NA	1	Old	Yes	3	NA	Validated	No	Yes	Validated	No	NA	NA	NA
3_206	SeqId_2783_18	LD78-beta	C-C motif chemokine 3-like 1	P16619	414062	CCL3L1	chr3:165876528:C:T	rs56353707	3	165258405	166597130	chr3	165876528	C	T	0.226674	CCL3L1	17	36194869	36196758	NA	intergenic_variant	0.175934	0.0193681	18.979	222	-	trans	Without_overlap_Sun	0	0	1	Old	No	0	NA	Diff_nominal	No	Yes	Diff_nominal	No	NA	NA	NA
1_5	SeqId_2783_18	LD78-beta	C-C motif chemokine 3-like 1	P16619	414062	CCL3L1	chr1:196701627:C:T	rs4658046	1	196025417	197708502	chr1	196701627	C	T	0.607909	CCL3L1	17	36194869	36196758	NA	@ENSG00000000971_CFH_Chr1_196651878_196747504_+=downstream_gene_variant;intron_variant;intron_variant,non_coding_transcript_variant	-0.242961	0.0167885	46.7391	283	-	trans	Without_overlap_Sun	0	0	1	Old	Yes	1	SeqId_2783_18=chr1:196688284:A:G	Validated	1	Yes	SeqId_2783_18=chr1:196688284:A:G	No	NA	NA	NA
17_238	SeqId_2783_18	LD78-beta	C-C motif chemokine 3-like 1	P16619	414062	CCL3L1	chr17:36065520:A:G	rs712042	17	35562001	36565520	chr17	36065520	A	G	0.140903	CCL3L1	17	36194869	36196758	NA	@ENSG00000275385_CCL18_Chr17_36064280_36072032_+=intron_variant;upstream_gene_variant	0.175419	0.0236335	12.9395	4	-	cis	17:33310046-35393028:17_19	0.48177	1	1	Old	No	0	NA	Diff_Bonf	No	Yes	Diff_Bonf	No	NA	NA	NA
10_102	SeqId_8758_2	PCDA7	Protocadherin alpha-7	Q9UN72	56141	PCDHA7	chr10:100069757:C:T	rs61751507	10	99528252	100784196	chr10	100069757	C	T	0.0475347	PCDHA7	5	140834248	141012344	NA	@ENSG00000120054_CPN1_Chr10_100042193_100081877_-=missense_variant;upstream_gene_variant	0.37208	0.0383941	21.4827	29	+	trans	10:100390080-103043953:10_36	0.473249	1	1	Old	No	0	NA	Diff_Bonf	No	Yes	Diff_Bonf	No	NA	NA	NA
3_997	SeqId_15644_1	Biotinidase	Biotinidase	P43251	686	BTD	chr3:15645186:G:C	rs13078881	3	14474229	16705463	chr3	15645186	G	C	0.0401085	BTD	3	15601341	15647640	#@ENSG00000169814_BTD_Chr3_15601341_15647640_+=downstream_gene_variant;missense_variant	NA	-1.35017	0.0429448	216.236	539	+	cis	NotIncludedInSun	NA	NA	3	Old	Yes	1	SeqId_15644_1=chr3:15624818:C:T	Validated	No	Yes	SeqId_15644_1=chr3:15624818:C:T	No	NA	NA	NA
17_199	SeqId_15644_1	Biotinidase	Biotinidase	P43251	686	BTD	chr17:66214462:A:C	rs1801689	17	65714462	66808933	chr17	66214462	A	C	0.0359036	BTD	3	15601341	15647640	NA	@ENSG00000091583_APOH_Chr17_66212033_66256525_-=downstream_gene_variant;intron_variant;missense_variant	0.38566	0.0480299	15.0097	4	+	trans	NotIncludedInSun	NA	NA	1	Old	No	0	NA	Diff_nominal	No	Yes	Diff_nominal	No	NA	NA	NA
19_998	SeqId_15391_114	GAS-6	Growth arrest-specific protein 6	Q14393	2621	GAS6	chr19:41233275:G:C	rs66841352	19	40716708	41838654	chr19	41233275	G	C	0.390829	GAS6	13	113820549	113864067	NA	@ENSG00000167601_AXL_Chr19_41219203_41261766_+=intron_variant;intron_variant,non_coding_transcript_variant	-0.230942	0.0170293	41.169	124	-	trans	NotIncludedInSun	NA	NA	1	Old	Yes	3	NA	Validated	No	Yes	Validated	No	NA	NA	NA
13_999	SeqId_15391_114	GAS-6	Growth arrest-specific protein 6	Q14393	2621	GAS6	chr13:113849020:T:C	rs6602909	13	113313974	114362916	chr13	113849020	T	C	0.319367	GAS6	13	113820549	113864067	#@ENSG00000183087_GAS6_Chr13_113820549_113864067_-=intron_variant;intron_variant,non_coding_transcript_variant	ENSG00000233695_GAS6-AS1_Chr13_113815630_113845744_+=downstream_gene_variant	-0.297201	0.0180452	60.2185	86	-	cis	NotIncludedInSun	NA	NA	1	Old	Yes	1	SeqId_15391_114=chr13:113849020:T:C	Validated	1	Yes	SeqId_15391_114=chr13:113849020:T:C	No	NA	NA	NA
4_50	SeqId_10553_8	TOIP2	Torsin-1A-interacting protein 2	Q8NFQ8	163590	TOR1AIP2	chr4:186234334:G:A	rs4253248	4	185694478	186775426	chr4	186234334	G	A	0.513411	TOR1AIP2	1	179839967	179877803	NA	@ENSG00000164344_KLKB1_Chr4_186208979_186258471_+=intron_variant;intron_variant,non_coding_transcript_variant	0.174225	0.0162086	26.2222	84	-	trans	NotSigInSun	NA	NA	1	Old	No	0	NA	Diff_nominal	No	No	Diff_nominal	No	NA	NA	NA
17_327	SeqId_11239_49	TMPS6	Transmembrane protease serine 6	Q8IU80	NA	TMPRSS6	chr17:28316963:A:C	rs171360	17	27131828	29385729	chr17	28316963	A	C	0.230262	TMPRSS6	22	37065436	37109563	NA	@ENSG00000265480_KRT18P55_Chr17_28275986_28317783_-=intron_variant,non_coding_transcript_variant*ENSG00000109084_TMEM97_Chr17_28319095_28328685_+=upstream_gene_variant	-0.576379	0.0194359	10000	717	-	trans	NotIncludedInSun	NA	NA	5	New	Yes	1	SeqId_11239_49=chr17:28367840:G:A	Validated	1	Yes	SeqId_11239_49=chr17:28367840:G:A	No	NA	NA	NA
12_31	SeqId_6291_55	Alcadein-beta	Calsyntenin-3	Q9BQT9	9746	CLSTN3	chr12:124822507:G:A	rs11057830	12	124318708	125332197	chr12	124822507	G	A	0.148624	CLSTN3	12	7129698	7158945	NA	@ENSG00000073060_SCARB1_Chr12_124776856_124882668_-=intron_variant;intron_variant,non_coding_transcript_variant;upstream_gene_variant	0.17437	0.023377	13.0597	9	+	trans	NotSigInSun	NA	NA	1	Old	No	0	NA	Diff_nominal	No	No	Diff_nominal	No	NA	NA	NA
12_1000	SeqId_8890_9	T132B	Transmembrane protein 132B	Q14DG7	114795	TMEM132B	chr12:125652514:C:T	rs16919359	12	125098784	126173424	chr12	125652514	C	T	0.256419	TMEM132B	12	125186836	125662377	#@ENSG00000139364_TMEM132B_Chr12_125186836_125662377_+=missense_variant;non_coding_transcript_exon_variant,non_coding_transcript_variant	NA	-0.185116	0.0186156	22.6179	28	+	cis	Without_overlap_Sun	0	0	1	New	Yes	3	NA	Validated	No	Yes	Validated	No	NA	NA	NA
12_1001	SeqId_8890_9	T132B	Transmembrane protein 132B	Q14DG7	114795	TMEM132B	chr12:129074876:C:T	rs73159540	12	128557611	130126612	chr12	129074876	C	T	0.101614	TMEM132B	12	125186836	125662377	NA	@ENSG00000151952_TMEM132D_Chr12_129071725_129903666_-=missense_variant	-0.385466	0.0268794	45.9134	40	+	trans	12:128559421-130564206:12_43	0.755021	0.969915	2	Old	No	0	NA	Diff_nominal	No	Yes	Diff_nominal	No	NA	NA	NA
1_5	SeqId_14065_11	CD5	T-cell surface glycoprotein CD5	P06127	921	CD5	chr1:196697958:A:T	rs28853072	1	196177046	197248023	chr1	196697958	A	T	0.607735	CD5	11	61102395	61127852	NA	@ENSG00000000971_CFH_Chr1_196651878_196747504_+=intron_variant;intron_variant,non_coding_transcript_variant	0.121837	0.0168011	12.3857	83	+	trans	NotSigInSun	NA	NA	1	Old	No	0	NA	Diff_Bonf	No	Yes	Diff_Bonf	No	NA	NA	NA
2_38	SeqId_4430_44	Collectin Kidney 1	Collectin-11	Q9BWP8	78989	COLEC11	chr2:3594771:T:C	rs3820897	2	2851273	4203464	chr2	3594771	T	C	0.797586	COLEC11	2	3594832	3644644	#ENSG00000118004_COLEC11_Chr2_3594832_3644644_+=upstream_gene_variant	NA	-0.692722	0.0221465	214.047	137	+	cis	2:2435446-4751054:2_02	0.60287	1	5	Old	No	0	NA	Diff_Bonf	No	Yes	Diff_Bonf	No	NA	NA	NA
3_37	SeqId_13066_42	EDC4	Enhancer of mRNA-decapping protein 4	Q6P2E9	23644	EDC4	chr3:165777354:AAAT:A	rs71674639	3	165121222	166707739	chr3	165777354	AAAT	A	0.202388	EDC4	16	67873023	67884503	NA	@ENSG00000114200_BCHE_Chr3_165772904_165837472_-=downstream_gene_variant;intron_variant;intron_variant,NMD_transcript_variant	0.325479	0.0201424	58.0077	844	+	trans	NotSigInSun	NA	NA	2	Old	No	0	NA	Diff_Bonf	No	Yes	Diff_Bonf	No	NA	NA	NA
2_1002	SeqId_13066_42	EDC4	Enhancer of mRNA-decapping protein 4	Q6P2E9	23644	EDC4	chr2:21001981:C:T	rs1801695	2	20445074	21531297	chr2	21001981	C	T	0.0379925	EDC4	16	67873023	67884503	NA	NA_RP11-116D2.1_ChrNA_NA_NA_NA=upstream_gene_variant*@ENSG00000084674_APOB_Chr2_21001429_21044073_-=3_prime_UTR_variant;missense_variant	-0.398383	0.0434084	19.3556	54	+	trans	NotSigInSun	NA	NA	2	Old	No	0	NA	NA	No	Yes	NA	No	NA	NA	NA
19_178	SeqId_13066_42	EDC4	Enhancer of mRNA-decapping protein 4	Q6P2E9	23644	EDC4	chr19:44945208:T:G	rs5167	19	44437272	45505589	chr19	44945208	T	G	0.342299	EDC4	16	67873023	67884503	NA	@ENSG00000224916_APOC4-APOC2_Chr19_44942238_44949565_+=intron_variant;missense_variant,NMD_transcript_variant;upstream_gene_variant*ENSG00000234906_APOC2_Chr19_44945982_44949565_+=upstream_gene_variant*@ENSG00000267467_APOC4_Chr19_44942238_44945496_+=downstream_gene_variant;missense_variant*NA_CTB-129P6.11_ChrNA_NA_NA_NA=downstream_gene_variant	0.183398	0.0177067	24.4126	54	+	trans	NotSigInSun	NA	NA	1	Old	No	0	NA	Diff_Bonf	No	Yes	Diff_Bonf	No	NA	NA	NA
1_1003	SeqId_18340_2	Proteasome beta chain	Proteasome subunit beta type-4	P28070	5692	PSMB4	chr1:151401549:T:C	rs4603	1	150530034	152127568	chr1	151401549	T	C	0.180315	PSMB4	1	151399534	151401944	#@ENSG00000159377_PSMB4_Chr1_151399534_151401944_+=downstream_gene_variant;missense_variant;non_coding_transcript_exon_variant,non_coding_transcript_variant	ENSG00000143442_POGZ_Chr1_151402724_151459465_-=downstream_gene_variant	-0.600769	0.0209903	179.437	246	+	cis	NotIncludedInSun	NA	NA	1	Old	Yes	1	SeqId_18340_2=chr1:151439159:A:C	Validated	1	Yes	SeqId_18340_2=chr1:151439159:A:C	No	NA	NA	NA
2_38	SeqId_3796_79	ANGL4	Angiopoietin-related protein 4	Q9BY76	51129	ANGPTL4	chr2:3594771:T:C	rs3820897	2	3033924	4100596	chr2	3594771	T	C	0.797586	ANGPTL4	19	8363289	8374373	NA	ENSG00000118004_COLEC11_Chr2_3594832_3644644_+=upstream_gene_variant	-0.418783	0.0221311	79.1311	32	+	trans	NotSigInSun	NA	NA	1	Old	No	0	SeqId_3796_79=chr2:3594371:T:C	Diff_Bonf	1	Yes	SeqId_3796_79=chr2:3594371:T:C	No	NA	NA	NA
19_1004	SeqId_3796_79	ANGL4	Angiopoietin-related protein 4	Q9BY76	51129	ANGPTL4	chr19:8364439:G:A	rs116843064	19	7864439	8864439	chr19	8364439	G	A	0.0218556	ANGPTL4	19	8363289	8374373	#@ENSG00000167772_ANGPTL4_Chr19_8363289_8374373_+=intron_variant,non_coding_transcript_variant;missense_variant;missense_variant,NMD_transcript_variant;non_coding_transcript_exon_variant,non_coding_transcript_variant	ENSG00000066044_ELAVL1_Chr19_7958579_8005659_-=intron_variant	-0.523756	0.0599541	17.6168	1	+	cis	NotSigInSun	NA	NA	1	Old	No	0	NA	NA	No	Yes	NA	No	NA	NA	NA
16_17	SeqId_6627_25	LIPR1	Inactive pancreatic lipase-related protein 1	P54315	5407	PNLIPRP1	chr16:75200974:C:A	rs72802342	16	74465624	76081697	chr16	75200974	C	A	0.0799254	PNLIPRP1	10	116590385	116609175	NA	ENSG00000168928_CTRB2_Chr16_75204096_75207185_-=downstream_gene_variant	-0.629726	0.0300891	96.5326	270	+	trans	16:74234273-76286484:16_20	0.787479	1	1	Old	Yes	1	SeqId_6627_25=chr16:75212137:G:C	Validated	1	Yes	SeqId_6627_25=chr16:75212137:G:C	No	NA	NA	NA
10_1005	SeqId_6627_25	LIPR1	Inactive pancreatic lipase-related protein 1	P54315	5407	PNLIPRP1	chr10:116597627:C:T	rs7906926	10	116096018	117099147	chr10	116597627	C	T	0.335576	PNLIPRP1	10	116590385	116609175	#@ENSG00000187021_PNLIPRP1_Chr10_116590385_116609175_+=downstream_gene_variant;intron_variant;intron_variant,NMD_transcript_variant;intron_variant,non_coding_transcript_variant;upstream_gene_variant	NA	-0.153189	0.0172616	18.1534	5	+	cis	Without_overlap_Sun	0	0	1	Old	No	0	NA	Diff_nominal	No	Yes	Diff_nominal	No	NA	NA	NA
4_50	SeqId_4891_50	Glucagon	Glucagon	P01275	2641	GCG	chr4:186240057:T:C	rs66530140	4	185694478	186788071	chr4	186240057	T	C	0.511392	GCG	2	162142873	162152404	NA	@ENSG00000164344_KLKB1_Chr4_186208979_186258471_+=downstream_gene_variant;intron_variant;intron_variant,non_coding_transcript_variant	-0.280926	0.0163021	65.82	168	-	trans	4:186129780-188178787:4_33	0.533719	1	1	Old	Yes	3	SeqId_4891_50=chr4:186236880:G:A	Validated	1	Yes	SeqId_4891_50=chr4:186236880:G:A	No	NA	NA	NA
3_93	SeqId_4891_50	Glucagon	Glucagon	P01275	2641	GCG	chr3:186736391:A:C	rs5030062	3	186236391	187242138	chr3	186736391	A	C	0.376288	GCG	2	162142873	162152404	NA	@ENSG00000113889_KNG1_Chr3_186717276_186744410_+=intron_variant*NA_RP11-573D15.8_ChrNA_NA_NA_NA=downstream_gene_variant;intron_variant,non_coding_transcript_variant;non_coding_transcript_exon_variant,non_coding_transcript_variant	-0.128079	0.0167003	13.7621	7	-	trans	Without_overlap_Sun	0	0	1	Old	No	0	NA	Diff_nominal	No	No	Diff_nominal	No	NA	NA	NA
5_75	SeqId_4891_50	Glucagon	Glucagon	P01275	2641	GCG	chr5:177406305:A:G	rs4976692	5	176906305	177911594	chr5	177406305	A	G	0.254289	GCG	2	162142873	162152404	NA	@ENSG00000198055_GRK6_Chr5_177403204_177442901_+=intron_variant*@ENSG00000131187_F12_Chr5_177402140_177409576_-=intron_variant;upstream_gene_variant	0.146287	0.0209931	11.4939	2	-	trans	Without_overlap_Sun	0	0	1	Old	Yes	3	NA	Validated	No	No	Validated	No	NA	NA	NA
9_1006	SeqId_2381_52	C5	Complement C5	P01031	727	C5	chr9:120980848:C:T	rs193183272	9	120480540	121708890	chr9	120980848	C	T	0.0225793	C5	9	120952335	121050276	#@ENSG00000106804_C5_Chr9_120952335_121050276_-=intron_variant;intron_variant,non_coding_transcript_variant	NA	0.551176	0.0558471	22.2478	74	-	cis	NotIncludedInSun	NA	NA	3	Old	No	0	NA	NA	No	Yes	NA	No	NA	NA	NA
11_1007	SeqId_19143_38	NB5R2	NADH-cytochrome b5 reductase 2	Q6BCY4	51700	CYB5R2	chr11:7673623:A:G	rs4237758	11	7043190	8193796	chr11	7673623	A	G	0.568122	CYB5R2	11	7665100	7677222	#@ENSG00000166394_CYB5R2_Chr11_7665100_7677222_-=5_prime_UTR_variant;intron_variant;intron_variant,non_coding_transcript_variant;upstream_gene_variant	NA	0.368353	0.0167659	106.257	262	-	cis	NotIncludedInSun	NA	NA	2	Old	Yes	1	SeqId_19143_38=chr11:7670098:C:T	Validated	No	Yes	SeqId_19143_38=chr11:7670098:C:T	Yes	No	NA	NA
19_1008	SeqId_10037_98	SIG12	Sialic acid-binding Ig-like lectin 12	Q96PQ1	89858	SIGLEC12	chr19:51500820:C:T	rs3826667	19	50909287	52394424	chr19	51500820	C	T	0.846116	SIGLEC12	19	51491357	51501789	#@ENSG00000254521_SIGLEC12_Chr19_51491357_51501789_-=intron_variant;intron_variant,NMD_transcript_variant;upstream_gene_variant	NA_CTD-3073N11.7_ChrNA_NA_NA_NA=downstream_gene_variant	-1.08526	0.0227937	10000	376	-	cis	19:50934870-53214979:19_56	0.651344	1	3	New	Yes	1	SeqId_10037_98=chr19:51499063:G:C	Validated	1	Yes	SeqId_10037_98=chr19:51499063:G:C	Yes	No	NA	NA
11_1009	SeqId_7921_65	FJX1	Four-jointed box protein 1	Q86VR8	24147	FJX1	chr11:36057706:G:A	rs10768174	11	35516809	36651539	chr11	36057706	G	A	0.565651	FJX1	11	35618419	35620868	NA	@ENSG00000179241_LDLRAD3_Chr11_35943981_36232136_+=intron_variant;intron_variant,non_coding_transcript_variant	-0.206208	0.0169011	33.5123	50	+	cis	Without_overlap_Sun	0	0	2	Old	Yes	3	NA	Validated	No	Yes	Validated	No	NA	NA	NA
1_108	SeqId_7921_65	FJX1	Four-jointed box protein 1	Q86VR8	24147	FJX1	chr1:109274968:G:T	rs12740374	1	108733663	109784631	chr1	109274968	G	T	0.223264	FJX1	11	35618419	35620868	NA	ENSG00000134222_PSRC1_Chr1_109279556_109283186_-=downstream_gene_variant*@ENSG00000143126_CELSR2_Chr1_109250019_109275750_+=3_prime_UTR_variant;downstream_gene_variant;non_coding_transcript_exon_variant,non_coding_transcript_variant	-0.297275	0.0196757	50.8485	26	+	trans	1:108814880-110822166:1_32	0.523577	1	1	Old	Yes	3	NA	Validated	No	Yes	Validated	No	NA	NA	NA
1_5	SeqId_5909_51	Nucleoside diphosphate kinase A	Nucleoside diphosphate kinase A	P15531	4830	NME1	chr1:196695521:C:T	rs10922098	1	196195521	197195521	chr1	196695521	C	T	0.60707	NME1	17	51153536	51162428	NA	@ENSG00000000971_CFH_Chr1_196651878_196747504_+=intron_variant;intron_variant,non_coding_transcript_variant	0.11463	0.0167788	11.0765	1	+	trans	Without_overlap_Sun	0	0	1	Old	No	0	NA	Diff_Bonf	No	Yes	Diff_Bonf	No	NA	NA	NA
17_11	SeqId_12954_71	PPARa	Peroxisome proliferator-activated receptor alpha	Q07869	5465	PPARA	chr17:28367840:G:A	rs704	17	27456136	28970538	chr17	28367840	G	A	0.47343	PPARA	22	46150521	46243756	NA	ENSG00000244045_TMEM199_Chr17_28357581_28363683_+=downstream_gene_variant*@ENSG00000109072_VTN_Chr17_28367276_28373091_-=downstream_gene_variant;missense_variant*NA_CTB-96E2.2_ChrNA_NA_NA_NA=missense_variant*NA_CTB-96E2.3_ChrNA_NA_NA_NA=intron_variant,non_coding_transcript_variant*NA_CTB-96E2.7_ChrNA_NA_NA_NA=upstream_gene_variant*@ENSG00000004139_SARM1_Chr17_28364356_28404049_+=intron_variant,non_coding_transcript_variant;upstream_gene_variant*ENSG00000274529_SEBOX_Chr17_28364268_28365244_-=upstream_gene_variant	0.432943	0.0163426	153.918	301	+	trans	NotSigInSun	NA	NA	1	Old	Yes	1	SeqId_12954_71=chr17:28367840:G:A	Validated	1	Yes	SeqId_12954_71=chr17:28367840:G:A	No	NA	NA	NA
17_1010	SeqId_12334_25	cSHMT	Serine hydroxymethyltransferase, cytosolic	P34896	6470	SHMT1	chr17:18365685:A:G	rs4398149	17	17572602	19215794	chr17	18365685	A	G	0.631736	SHMT1	17	18327860	18363563	#ENSG00000176974_SHMT1_Chr17_18327860_18363563_-=upstream_gene_variant	NA	0.403475	0.0169569	124.415	445	-	cis	NotIncludedInSun	NA	NA	1	Old	Yes	1	SeqId_12334_25=chr17:18360643:G:C	Validated	1	Yes	SeqId_12334_25=chr17:18360643:G:C	No	NA	NA	NA
10_1011	SeqId_3041_55	MRC2	C-type mannose receptor 2	Q9UBG0	9902	MRC2	chr10:17865214:A:G	rs692543	10	17340969	18365214	chr10	17865214	A	G	0.734499	MRC2	17	62627401	62693597	NA	@ENSG00000260314_MRC1_Chr10_17809344_17911170_+=intron_variant*NA_RP11-457D2.3_ChrNA_NA_NA_NA=intron_variant,non_coding_transcript_variant	0.146529	0.0198237	12.8384	14	+	trans	Without_overlap_Sun	0	0	1	Old	No	0	NA	Diff_nominal	No	Yes	Diff_nominal	No	NA	NA	NA
17_385	SeqId_3041_55	MRC2	C-type mannose receptor 2	Q9UBG0	9902	MRC2	chr17:62559897:C:A	rs146385050	17	61946550	63164946	chr17	62559897	C	A	0.194238	MRC2	17	62627401	62693597	NA	@ENSG00000146872_TLK2_Chr17_62458658_62615481_+=intron_variant;intron_variant,non_coding_transcript_variant	-0.228217	0.0208921	27.0512	8	+	cis	17:59637258-61637258:17_27	0.609198	1	1	Old	No	0	NA	Diff_Bonf	No	Yes	Diff_Bonf	No	NA	NA	NA
17_161	SeqId_3041_55	MRC2	C-type mannose receptor 2	Q9UBG0	9902	MRC2	chr17:7166093:G:A	rs186021206	17	6587693	7676936	chr17	7166093	G	A	0.00728515	MRC2	17	62627401	62693597	NA	intergenic_variant	0.901792	0.104703	17.1472	7	+	trans	Without_overlap_Sun	0	0	1	Old	No	0	NA	NA	No	Yes	NA	No	NA	NA	NA
11_1012	SeqId_3041_55	MRC2	C-type mannose receptor 2	Q9UBG0	9902	MRC2	chr11:126395606:A:C	rs12284180	11	125895606	126895606	chr11	126395606	A	C	0.246527	MRC2	17	62627401	62693597	NA	@ENSG00000110080_ST3GAL4_Chr11_126355640_126440344_+=intron_variant;intron_variant,NMD_transcript_variant;intron_variant,non_coding_transcript_variant	0.130736	0.018997	11.2288	1	+	trans	Without_overlap_Sun	0	0	1	Old	No	0	NA	Diff_Bonf	No	Yes	Diff_Bonf	No	NA	NA	NA
1_5	SeqId_19126_4	C20orf77	Regulation of nuclear pre-mRNA domain-containing protein 1B	Q9NQG5	58490	RPRD1B	chr1:196701988:G:A	rs10922103	1	196177046	197203343	chr1	196701988	G	A	0.607832	RPRD1B	20	38033546	38127780	NA	@ENSG00000000971_CFH_Chr1_196651878_196747504_+=downstream_gene_variant;intron_variant;intron_variant,non_coding_transcript_variant	-0.119011	0.0167818	11.8777	49	+	trans	NotIncludedInSun	NA	NA	1	Old	No	0	NA	Diff_Bonf	No	Yes	Diff_Bonf	No	NA	NA	NA
3_24	SeqId_18208_3	CCNB2	G2/mitotic-specific cyclin-B2	O95067	9133	CCNB2	chr3:165787632:C:T	rs1355536	3	165219231	166597130	chr3	165787632	C	T	0.632339	CCNB2	15	59105078	59125045	NA	@ENSG00000114200_BCHE_Chr3_165772904_165837472_-=intron_variant;intron_variant,NMD_transcript_variant	-0.168349	0.0168337	22.82	390	+	trans	NotIncludedInSun	NA	NA	1	Old	No	0	NA	Diff_nominal	No	Yes	Diff_nominal	No	NA	NA	NA
1_5	SeqId_18208_3	CCNB2	G2/mitotic-specific cyclin-B2	O95067	9133	CCNB2	chr1:196697958:A:T	rs28853072	1	196025417	197708502	chr1	196697958	A	T	0.607735	CCNB2	15	59105078	59125045	NA	@ENSG00000000971_CFH_Chr1_196651878_196747504_+=intron_variant;intron_variant,non_coding_transcript_variant	-0.260539	0.0168047	53.4866	282	+	trans	NotIncludedInSun	NA	NA	1	Old	Yes	1	SeqId_18208_3=chr1:196688284:A:G	Validated	1	Yes	SeqId_18208_3=chr1:196688284:A:G	No	NA	NA	NA
17_164	SeqId_11638_42	B3GT2	Beta-1,3-galactosyltransferase 2	O43825	NA	B3GALT2	chr17:66154754:AAC:A	rs74934196	17	65634676	66712167	chr17	66154754	AAC	A	0.0530475	B3GALT2	1	193179045	193186654	NA	@ENSG00000154240_CEP112_Chr17_65635538_66192084_-=intron_variant	-0.282986	0.0366269	13.9554	23	-	trans	NotIncludedInSun	NA	NA	1	Old	No	0	NA	Diff_nominal	No	Yes	Diff_nominal	No	NA	NA	NA
3_37	SeqId_7766_25	ZP4	Zona pellucida sperm-binding protein 4	Q12836	57829	ZP4	chr3:165764157:G:A	rs73165061	3	165222014	166484008	chr3	165764157	G	A	0.202664	ZP4	1	237877864	237890922	NA	intergenic_variant	0.159321	0.0201415	14.5897	82	-	trans	Without_overlap_Sun	0	0	1	Old	No	0	NA	Diff_Bonf	No	Yes	Diff_Bonf	No	NA	NA	NA
17_11	SeqId_7766_25	ZP4	Zona pellucida sperm-binding protein 4	Q12836	57829	ZP4	chr17:28367840:G:A	rs704	17	27765920	28891573	chr17	28367840	G	A	0.47343	ZP4	1	237877864	237890922	NA	ENSG00000244045_TMEM199_Chr17_28357581_28363683_+=downstream_gene_variant*@ENSG00000109072_VTN_Chr17_28367276_28373091_-=downstream_gene_variant;missense_variant*NA_CTB-96E2.2_ChrNA_NA_NA_NA=missense_variant*NA_CTB-96E2.3_ChrNA_NA_NA_NA=intron_variant,non_coding_transcript_variant*NA_CTB-96E2.7_ChrNA_NA_NA_NA=upstream_gene_variant*@ENSG00000004139_SARM1_Chr17_28364356_28404049_+=intron_variant,non_coding_transcript_variant;upstream_gene_variant*ENSG00000274529_SEBOX_Chr17_28364268_28365244_-=upstream_gene_variant	0.125336	0.0163448	13.7585	18	-	trans	17:25612996-27718592:17_12	0.534597	1	1	Old	Yes	3	NA	Validated	No	Yes	Validated	No	NA	NA	NA
1_5	SeqId_14206_28	APBB1	Amyloid beta A4 precursor protein-binding family B member 1	O00213	322	APBB1	chr1:196697958:A:T	rs28853072	1	196025417	197708502	chr1	196697958	A	T	0.607735	APBB1	11	6395124	6419414	NA	@ENSG00000000971_CFH_Chr1_196651878_196747504_+=intron_variant;intron_variant,non_coding_transcript_variant	-0.216021	0.016788	37.1641	157	-	trans	NotSigInSun	NA	NA	1	Old	Yes	3	NA	Validated	No	Yes	Validated	No	NA	NA	NA
17_11	SeqId_8263_64	CR056	TYMS opposite strand protein	Q8TAI1	494514	TYMSOS	chr17:28367840:G:A	rs704	17	27765920	28906680	chr17	28367840	G	A	0.47343	TYMSOS	18	641320	658340	NA	ENSG00000244045_TMEM199_Chr17_28357581_28363683_+=downstream_gene_variant*@ENSG00000109072_VTN_Chr17_28367276_28373091_-=downstream_gene_variant;missense_variant*NA_CTB-96E2.2_ChrNA_NA_NA_NA=missense_variant*NA_CTB-96E2.3_ChrNA_NA_NA_NA=intron_variant,non_coding_transcript_variant*NA_CTB-96E2.7_ChrNA_NA_NA_NA=upstream_gene_variant*@ENSG00000004139_SARM1_Chr17_28364356_28404049_+=intron_variant,non_coding_transcript_variant;upstream_gene_variant*ENSG00000274529_SEBOX_Chr17_28364268_28365244_-=upstream_gene_variant	0.150336	0.0163401	19.4478	43	-	trans	NotSigInSun	NA	NA	1	Old	Yes	1	SeqId_8263_64=chr17:28367840:G:A	Validated	1	Yes	SeqId_8263_64=chr17:28367840:G:A	No	NA	NA	NA
16_1013	SeqId_4534_10	BSSP4	Brain-specific serine protease 4	Q9GZN4	64063	PRSS22	chr16:2860735:G:A	rs7204669	16	2341417	3403545	chr16	2860735	G	A	0.316193	PRSS22	16	2852727	2858170	#ENSG00000005001_PRSS22_Chr16_2852727_2858170_-=upstream_gene_variant	NA_LA16c-325D7.1_ChrNA_NA_NA_NA=downstream_gene_variant	0.200076	0.0176248	29.1395	47	-	cis	16:1891418-3958133:16_05	0.513921	1	1	Old	Yes	3	NA	Validated	No	Yes	Validated	No	NA	NA	NA
22_1014	SeqId_19229_92	HOME1	Homer protein homolog 1	Q86YM7	9456	HOMER1	chr22:50668253:TTAAGTG:T	rs111500820;rs71198266	22	50098205	51233069	chr22	50668253	TTAAGTG	T	0.426543	HOMER1	5	79372636	79514217	NA	NA_Y_RNA_ChrNA_NA_NA_NA=upstream_gene_variant	0.252982	0.016579	51.845	78	-	trans	NotIncludedInSun	NA	NA	1	Old	No	0	SeqId_19229_92=chr22:50672500:G:T	Diff_Bonf	1	Yes	SeqId_19229_92=chr22:50672500:G:T	No	NA	NA	NA
3_246	SeqId_19229_92	HOME1	Homer protein homolog 1	Q86YM7	9456	HOMER1	chr3:56815721:T:C	rs1354034	3	56315721	57315721	chr3	56815721	T	C	0.604872	HOMER1	5	79372636	79514217	NA	@ENSG00000163947_ARHGEF3_Chr3_56727418_57079329_-=intron_variant;intron_variant,NMD_transcript_variant;intron_variant,non_coding_transcript_variant	0.128737	0.0171086	13.277	1	-	trans	NotIncludedInSun	NA	NA	1	Old	No	0	NA	Diff_nominal	No	Yes	Diff_nominal	No	NA	NA	NA
14_1015	SeqId_19372_7	MDGA2	MAM domain-containing glycosylphosphatidylinositol anchor protein 2	Q7Z553	161357	MDGA2	chr14:47806283:G:C	rs60891040	14	46498528	49006062	chr14	47806283	G	C	0.109249	MDGA2	14	46840092	47674954	NA	NA_RP11-476J6.1_ChrNA_NA_NA_NA=upstream_gene_variant	0.565684	0.0261741	102.862	1240	-	cis	NotIncludedInSun	NA	NA	5	Old	Yes	3	NA	Validated	No	Yes	Validated	No	NA	NA	NA
10_157	SeqId_3535_84	DKK1	Dickkopf-related protein 1	O94907	22943	DKK1	chr10:52674769:C:G	rs11003048	10	51869386	53181107	chr10	52674769	C	G	0.103293	DKK1	10	52314296	52318042	NA	NA_RP11-556E13.1_ChrNA_NA_NA_NA=intron_variant,non_coding_transcript_variant	0.423471	0.0269501	54.9106	88	+	cis	10:53119880-55157337:10_19	0.643803	1	2	Old	No	0	SeqId_3535_84=chr10:52668065:T:G	Diff_Bonf	1	Yes	SeqId_3535_84=chr10:52668065:T:G	No	NA	NA	NA
17_11	SeqId_11457_53	GALE	UDP-glucose 4-epimerase	Q14376	2582	GALE	chr17:28367840:G:A	rs704	17	27571104	28917209	chr17	28367840	G	A	0.47343	GALE	1	23795599	23800804	NA	ENSG00000244045_TMEM199_Chr17_28357581_28363683_+=downstream_gene_variant*@ENSG00000109072_VTN_Chr17_28367276_28373091_-=downstream_gene_variant;missense_variant*NA_CTB-96E2.2_ChrNA_NA_NA_NA=missense_variant*NA_CTB-96E2.3_ChrNA_NA_NA_NA=intron_variant,non_coding_transcript_variant*NA_CTB-96E2.7_ChrNA_NA_NA_NA=upstream_gene_variant*@ENSG00000004139_SARM1_Chr17_28364356_28404049_+=intron_variant,non_coding_transcript_variant;upstream_gene_variant*ENSG00000274529_SEBOX_Chr17_28364268_28365244_-=upstream_gene_variant	0.211303	0.0163527	37.4687	53	-	trans	NotIncludedInSun	NA	NA	1	Old	Yes	1	SeqId_11457_53=chr17:28367840:G:A	Validated	1	No	SeqId_11457_53=chr17:28367840:G:A	No	NA	NA	NA
3_37	SeqId_3358_51	CDK5/p35	Cyclin-dependent kinase 5:Cyclin-dependent kinase 5 activator 1 complex	Q00535 Q15078	8851	CDK5R1	chr3:165773492:C:T	rs1803274	3	165219231	166597130	chr3	165773492	C	T	0.20253	CDK5R1	17	32486619	32491256	NA	@ENSG00000114200_BCHE_Chr3_165772904_165837472_-=3_prime_UTR_variant,NMD_transcript_variant;downstream_gene_variant;missense_variant	0.193244	0.0201487	21.0589	359	+	trans	Without_overlap_Sun	0	0	1	Old	No	0	NA	Diff_Bonf	No	Yes	Diff_Bonf	No	NA	NA	NA
1_5	SeqId_3358_51	CDK5/p35	Cyclin-dependent kinase 5:Cyclin-dependent kinase 5 activator 1 complex	Q00535 Q15078	8851	CDK5R1	chr1:196677046:T:G	rs1329424	1	196025417	197708502	chr1	196677046	T	G	0.608415	CDK5R1	17	32486619	32491256	NA	@ENSG00000000971_CFH_Chr1_196651878_196747504_+=downstream_gene_variant;intron_variant;non_coding_transcript_exon_variant,non_coding_transcript_variant	-0.271723	0.0167948	58.1488	292	+	trans	Without_overlap_Sun	0	0	1	Old	Yes	1	SeqId_3358_51=chr1:196688284:A:G	Validated	1	Yes	SeqId_3358_51=chr1:196688284:A:G	No	NA	NA	NA
7_279	SeqId_17820_170	MLF1	Myeloid leukemia factor 1	P58340	4291	MLF1	chr7:95308134:T:C	rs662	7	94019432	96087385	chr7	95308134	T	C	0.290404	MLF1	3	158571163	158607252	NA	@ENSG00000005421_PON1_Chr7_95297676_95324707_-=3_prime_UTR_variant,NMD_transcript_variant;downstream_gene_variant;missense_variant	0.618098	0.0179361	259.514	340	+	trans	NotIncludedInSun	NA	NA	2	Old	Yes	1	SeqId_17820_170=chr7:95308384:T:TAA	Validated	1	Yes	SeqId_17820_170=chr7:95308384:T:TAA	No	NA	NA	NA
5_1016	SeqId_13947_371	NUD12	Peroxisomal NADH pyrophosphatase NUDT12	Q9BQG2	NA	NUDT12	chr5:103547320:G:A	rs28406419	5	102991968	104068521	chr5	103547320	G	A	0.152534	NUDT12	5	103548855	103562793	#ENSG00000112874_NUDT12_Chr5_103548855_103562793_-=downstream_gene_variant	NA	-0.309545	0.0228119	41.2163	48	-	cis	5:101855443-103904222:5_18	0.525461	1	1	Old	No	0	NA	Diff_Bonf	No	Yes	Diff_Bonf	Yes	Yes	0.948	chr5:103547320:G:A
3_206	SeqId_2891_1	Deprecated	NA	P20273	NA	NA	chr3:165876528:C:T	rs56353707	3	165254460	166489067	chr3	165876528	C	T	0.226674	NA	NA	NA	NA	NA	intergenic_variant	0.174292	0.019369	18.6405	176	NA	trans	Without_overlap_Sun	0	0	1	Old	No	0	NA	Diff_nominal	No	No	Diff_nominal	No	NA	NA	NA
1_5	SeqId_2891_1	Deprecated	NA	P20273	NA	NA	chr1:196701627:C:T	rs4658046	1	196025417	197619863	chr1	196701627	C	T	0.607909	NA	NA	NA	NA	NA	@ENSG00000000971_CFH_Chr1_196651878_196747504_+=downstream_gene_variant;intron_variant;intron_variant,non_coding_transcript_variant	-0.239479	0.0167892	45.4349	276	NA	trans	1:195646176-197672473:1_78	0.786877	1	1	Old	Yes	1	SeqId_2891_1=chr1:196688284:A:G	Validated	1	Yes	SeqId_2891_1=chr1:196688284:A:G	No	NA	NA	NA
12_31	SeqId_13967_14	Thioredoxin reductase 1	Thioredoxin reductase 1, cytoplasmic	Q16881	7296	TXNRD1	chr12:124831509:A:C	rs11057840	12	124318708	125332197	chr12	124831509	A	C	0.150424	TXNRD1	12	104215779	104350305	NA	@ENSG00000073060_SCARB1_Chr12_124776856_124882668_-=intron_variant;intron_variant,non_coding_transcript_variant	0.174133	0.0229516	13.4847	10	+	trans	Without_overlap_Sun	0	0	1	Old	No	0	NA	Diff_nominal	No	No	Diff_nominal	No	NA	NA	NA
12_559	SeqId_13967_14	Thioredoxin reductase 1	Thioredoxin reductase 1, cytoplasmic	Q16881	7296	TXNRD1	chr12:7514138:G:A	rs11362820	12	6952506	8073887	chr12	7514138	G	A	0.959857	TXNRD1	12	104215779	104350305	NA	intergenic_variant	-0.477807	0.0460933	24.4514	84	+	trans	Without_overlap_Sun	0	0	1	Old	Yes	1	SeqId_13967_14=chr12:7490189:A:C	Validated	1	Yes	SeqId_13967_14=chr12:7490189:A:C	No	NA	NA	NA
19_216	SeqId_13967_14	Thioredoxin reductase 1	Thioredoxin reductase 1, cytoplasmic	Q16881	7296	TXNRD1	chr19:54255498:T:C	rs12975366	19	53748358	54755803	chr19	54255498	T	C	0.404079	TXNRD1	12	104215779	104350305	NA	ENSG00000131042_LILRB2_Chr19_54273821_54281184_-=intron_variant*@ENSG00000105609_LILRB5_Chr19_54249431_54257301_-=missense_variant;non_coding_transcript_exon_variant,non_coding_transcript_variant	-0.143914	0.0175683	15.589	5	+	trans	19:53303712-55339332:19_59	0.49491	1	1	Old	No	0	NA	Diff_Bonf	No	Yes	Diff_Bonf	No	NA	NA	NA
4_50	SeqId_6368_9	CST1L	Cystatin-like 1	Q9H114	128817	CSTL1	chr4:186240057:T:C	rs66530140	4	185695073	186758649	chr4	186240057	T	C	0.511392	CSTL1	20	23439685	23444930	NA	@ENSG00000164344_KLKB1_Chr4_186208979_186258471_+=downstream_gene_variant;intron_variant;intron_variant,non_coding_transcript_variant	-0.179766	0.0162939	27.5754	75	+	trans	NotIncludedInSun	NA	NA	1	Old	No	0	NA	Diff_Bonf	No	No	Diff_Bonf	No	NA	NA	NA
19_96	SeqId_17467_1	DHRS9	Dehydrogenase/reductase SDR family member 9	Q9BPW9	10170	DHRS9	chr19:44908822:C:T	rs7412	19	44115391	45683835	chr19	44908822	C	T	0.0779831	DHRS9	2	169064789	169096167	NA	NA_CTB-129P6.7_ChrNA_NA_NA_NA=upstream_gene_variant*@ENSG00000130203_APOE_Chr19_44905754_44909393_+=downstream_gene_variant;missense_variant	1.01561	0.0323662	215.404	212	+	trans	NotIncludedInSun	NA	NA	2	Old	Yes	1	SeqId_17467_1=chr19:44908822:C:T	Validated	1	Yes	SeqId_17467_1=chr19:44908822:C:T	No	NA	NA	NA
4_50	SeqId_2987_37	Histone H1.2	Histone H1.2	P16403	3006	HIST1H1C	chr4:186240057:T:C	rs66530140	4	185694478	186776840	chr4	186240057	T	C	0.511392	HIST1H1C	6	26055787	26056428	NA	@ENSG00000164344_KLKB1_Chr4_186208979_186258471_+=downstream_gene_variant;intron_variant;intron_variant,non_coding_transcript_variant	-0.225246	0.0162957	42.7289	121	-	trans	NotSigInSun	NA	NA	1	Old	No	0	NA	Diff_Bonf	No	No	Diff_Bonf	No	NA	NA	NA
3_1017	SeqId_5810_25	Cripto	Teratocarcinoma-derived growth factor 1	P13385	6997	TDGF1	chr3:46569680:A:G	rs12495627	3	45076817	47048016	chr3	46569680	A	G	0.3094	TDGF1	3	46574534	46582463	#ENSG00000241186_TDGF1_Chr3_46574534_46582463_+=upstream_gene_variant	@ENSG00000163827_LRRC2_Chr3_46515423_46580099_-=intron_variant;upstream_gene_variant	-0.532539	0.0177213	10000	2423	+	cis	3:44845600-50334608:3_14	0.767905	1	5	New	Yes	3	SeqId_5810_25=chr3:46576229:G:A	Validated	1	Yes	SeqId_5810_25=chr3:46576229:G:A	No	NA	NA	NA
3_1018	SeqId_5810_25	Cripto	Teratocarcinoma-derived growth factor 1	P13385	6997	TDGF1	chr3:49327836:C:T	rs6795772	3	48608308	50334208	chr3	49327836	C	T	0.55821	TDGF1	3	46574534	46582463	NA	@ENSG00000114316_USP4_Chr3_49277831_49340712_-=intron_variant;intron_variant,non_coding_transcript_variant	-0.139239	0.01631	16.8611	5	+	trans	LostINliftOver	LostINliftOver	LostINliftOver	0	No	NA	NA	NA	NA	NA	Yes	NA	No	NA	NA	NA
17_11	SeqId_5677_15	CB066	Uncharacterized protein C2orf66	Q6UXQ4	401027	C2orf66	chr17:28367840:G:A	rs704	17	27744288	28915105	chr17	28367840	G	A	0.47343	C2orf66	2	196805002	196810276	NA	ENSG00000244045_TMEM199_Chr17_28357581_28363683_+=downstream_gene_variant*@ENSG00000109072_VTN_Chr17_28367276_28373091_-=downstream_gene_variant;missense_variant*NA_CTB-96E2.2_ChrNA_NA_NA_NA=missense_variant*NA_CTB-96E2.3_ChrNA_NA_NA_NA=intron_variant,non_coding_transcript_variant*NA_CTB-96E2.7_ChrNA_NA_NA_NA=upstream_gene_variant*@ENSG00000004139_SARM1_Chr17_28364356_28404049_+=intron_variant,non_coding_transcript_variant;upstream_gene_variant*ENSG00000274529_SEBOX_Chr17_28364268_28365244_-=upstream_gene_variant	-0.20966	0.0163637	36.8556	61	-	trans	17:25564163-27793502:17_12	0.525182	1	1	Old	No	0	NA	Diff_Bonf	No	Yes	Diff_Bonf	No	NA	NA	NA
3_37	SeqId_3192_3	Glutamate carboxypeptidase	Cytosolic non-specific dipeptidase	Q96KP4	55748	CNDP2	chr3:165777354:AAAT:A	rs71674639	3	165258405	166412184	chr3	165777354	AAAT	A	0.202388	CNDP2	18	74495816	74523454	NA	@ENSG00000114200_BCHE_Chr3_165772904_165837472_-=downstream_gene_variant;intron_variant;intron_variant,NMD_transcript_variant	0.169801	0.0201639	16.428	159	+	trans	NotSigInSun	NA	NA	1	Old	No	0	NA	Diff_Bonf	No	Yes	Diff_Bonf	No	NA	NA	NA
1_5	SeqId_3192_3	Glutamate carboxypeptidase	Cytosolic non-specific dipeptidase	Q96KP4	55748	CNDP2	chr1:196701627:C:T	rs4658046	1	196025417	197708502	chr1	196701627	C	T	0.607909	CNDP2	18	74495816	74523454	NA	@ENSG00000000971_CFH_Chr1_196651878_196747504_+=downstream_gene_variant;intron_variant;intron_variant,non_coding_transcript_variant	-0.274134	0.0167951	59.1645	293	+	trans	NotSigInSun	NA	NA	1	Old	Yes	1	SeqId_3192_3=chr1:196688284:A:G	Validated	1	Yes	SeqId_3192_3=chr1:196688284:A:G	No	NA	NA	NA
17_11	SeqId_12430_78	PAIP1	Polyadenylate-binding protein-interacting protein 1	Q9H074	10605	PAIP1	chr17:28367840:G:A	rs704	17	27765920	28906680	chr17	28367840	G	A	0.47343	PAIP1	5	43526267	43557758	NA	ENSG00000244045_TMEM199_Chr17_28357581_28363683_+=downstream_gene_variant*@ENSG00000109072_VTN_Chr17_28367276_28373091_-=downstream_gene_variant;missense_variant*NA_CTB-96E2.2_ChrNA_NA_NA_NA=missense_variant*NA_CTB-96E2.3_ChrNA_NA_NA_NA=intron_variant,non_coding_transcript_variant*NA_CTB-96E2.7_ChrNA_NA_NA_NA=upstream_gene_variant*@ENSG00000004139_SARM1_Chr17_28364356_28404049_+=intron_variant,non_coding_transcript_variant;upstream_gene_variant*ENSG00000274529_SEBOX_Chr17_28364268_28365244_-=upstream_gene_variant	0.132899	0.016349	15.3632	33	-	trans	NotSigInSun	NA	NA	1	Old	No	0	NA	Diff_Bonf	No	No	Diff_Bonf	No	NA	NA	NA
1_5	SeqId_6528_95	EXTL2	Exostosin-like 2	Q9UBQ6	2135	EXTL2	chr1:196692375:G:C	rs10922094	1	196177046	197472531	chr1	196692375	G	C	0.606043	EXTL2	1	100872372	100895998	NA	@ENSG00000000971_CFH_Chr1_196651878_196747504_+=intron_variant;intron_variant,non_coding_transcript_variant	-0.136428	0.016767	15.3914	88	-	trans	Without_overlap_Sun	0	0	1	Old	No	0	NA	Diff_Bonf	No	Yes	Diff_Bonf	No	NA	NA	NA
17_11	SeqId_6528_95	EXTL2	Exostosin-like 2	Q9UBQ6	2135	EXTL2	chr17:28367840:G:A	rs704	17	27765920	28913121	chr17	28367840	G	A	0.47343	EXTL2	1	100872372	100895998	NA	ENSG00000244045_TMEM199_Chr17_28357581_28363683_+=downstream_gene_variant*@ENSG00000109072_VTN_Chr17_28367276_28373091_-=downstream_gene_variant;missense_variant*NA_CTB-96E2.2_ChrNA_NA_NA_NA=missense_variant*NA_CTB-96E2.3_ChrNA_NA_NA_NA=intron_variant,non_coding_transcript_variant*NA_CTB-96E2.7_ChrNA_NA_NA_NA=upstream_gene_variant*@ENSG00000004139_SARM1_Chr17_28364356_28404049_+=intron_variant,non_coding_transcript_variant;upstream_gene_variant*ENSG00000274529_SEBOX_Chr17_28364268_28365244_-=upstream_gene_variant	0.1795	0.0163421	27.3405	46	-	trans	17:25572852-27740139:17_12	0.529322	1	1	Old	Yes	1	SeqId_6528_95=chr17:28367840:G:A	Validated	1	Yes	SeqId_6528_95=chr17:28367840:G:A	No	NA	NA	NA
2_38	SeqId_4493_92	IL-11	Interleukin-11	P20809	3589	IL11	chr2:3594771:T:C	rs3820897	2	3092552	4094771	chr2	3594771	T	C	0.797586	IL11	19	55364389	55370463	NA	ENSG00000118004_COLEC11_Chr2_3594832_3644644_+=upstream_gene_variant	-0.159571	0.02213	12.2541	2	-	trans	NotSigInSun	NA	NA	1	Old	No	0	NA	Diff_nominal	No	Yes	Diff_nominal	No	NA	NA	NA
3_37	SeqId_12730_3	KNTC2	Kinetochore protein NDC80 homolog	O14777	10403	NDC80	chr3:165766613:G:A	rs4554007	3	165218150	166597130	chr3	165766613	G	A	0.202687	NDC80	18	2571511	2616635	NA	intergenic_variant	0.243684	0.020136	32.9862	508	+	trans	3:164500282-166521844:3_46	0.680517	1	1	Old	No	0	NA	Diff_Bonf	No	Yes	Diff_Bonf	No	NA	NA	NA
1_5	SeqId_12730_3	KNTC2	Kinetochore protein NDC80 homolog	O14777	10403	NDC80	chr1:196697958:A:T	rs28853072	1	196177046	197472531	chr1	196697958	A	T	0.607735	NDC80	18	2571511	2616635	NA	@ENSG00000000971_CFH_Chr1_196651878_196747504_+=intron_variant;intron_variant,non_coding_transcript_variant	-0.165502	0.016799	22.1722	106	+	trans	Without_overlap_Sun	0	0	1	Old	Yes	3	NA	Validated	No	Yes	Validated	No	NA	NA	NA
17_11	SeqId_12730_3	KNTC2	Kinetochore protein NDC80 homolog	O14777	10403	NDC80	chr17:28367840:G:A	rs704	17	27765920	28876663	chr17	28367840	G	A	0.47343	NDC80	18	2571511	2616635	NA	ENSG00000244045_TMEM199_Chr17_28357581_28363683_+=downstream_gene_variant*@ENSG00000109072_VTN_Chr17_28367276_28373091_-=downstream_gene_variant;missense_variant*NA_CTB-96E2.2_ChrNA_NA_NA_NA=missense_variant*NA_CTB-96E2.3_ChrNA_NA_NA_NA=intron_variant,non_coding_transcript_variant*NA_CTB-96E2.7_ChrNA_NA_NA_NA=upstream_gene_variant*@ENSG00000004139_SARM1_Chr17_28364356_28404049_+=intron_variant,non_coding_transcript_variant;upstream_gene_variant*ENSG00000274529_SEBOX_Chr17_28364268_28365244_-=upstream_gene_variant	0.11807	0.0163461	12.2941	10	+	trans	Without_overlap_Sun	0	0	1	Old	Yes	3	NA	Validated	No	No	Validated	No	NA	NA	NA
7_72	SeqId_12730_3	KNTC2	Kinetochore protein NDC80 homolog	O14777	10403	NDC80	chr7:95305886:CA:C	rs3917549;rs397730288	7	94804888	95816943	chr7	95305886	CA	C	0.192552	NDC80	18	2571511	2616635	NA	@ENSG00000005421_PON1_Chr7_95297676_95324707_-=intron_variant;intron_variant,NMD_transcript_variant;upstream_gene_variant	0.166688	0.0206172	15.2061	13	+	trans	Without_overlap_Sun	0	0	1	Old	No	0	NA	Diff_Bonf	No	No	Diff_Bonf	No	NA	NA	NA
3_1019	SeqId_3376_49	IL-17 RD	Interleukin-17 receptor D	Q8NFM7	54756	IL17RD	chr3:57108631:G:A	rs6776722	3	56422924	58552036	chr3	57108631	G	A	0.695419	IL17RD	3	57089982	57170306	#@ENSG00000144730_IL17RD_Chr3_57089982_57170306_-=intron_variant;intron_variant,non_coding_transcript_variant	NA	-0.546764	0.0176263	210.534	611	-	cis	3:56077902-58450988:3_23	0.840271	0.958298	2	Old	Yes	1	SeqId_3376_49=chr3:57104391:G:A	Validated	1	Yes	SeqId_3376_49=chr3:57104391:G:A	No	NA	NA	NA
9_146	SeqId_8024_64	TPST2	Protein-tyrosine sulfotransferase 2	O60704	8459	TPST2	chr9:133263362:GCGCCCACCACTA:G	.	9	132666478	133993082	chr9	133263362	GCGCCCACCACTA	G	0.204329	TPST2	22	26521983	26596717	NA	@ENSG00000175164_ABO_Chr9_133250401_133275219_-=intron_variant;intron_variant,non_coding_transcript_variant	0.387872	0.0203402	80.3418	123	-	trans	9:135132908-137267149:9_23	0.616585	1	1	Old	Yes	3	NA	Validated	No	Yes	Validated	No	NA	NA	NA
11_686	SeqId_8024_64	TPST2	Protein-tyrosine sulfotransferase 2	O60704	8459	TPST2	chr11:117199831:TGAG:T	rs10577826;rs3833897;rs397805743	11	116628343	117724645	chr11	117199831	TGAG	T	0.760878	TPST2	22	26521983	26596717	NA	ENSG00000160613_PCSK7_Chr11_117204337_117232525_-=downstream_gene_variant*ENSG00000149577_SIDT2_Chr11_117178733_117197445_+=downstream_gene_variant*@ENSG00000149591_TAGLN_Chr11_117199321_117204782_+=intron_variant;splice_region_variant,intron_variant;upstream_gene_variant	-0.155471	0.0194581	14.87	64	-	trans	Without_overlap_Sun	0	0	1	Old	No	0	NA	Diff_Bonf	No	Yes	Diff_Bonf	No	NA	NA	NA
22_1020	SeqId_8024_64	TPST2	Protein-tyrosine sulfotransferase 2	O60704	8459	TPST2	chr22:26525759:A:G	rs4275	22	25931369	27069023	chr22	26525759	A	G	0.425254	TPST2	22	26521983	26596717	#@ENSG00000128294_TPST2_Chr22_26521983_26596717_-=3_prime_UTR_variant	NA	0.185559	0.0165909	28.313	46	-	cis	22:25827335-27972260:22_09	0.530393	1	1	Old	No	0	NA	Diff_Bonf	No	Yes	Diff_Bonf	No	NA	NA	NA
17_11	SeqId_8024_64	TPST2	Protein-tyrosine sulfotransferase 2	O60704	8459	TPST2	chr17:28367840:G:A	rs704	17	27765920	28906680	chr17	28367840	G	A	0.47343	TPST2	22	26521983	26596717	NA	ENSG00000244045_TMEM199_Chr17_28357581_28363683_+=downstream_gene_variant*@ENSG00000109072_VTN_Chr17_28367276_28373091_-=downstream_gene_variant;missense_variant*NA_CTB-96E2.2_ChrNA_NA_NA_NA=missense_variant*NA_CTB-96E2.3_ChrNA_NA_NA_NA=intron_variant,non_coding_transcript_variant*NA_CTB-96E2.7_ChrNA_NA_NA_NA=upstream_gene_variant*@ENSG00000004139_SARM1_Chr17_28364356_28404049_+=intron_variant,non_coding_transcript_variant;upstream_gene_variant*ENSG00000274529_SEBOX_Chr17_28364268_28365244_-=upstream_gene_variant	-0.144558	0.016364	17.9952	39	-	trans	Without_overlap_Sun	0	0	1	Old	No	0	NA	Diff_Bonf	No	No	Diff_Bonf	No	NA	NA	NA
14_1021	SeqId_7211_2	RNase 1	Ribonuclease pancreatic	P07998	6035	RNASE1	chr14:20812519:G:A	rs17254387	14	20305742	21320680	chr14	20812519	G	A	0.664053	RNASE1	14	20801228	20803278	NA	NA_NA_ChrNA_NA_NA_NA=	0.254684	0.0187427	41.329	19	-	cis	14:20280246-22288839:14_03	0.505298	1	2	Old	Yes	3	NA	Validated	No	Yes	Validated	No	NA	NA	NA
4_50	SeqId_4194_26	AN32B	Acidic leucine-rich nuclear phosphoprotein 32 family member B	Q92688	10541	ANP32B	chr4:186242458:G:T	rs4253271	4	185694478	186776840	chr4	186242458	G	T	0.513053	ANP32B	9	97983361	98015943	NA	@ENSG00000164344_KLKB1_Chr4_186208979_186258471_+=downstream_gene_variant;intron_variant;intron_variant,non_coding_transcript_variant	-0.259982	0.0161951	57.265	148	+	trans	4:186139807-188178787:4_33	0.530835	1	1	Old	Yes	4	NA	Validated	No	Yes	Validated	No	NA	NA	NA
5_75	SeqId_4194_26	AN32B	Acidic leucine-rich nuclear phosphoprotein 32 family member B	Q92688	10541	ANP32B	chr5:177406305:A:G	rs4976692	5	176906305	177911594	chr5	177406305	A	G	0.254289	ANP32B	9	97983361	98015943	NA	@ENSG00000198055_GRK6_Chr5_177403204_177442901_+=intron_variant*@ENSG00000131187_F12_Chr5_177402140_177409576_-=intron_variant;upstream_gene_variant	0.144188	0.0209617	11.2187	2	+	trans	Without_overlap_Sun	0	0	1	Old	Yes	3	NA	Validated	No	No	Validated	No	NA	NA	NA
1_5	SeqId_7867_154	SIA7A	Alpha-N-acetylgalactosaminide alpha-2,6-sialyltransferase 1	Q9NSC7	55808	ST6GALNAC1	chr1:196697958:A:T	rs28853072	1	196177046	197433746	chr1	196697958	A	T	0.607735	ST6GALNAC1	17	76624761	76643838	NA	@ENSG00000000971_CFH_Chr1_196651878_196747504_+=intron_variant;intron_variant,non_coding_transcript_variant	-0.148466	0.0167934	18.0219	98	-	trans	Without_overlap_Sun	0	0	1	Old	Yes	3	NA	Validated	No	Yes	Validated	No	NA	NA	NA
7_72	SeqId_14268_4	SRXN1	Sulfiredoxin-1	Q9BYN0	140809	SRXN1	chr7:95305886:CA:C	rs3917549;rs397730288	7	94592307	95962743	chr7	95305886	CA	C	0.192552	SRXN1	20	646615	653370	NA	@ENSG00000005421_PON1_Chr7_95297676_95324707_-=intron_variant;intron_variant,NMD_transcript_variant;upstream_gene_variant	0.426437	0.0206014	94.4549	211	-	trans	7:93923856-96057510:7_17	0.642295	1	1	Old	Yes	1	SeqId_14268_4=chr7:95308134:T:C	Validated	1	Yes	SeqId_14268_4=chr7:95308134:T:C	No	NA	NA	NA
4_50	SeqId_14268_4	SRXN1	Sulfiredoxin-1	Q9BYN0	140809	SRXN1	chr4:186253529:A:G	rs4253311	4	185694478	186762348	chr4	186253529	A	G	0.513973	SRXN1	20	646615	653370	NA	@ENSG00000164344_KLKB1_Chr4_186208979_186258471_+=downstream_gene_variant;intron_variant;intron_variant,non_coding_transcript_variant	0.165453	0.0162107	23.7312	92	-	trans	Without_overlap_Sun	0	0	1	Old	No	0	NA	Diff_Bonf	No	No	Diff_Bonf	No	NA	NA	NA
19_96	SeqId_2788_55	MMP-3	Stromelysin-1	P08254	4314	MMP3	chr19:44908822:C:T	rs7412	19	44228895	45426286	chr19	44908822	C	T	0.0779831	MMP3	11	102835801	102843803	NA	NA_CTB-129P6.7_ChrNA_NA_NA_NA=upstream_gene_variant*@ENSG00000130203_APOE_Chr19_44905754_44909393_+=downstream_gene_variant;missense_variant	-0.326139	0.0323761	23.1402	21	-	trans	NotIncludedInSun	NA	NA	1	Old	Yes	3	NA	Validated	No	Yes	Validated	No	NA	NA	NA
3_206	SeqId_13596_3	RB27B	Ras-related protein Rab-27B	O00194	5874	RAB27B	chr3:165876528:C:T	rs56353707	3	165376528	166383633	chr3	165876528	C	T	0.226674	RAB27B	18	54717860	54895516	NA	intergenic_variant	0.139307	0.0193561	12.2109	2	+	trans	NotSigInSun	NA	NA	1	Old	No	0	NA	Diff_nominal	No	Yes	Diff_nominal	No	NA	NA	NA
1_5	SeqId_13596_3	RB27B	Ras-related protein Rab-27B	O00194	5874	RAB27B	chr1:196701627:C:T	rs4658046	1	196177046	197472531	chr1	196701627	C	T	0.607909	RAB27B	18	54717860	54895516	NA	@ENSG00000000971_CFH_Chr1_196651878_196747504_+=downstream_gene_variant;intron_variant;intron_variant,non_coding_transcript_variant	-0.161758	0.016778	21.2705	128	+	trans	NotSigInSun	NA	NA	1	Old	Yes	3	NA	Validated	No	Yes	Validated	No	NA	NA	NA
2_38	SeqId_2719_3	G-CSF-R	Granulocyte colony-stimulating factor receptor	Q99062	1441	CSF3R	chr2:3594771:T:C	rs3820897	2	3092552	4094771	chr2	3594771	T	C	0.797586	CSF3R	1	36466043	36483278	NA	ENSG00000118004_COLEC11_Chr2_3594832_3644644_+=upstream_gene_variant	-0.172025	0.0221561	14.0854	2	-	trans	NotSigInSun	NA	NA	1	Old	No	0	NA	Diff_nominal	No	Yes	Diff_nominal	No	NA	NA	NA
12_147	SeqId_12873_11	LEUK	Leukosialin	P16150	6693	SPN	chr12:7063032:G:A	rs12146727	12	6548232	7574644	chr12	7063032	G	A	0.128391	SPN	16	29662979	29670876	NA	@ENSG00000182326_C1S_Chr12_6988259_7071032_+=5_prime_UTR_variant;downstream_gene_variant;intron_variant;missense_variant;missense_variant,NMD_transcript_variant;non_coding_transcript_exon_variant,non_coding_transcript_variant;upstream_gene_variant	-0.262636	0.024523	26.0383	37	+	trans	NotIncludedInSun	NA	NA	1	Old	Yes	3	NA	Validated	No	Yes	Validated	No	NA	NA	NA
3_37	SeqId_7007_24	TRAPPC4	Trafficking protein particle complex subunit 4	Q9Y296	51399	TRAPPC4	chr3:165773492:C:T	rs1803274	3	165260452	166326514	chr3	165773492	C	T	0.20253	TRAPPC4	11	119018432	119025454	NA	@ENSG00000114200_BCHE_Chr3_165772904_165837472_-=3_prime_UTR_variant,NMD_transcript_variant;downstream_gene_variant;missense_variant	-0.154635	0.0201411	13.7902	30	+	trans	NotIncludedInSun	NA	NA	1	Old	No	0	NA	Diff_Bonf	No	Yes	Diff_Bonf	No	NA	NA	NA
1_362	SeqId_17770_42	EMC8	ER membrane protein complex subunit 8	O43402	10328	EMC8	chr1:169543442:AG:A	rs9332602;rs397843770	1	169000445	170053513	chr1	169543442	AG	A	0.0594905	EMC8	16	85771758	85799608	NA	@ENSG00000198734_F5_Chr1_169514166_169586588_-=intron_variant	-0.320936	0.0345432	19.8151	74	-	trans	NotIncludedInSun	NA	NA	1	Old	No	0	NA	Diff_Bonf	No	Yes	Diff_Bonf	No	NA	NA	NA
22_751	SeqId_17770_42	EMC8	ER membrane protein complex subunit 8	O43402	10328	EMC8	chr22:22916287:C:G	rs9612164	22	22407933	23430214	chr22	22916287	C	G	0.061727	EMC8	16	85771758	85799608	NA	ENSG00000254030_IGLC5_Chr22_22915635_22915927_+=downstream_gene_variant*ENSG00000222037_IGLC6_Chr22_22919535_22919851_+=upstream_gene_variant*ENSG00000211681_IGLJ5_Chr22_22914237_22914308_+=downstream_gene_variant*ENSG00000211682_IGLJ6_Chr22_22918132_22918201_+=upstream_gene_variant	-0.290367	0.0337647	17.0975	16	-	trans	NotIncludedInSun	NA	NA	1	Old	No	0	NA	Diff_nominal	No	Yes	Diff_nominal	No	NA	NA	NA
10_486	SeqId_15580_2	EPHA7	Ephrin type-A receptor 7	Q15375	2045	EPHA7	chr10:7730072:A:G	rs35524242	10	7201818	8233203	chr10	7730072	A	G	0.0492817	EPHA7	6	93240020	93419547	NA	@ENSG00000151655_ITIH2_Chr10_7703269_7749520_+=missense_variant;non_coding_transcript_exon_variant,non_coding_transcript_variant	0.380585	0.0378041	23.1131	25	-	trans	NotIncludedInSun	NA	NA	1	Old	No	0	NA	Diff_Bonf	No	Yes	Diff_Bonf	No	NA	NA	NA
1_5	SeqId_9340_17	FKB14	Peptidyl-prolyl cis-trans isomerase FKBP14	Q9NWM8	55033	FKBP14	chr1:196695125:T:G	rs12033127	1	196177046	197203343	chr1	196695125	T	G	0.608349	FKBP14	7	30010587	30026684	NA	@ENSG00000000971_CFH_Chr1_196651878_196747504_+=intron_variant;intron_variant,non_coding_transcript_variant	0.122799	0.016793	12.5812	50	-	trans	Without_overlap_Sun	0	0	1	Old	No	0	NA	Diff_Bonf	No	No	Diff_Bonf	No	NA	NA	NA
12_147	SeqId_9099_19	SYT5	Synaptotagmin-5	O00445	6861	SYT5	chr12:7062357:C:T	rs11064497	12	6548232	7574644	chr12	7062357	C	T	0.140249	SYT5	19	55171199	55180441	NA	@ENSG00000182326_C1S_Chr12_6988259_7071032_+=downstream_gene_variant;intron_variant;intron_variant,NMD_transcript_variant;intron_variant,non_coding_transcript_variant;upstream_gene_variant	-0.241301	0.0237697	23.4869	34	-	trans	NotSigInSun	NA	NA	1	Old	No	0	NA	Diff_Bonf	No	Yes	Diff_Bonf	No	NA	NA	NA
3_24	SeqId_17475_18	TOPK	Lymphokine-activated killer T-cell-originated protein kinase	Q96KB5	55872	PBK	chr3:165787486:A:G	rs1355537	3	165222014	166412184	chr3	165787486	A	G	0.632354	PBK	8	27809620	27838095	NA	@ENSG00000114200_BCHE_Chr3_165772904_165837472_-=intron_variant;intron_variant,NMD_transcript_variant	-0.160538	0.0168313	20.8371	93	-	trans	NotIncludedInSun	NA	NA	1	Old	No	0	NA	Diff_nominal	No	Yes	Diff_nominal	No	NA	NA	NA
1_5	SeqId_17475_18	TOPK	Lymphokine-activated killer T-cell-originated protein kinase	Q96KB5	55872	PBK	chr1:196691334:A:G	rs10801556	1	196025417	197472531	chr1	196691334	A	G	0.609717	PBK	8	27809620	27838095	NA	@ENSG00000000971_CFH_Chr1_196651878_196747504_+=intron_variant;intron_variant,non_coding_transcript_variant	-0.195766	0.0167611	30.7912	153	-	trans	NotIncludedInSun	NA	NA	1	Old	Yes	3	NA	Validated	No	Yes	Validated	No	NA	NA	NA
3_97	SeqId_18271_43	OXSM	3-oxoacyl-[acyl-carrier-protein] synthase, mitochondrial	Q9NWU1	54995	OXSM	chr3:49684099:G:A	rs3197999	3	46626729	48369631	chr3	49684099	G	A	0.282868	OXSM	3	25782917	25794534	NA	@ENSG00000173531_MST1_Chr3_49683947_49689501_-=downstream_gene_variant;missense_variant;non_coding_transcript_exon_variant,non_coding_transcript_variant*ENSG00000164062_APEH_Chr3_49674002_49683963_+=downstream_gene_variant*NA_AC099668.5_ChrNA_NA_NA_NA=downstream_gene_variant	-0.583686	0.0182086	224.735	1555	+	trans	NotIncludedInSun	NA	NA	1	Old	Yes	1	SeqId_18271_43=chr3:49659364:A:G	Validated	1	Yes	SeqId_18271_43=chr3:49659364:A:G	No	NA	NA	NA
4_50	SeqId_18271_43	OXSM	3-oxoacyl-[acyl-carrier-protein] synthase, mitochondrial	Q9NWU1	54995	OXSM	chr4:186218785:A:G	rs12331618	4	185695073	186758056	chr4	186218785	A	G	0.513541	OXSM	3	25782917	25794534	NA	@ENSG00000164344_KLKB1_Chr4_186208979_186258471_+=intron_variant	-0.164132	0.016237	23.2954	86	+	trans	NotIncludedInSun	NA	NA	1	Old	No	0	NA	Diff_Bonf	No	No	Diff_Bonf	No	NA	NA	NA
3_24	SeqId_16299_13	TIGIT	T-cell immunoreceptor with Ig and ITIM domains	Q495A1	NA	TIGIT	chr3:165791089:G:T	rs3941625	3	165260452	166412184	chr3	165791089	G	T	0.632518	TIGIT	3	114276913	114310288	NA	@ENSG00000114200_BCHE_Chr3_165772904_165837472_-=intron_variant;intron_variant,NMD_transcript_variant	-0.124389	0.0168342	12.8301	33	+	trans	NotIncludedInSun	NA	NA	1	Old	No	0	NA	Diff_Bonf	No	Yes	Diff_Bonf	No	NA	NA	NA
19_99	SeqId_16299_13	TIGIT	T-cell immunoreceptor with Ig and ITIM domains	Q495A1	NA	TIGIT	chr19:44915533:T:C	rs5117	19	44410319	45415533	chr19	44915533	T	C	0.226672	TIGIT	3	114276913	114310288	NA	@ENSG00000130208_APOC1_Chr19_44914247_44919349_+=intron_variant;intron_variant,NMD_transcript_variant*NA_CTB-129P6.7_ChrNA_NA_NA_NA=downstream_gene_variant	-0.184225	0.0202664	19.0049	4	+	trans	NotIncludedInSun	NA	NA	1	Old	No	0	NA	Diff_Bonf	No	Yes	Diff_Bonf	No	NA	NA	NA
16_174	SeqId_4915_64	Hemoglobin	Hemoglobin	P68871 P69905	3043	HBB	chr16:72067626:C:G	rs34042070	16	71465522	72685857	chr16	72067626	C	G	0.195894	HBB	11	5225464	5229395	NA	@ENSG00000140830_TXNL4B_Chr16_72044289_72094431_-=intron_variant*@ENSG00000261701_HPR_Chr16_72063224_72077246_+=intron_variant;intron_variant,non_coding_transcript_variant	0.220455	0.0206126	25.9696	31	-	trans	NotIncludedInSun	NA	NA	1	Old	No	0	NA	Diff_nominal	No	Yes	Diff_nominal	No	NA	NA	NA
19_99	SeqId_15540_6	Vimentin	Vimentin	P08670	7431	VIM	chr19:44913484:C:T	rs438811	19	44393408	45415533	chr19	44913484	C	T	0.228523	VIM	10	17228259	17237593	NA	ENSG00000130203_APOE_Chr19_44905754_44909393_+=downstream_gene_variant*NA_CTB-129P6.7_ChrNA_NA_NA_NA=non_coding_transcript_exon_variant,non_coding_transcript_variant*ENSG00000130208_APOC1_Chr19_44914247_44919349_+=upstream_gene_variant	-0.202475	0.0202588	22.7925	9	+	trans	NotIncludedInSun	NA	NA	1	Old	No	0	NA	Diff_Bonf	No	Yes	Diff_Bonf	No	NA	NA	NA
3_1022	SeqId_15540_6	Vimentin	Vimentin	P08670	7431	VIM	chr3:52502498:G:A	rs731831	3	51998275	53166461	chr3	52502498	G	A	0.34231	VIM	10	17228259	17237593	NA	@ENSG00000010327_STAB1_Chr3_52495338_52524495_+=downstream_gene_variant;intron_variant;intron_variant,non_coding_transcript_variant	0.129842	0.0173348	13.1628	6	+	trans	NotIncludedInSun	NA	NA	1	Old	No	0	NA	Diff_nominal	No	No	Diff_nominal	No	NA	NA	NA
11_54	SeqId_14662_6	MZF1	Myeloid zinc finger 1	P28698	NA	MZF1	chr11:6438608:C:T	rs10500670	11	5914798	6952943	chr11	6438608	C	T	0.223377	MZF1	19	58561931	58573575	NA	@ENSG00000110169_HPX_Chr11_6431049_6442617_-=downstream_gene_variant;intron_variant;intron_variant,non_coding_transcript_variant;upstream_gene_variant	0.215454	0.0195109	27.6241	37	-	trans	NotSigInSun	NA	NA	1	Old	No	0	NA	Diff_nominal	No	Yes	Diff_nominal	No	NA	NA	NA
5_866	SeqId_16914_104	sCD14	Monocyte differentiation antigen CD14, soluble	P08571	929	CD14	chr5:140637262:G:A	rs5744441	5	139860869	141277832	chr5	140637262	G	A	0.238133	CD14	5	140631728	140633701	#ENSG00000170458_CD14_Chr5_140631728_140633701_-=upstream_gene_variant	ENSG00000113119_TMCO6_Chr5_140639427_140645408_+=upstream_gene_variant*ENSG00000131495_NDUFA2_Chr5_140638740_140647785_-=downstream_gene_variant	-0.185196	0.0188216	22.1191	125	-	cis	NotIncludedInSun	NA	NA	2	Old	No	0	NA	Diff_Bonf	No	Yes	Diff_Bonf	No	NA	NA	NA
1_1023	SeqId_16914_104	sCD14	Monocyte differentiation antigen CD14, soluble	P08571	929	CD14	chr1:172426880:A:G	rs4916186	1	171900207	172965672	chr1	172426880	A	G	0.494228	CD14	5	140631728	140633701	NA	@ENSG00000135845_PIGC_Chr1_172370189_172444086_-=intron_variant,non_coding_transcript_variant*@ENSG00000180999_C1orf105_Chr1_172420688_172468831_+=intron_variant	0.133764	0.0163876	15.484	28	-	trans	NotIncludedInSun	NA	NA	1	Old	No	0	NA	Diff_nominal	No	Yes	Diff_nominal	No	NA	NA	NA
12_1024	SeqId_4332_6	CLC1B	C-type lectin domain family 1 member B	Q9P126	51266	CLEC1B	chr12:9999163:T:TC	rs11379994	12	9447630	10518072	chr12	9999163	T	TC	0.722078	CLEC1B	12	9985642	10013424	#@ENSG00000165682_CLEC1B_Chr12_9985642_10013424_-=5_prime_UTR_variant;upstream_gene_variant	ENSG00000172322_CLEC12A_Chr12_9951316_9995694_+=downstream_gene_variant	-0.207834	0.0189356	27.3017	78	-	cis	NotIncludedInSun	NA	NA	2	Old	No	0	NA	Diff_Bonf	No	Yes	Diff_Bonf	No	NA	NA	NA
3_37	SeqId_2708_54	TNFSF18	Tumor necrosis factor ligand superfamily member 18	Q9UNG2	8995	TNFSF18	chr3:165777354:AAAT:A	rs71674639	3	165244429	166597130	chr3	165777354	AAAT	A	0.202388	TNFSF18	1	173039960	173050963	NA	@ENSG00000114200_BCHE_Chr3_165772904_165837472_-=downstream_gene_variant;intron_variant;intron_variant,NMD_transcript_variant	0.190853	0.0201702	20.5202	288	-	trans	NotSigInSun	NA	NA	1	Old	No	0	NA	Diff_Bonf	No	Yes	Diff_Bonf	No	NA	NA	NA
1_5	SeqId_2708_54	TNFSF18	Tumor necrosis factor ligand superfamily member 18	Q9UNG2	8995	TNFSF18	chr1:196697958:A:T	rs28853072	1	196177046	197473491	chr1	196697958	A	T	0.607735	TNFSF18	1	173039960	173050963	NA	@ENSG00000000971_CFH_Chr1_196651878_196747504_+=intron_variant;intron_variant,non_coding_transcript_variant	-0.201113	0.0168117	32.2538	200	-	trans	NotSigInSun	NA	NA	1	Old	Yes	3	NA	Validated	No	Yes	Validated	No	NA	NA	NA
5_34	SeqId_3060_43	C9	Complement component C9	P02748	735	C9	chr5:39331792:G:A	rs34882957	5	38699032	39845204	chr5	39331792	G	A	0.00926022	C9	5	39284262	39424868	#@ENSG00000113600_C9_Chr5_39284262_39424868_-=missense_variant;non_coding_transcript_exon_variant,non_coding_transcript_variant	NA	-1.00042	0.0865124	30.202	4	-	cis	5:38199134-40345306:5_04	0.534054	1	1	Old	No	0	NA	NA	No	Yes	NA	No	NA	NA	NA
3_277	SeqId_5596_75	CD5	T-cell surface glycoprotein CD5	P06127	921	CD5	chr3:98687950:T:C	rs12493830	3	97927967	100740543	chr3	98687950	T	C	0.44915	CD5	11	61102395	61127852	NA	intergenic_variant	-0.48782	0.0166547	187.861	648	+	trans	NotIncludedInSun	NA	NA	2	Old	No	0	NA	Diff_Bonf	No	Yes	Diff_Bonf	No	NA	NA	NA
17_119	SeqId_5596_75	CD5	T-cell surface glycoprotein CD5	P06127	921	CD5	chr17:7176936:CCCCCAGCCCCAG:C	rs758641530	17	6587693	7676936	chr17	7176936	CCCCCAGCCCCAG	C	0.00557314	CD5	11	61102395	61127852	NA	@ENSG00000141505_ASGR1_Chr17_7173431_7179564_-=intron_variant;intron_variant,non_coding_transcript_variant	1.32794	0.120868	27.3536	7	+	trans	NotIncludedInSun	NA	NA	1	Old	No	0	NA	NA	No	Yes	NA	No	NA	NA	NA
9_82	SeqId_5596_75	CD5	T-cell surface glycoprotein CD5	P06127	921	CD5	chr9:133274295:A:T	rs115478735	9	132763362	133779427	chr9	133274295	A	T	0.204167	CD5	11	61102395	61127852	NA	@ENSG00000175164_ABO_Chr9_133250401_133275219_-=intron_variant;intron_variant,non_coding_transcript_variant	-0.151162	0.0202789	13.0437	5	+	trans	NotIncludedInSun	NA	NA	1	Old	No	0	NA	Diff_nominal	No	Yes	Diff_nominal	No	NA	NA	NA
3_37	SeqId_6447_73	PTX3	Pentraxin-related protein PTX3	P26022	5806	PTX3	chr3:165768357:T:G	rs11720167	3	165244429	166291089	chr3	165768357	T	G	0.202767	PTX3	3	157436789	157443628	NA	ENSG00000114200_BCHE_Chr3_165772904_165837472_-=downstream_gene_variant	0.156442	0.0201133	14.1327	64	+	trans	NotSigInSun	NA	NA	1	Old	No	0	NA	Diff_nominal	No	Yes	Diff_nominal	No	NA	NA	NA
1_5	SeqId_6447_73	PTX3	Pentraxin-related protein PTX3	P26022	5806	PTX3	chr1:196701627:C:T	rs4658046	1	196177046	197472531	chr1	196701627	C	T	0.607909	PTX3	3	157436789	157443628	NA	@ENSG00000000971_CFH_Chr1_196651878_196747504_+=downstream_gene_variant;intron_variant;intron_variant,non_coding_transcript_variant	-0.169656	0.0167841	23.2938	106	+	trans	NotSigInSun	NA	NA	1	Old	No	0	NA	Diff_Bonf	No	Yes	Diff_Bonf	No	NA	NA	NA
17_11	SeqId_6447_73	PTX3	Pentraxin-related protein PTX3	P26022	5806	PTX3	chr17:28367840:G:A	rs704	17	27785970	28906680	chr17	28367840	G	A	0.47343	PTX3	3	157436789	157443628	NA	ENSG00000244045_TMEM199_Chr17_28357581_28363683_+=downstream_gene_variant*@ENSG00000109072_VTN_Chr17_28367276_28373091_-=downstream_gene_variant;missense_variant*NA_CTB-96E2.2_ChrNA_NA_NA_NA=missense_variant*NA_CTB-96E2.3_ChrNA_NA_NA_NA=intron_variant,non_coding_transcript_variant*NA_CTB-96E2.7_ChrNA_NA_NA_NA=upstream_gene_variant*@ENSG00000004139_SARM1_Chr17_28364356_28404049_+=intron_variant,non_coding_transcript_variant;upstream_gene_variant*ENSG00000274529_SEBOX_Chr17_28364268_28365244_-=upstream_gene_variant	0.144257	0.0163427	17.9685	33	+	trans	NotSigInSun	NA	NA	1	Old	Yes	3	NA	Validated	No	Yes	Validated	No	NA	NA	NA
3_37	SeqId_16760_2	IL-26	Interleukin-26	Q9NPH9	55801	IL26	chr3:165773492:C:T	rs1803274	3	165222014	166473876	chr3	165773492	C	T	0.20253	IL26	12	68201351	68225821	NA	@ENSG00000114200_BCHE_Chr3_165772904_165837472_-=3_prime_UTR_variant,NMD_transcript_variant;downstream_gene_variant;missense_variant	0.155503	0.0201476	13.9281	135	-	trans	NotIncludedInSun	NA	NA	1	Old	No	0	NA	Diff_Bonf	No	Yes	Diff_Bonf	No	NA	NA	NA
19_880	SeqId_16760_2	IL-26	Interleukin-26	Q9NPH9	55801	IL26	chr19:44954889:A:C	rs3760629	19	44312964	45687791	chr19	44954889	A	C	0.457799	IL26	12	68201351	68225821	NA	@ENSG00000104853_CLPTM1_Chr19_44954585_44993341_+=5_prime_UTR_variant;intron_variant;intron_variant,non_coding_transcript_variant;upstream_gene_variant*NA_CTB-129P6.11_ChrNA_NA_NA_NA=upstream_gene_variant	0.603088	0.0164863	10000	360	-	trans	NotIncludedInSun	NA	NA	5	New	Yes	1	SeqId_16760_2=chr19:44945208:T:G	Validated	1	Yes	SeqId_16760_2=chr19:44945208:T:G	No	NA	NA	NA
9_523	SeqId_2700_56	Protein S	Vitamin K-dependent protein S	P07225	5627	PROS1	chr9:114321523:C:A	rs150611042	9	113796443	114905328	chr9	114321523	C	A	0.0769824	PROS1	3	93873033	93974066	NA	ENSG00000229314_ORM1_Chr9_114323056_114326475_+=upstream_gene_variant	-0.354224	0.0311051	29.3187	8	-	trans	NotIncludedInSun	NA	NA	1	Old	No	0	NA	Diff_Bonf	No	Yes	Diff_Bonf	No	NA	NA	NA
17_11	SeqId_10677_9	NDUB4	NADH dehydrogenase [ubiquinone] 1 beta subcomplex subunit 4	O95168	4710	NDUFB4	chr17:28367840:G:A	rs704	17	27456136	28970538	chr17	28367840	G	A	0.47343	NDUFB4	3	120596309	120602500	NA	ENSG00000244045_TMEM199_Chr17_28357581_28363683_+=downstream_gene_variant*@ENSG00000109072_VTN_Chr17_28367276_28373091_-=downstream_gene_variant;missense_variant*NA_CTB-96E2.2_ChrNA_NA_NA_NA=missense_variant*NA_CTB-96E2.3_ChrNA_NA_NA_NA=intron_variant,non_coding_transcript_variant*NA_CTB-96E2.7_ChrNA_NA_NA_NA=upstream_gene_variant*@ENSG00000004139_SARM1_Chr17_28364356_28404049_+=intron_variant,non_coding_transcript_variant;upstream_gene_variant*ENSG00000274529_SEBOX_Chr17_28364268_28365244_-=upstream_gene_variant	0.470514	0.0163432	181.538	305	+	trans	17:25290644-27797556:17_12	0.604031	1	1	Old	Yes	1	SeqId_10677_9=chr17:28367840:G:A	Validated	1	Yes	SeqId_10677_9=chr17:28367840:G:A	No	NA	NA	NA
3_37	SeqId_10677_9	NDUB4	NADH dehydrogenase [ubiquinone] 1 beta subcomplex subunit 4	O95168	4710	NDUFB4	chr3:165762312:G:A	rs6445035	3	165222014	166597130	chr3	165762312	G	A	0.203503	NDUFB4	3	120596309	120602500	NA	intergenic_variant	0.182087	0.020111	18.8611	214	+	trans	Without_overlap_Sun	0	0	1	Old	No	0	NA	Diff_Bonf	No	Yes	Diff_Bonf	No	NA	NA	NA
1_5	SeqId_10677_9	NDUB4	NADH dehydrogenase [ubiquinone] 1 beta subcomplex subunit 4	O95168	4710	NDUFB4	chr1:196701709:A:G	rs10754199	1	195901254	197793054	chr1	196701709	A	G	0.607804	NDUFB4	3	120596309	120602500	NA	@ENSG00000000971_CFH_Chr1_196651878_196747504_+=downstream_gene_variant;intron_variant;intron_variant,non_coding_transcript_variant	-0.291343	0.0167802	66.7979	335	+	trans	Without_overlap_Sun	0	0	1	Old	Yes	1	SeqId_10677_9=chr1:196688284:A:G	Validated	1	Yes	SeqId_10677_9=chr1:196688284:A:G	No	NA	NA	NA
1_1025	SeqId_18895_54	GSTM4	Glutathione S-transferase Mu 4	Q03013	2948	GSTM4	chr1:109672556:A:G	rs655315	1	108767561	110262155	chr1	109672556	A	G	0.474427	GSTM4	1	109656081	109674836	#@ENSG00000168765_GSTM4_Chr1_109656081_109674836_+=intron_variant	@ENSG00000213366_GSTM2_Chr1_109668022_109709551_+=downstream_gene_variant;intron_variant;intron_variant,non_coding_transcript_variant	-0.367431	0.0172521	99.9236	217	+	cis	NotIncludedInSun	NA	NA	4	Old	No	0	NA	Diff_Bonf	No	Yes	Diff_Bonf	Yes	No	NA	NA
20_1026	SeqId_9241_40	SIRPG	Signal-regulatory protein gamma	Q9P1W8	55423	SIRPG	chr20:1634898:T:C	rs6043405	20	1116582	2232092	chr20	1634898	T	C	0.660459	SIRPG	20	1629152	1657779	#@ENSG00000089012_SIRPG_Chr20_1629152_1657779_-=intron_variant;upstream_gene_variant	@ENSG00000237914_SIRPG-AS1_Chr20_1633508_1648472_+=intron_variant,non_coding_transcript_variant	0.323652	0.0172377	77.9237	171	-	cis	20:610062-2651660:20_02	0.546391	1	1	Old	No	0	NA	Diff_nominal	No	Yes	Diff_nominal	No	NA	NA	NA
1_5	SeqId_9241_40	SIRPG	Signal-regulatory protein gamma	Q9P1W8	55423	SIRPG	chr1:196703343:C:T	rs12045503	1	196177046	197412290	chr1	196703343	C	T	0.607801	SIRPG	20	1629152	1657779	NA	@ENSG00000000971_CFH_Chr1_196651878_196747504_+=downstream_gene_variant;intron_variant;intron_variant,non_coding_transcript_variant	-0.159768	0.0167845	20.7564	114	-	trans	Without_overlap_Sun	0	0	1	Old	No	0	NA	Diff_Bonf	No	Yes	Diff_Bonf	No	NA	NA	NA
1_5	SeqId_7142_5	CBPN	Carboxypeptidase N catalytic chain	P15169	1584	CPN1	chr1:196691334:A:G	rs10801556	1	196025417	197473491	chr1	196691334	A	G	0.609717	CPN1	10	100042193	100081877	NA	@ENSG00000000971_CFH_Chr1_196651878_196747504_+=intron_variant;intron_variant,non_coding_transcript_variant	-0.21169	0.0167673	35.8143	232	-	trans	NotIncludedInSun	NA	NA	1	Old	Yes	3	NA	Validated	No	Yes	Validated	No	NA	NA	NA
3_37	SeqId_7142_5	CBPN	Carboxypeptidase N catalytic chain	P15169	1584	CPN1	chr3:165777354:AAAT:A	rs71674639	3	165220059	166597130	chr3	165777354	AAAT	A	0.202388	CPN1	10	100042193	100081877	NA	@ENSG00000114200_BCHE_Chr3_165772904_165837472_-=downstream_gene_variant;intron_variant;intron_variant,NMD_transcript_variant	0.190711	0.0201643	20.5026	167	-	trans	NotIncludedInSun	NA	NA	1	Old	No	0	NA	Diff_Bonf	No	Yes	Diff_Bonf	No	NA	NA	NA
11_1027	SeqId_3299_29	Contactin-5	Contactin-5	O94779	53942	CNTN5	chr11:99222947:C:T	rs4528296	11	98458548	100633197	chr11	99222947	C	T	0.928014	CNTN5	11	99020953	100358885	#@ENSG00000149972_CNTN5_Chr11_99020953_100358885_+=intron_variant;intron_variant,non_coding_transcript_variant	NA	-0.568404	0.0314536	72.2697	397	+	cis	11:98011629-100208140:11_25	0.832573	0.860775	3	Old	Yes	3	SeqId_3299_29=chr11:99180791:G:A	Validated	1	Yes	SeqId_3299_29=chr11:99180791:G:A	No	NA	NA	NA
4_1028	SeqId_4535_50	BST1	ADP-ribosyl cyclase/cyclic ADP-ribose hydrolase 2	Q10588	683	BST1	chr4:15596758:C:T	rs77968068	4	14651834	16422899	chr4	15596758	C	T	0.0905707	BST1	4	15702950	15738313	NA	@ENSG00000048342_CC2D2A_Chr4_15469865_15601557_+=intron_variant;intron_variant,NMD_transcript_variant;intron_variant,non_coding_transcript_variant	-1.05333	0.0285135	10000	1013	+	cis	4:14204463-16880556:4_06	0.66181	1	5	New	Yes	1	SeqId_4535_50=chr4:15737767:T:G	Validated	1	Yes	SeqId_4535_50=chr4:15737767:T:G	No	NA	NA	NA
17_11	SeqId_7763_25	Cadherin-11	Cadherin-11	P55287	1009	CDH11	chr17:28367840:G:A	rs704	17	27752536	28917209	chr17	28367840	G	A	0.47343	CDH11	16	64943753	65126112	NA	ENSG00000244045_TMEM199_Chr17_28357581_28363683_+=downstream_gene_variant*@ENSG00000109072_VTN_Chr17_28367276_28373091_-=downstream_gene_variant;missense_variant*NA_CTB-96E2.2_ChrNA_NA_NA_NA=missense_variant*NA_CTB-96E2.3_ChrNA_NA_NA_NA=intron_variant,non_coding_transcript_variant*NA_CTB-96E2.7_ChrNA_NA_NA_NA=upstream_gene_variant*@ENSG00000004139_SARM1_Chr17_28364356_28404049_+=intron_variant,non_coding_transcript_variant;upstream_gene_variant*ENSG00000274529_SEBOX_Chr17_28364268_28365244_-=upstream_gene_variant	0.191084	0.0163444	30.8492	51	-	trans	NotIncludedInSun	NA	NA	1	Old	Yes	1	SeqId_7763_25=chr17:28304310:C:A	Validated	1	No	SeqId_7763_25=chr17:28304310:C:A	No	NA	NA	NA
1_5	SeqId_7763_25	Cadherin-11	Cadherin-11	P55287	1009	CDH11	chr1:196697958:A:T	rs28853072	1	196177046	197468406	chr1	196697958	A	T	0.607735	CDH11	16	64943753	65126112	NA	@ENSG00000000971_CFH_Chr1_196651878_196747504_+=intron_variant;intron_variant,non_coding_transcript_variant	-0.148054	0.0167972	17.9188	103	-	trans	NotIncludedInSun	NA	NA	1	Old	Yes	4	NA	Validated	No	Yes	Validated	No	NA	NA	NA
3_37	SeqId_19587_12	IMA5	Importin subunit alpha-5	P52294	3836	KPNA1	chr3:165777354:AAAT:A	rs71674639	3	165218150	166642496	chr3	165777354	AAAT	A	0.202388	KPNA1	3	122421949	122514945	NA	@ENSG00000114200_BCHE_Chr3_165772904_165837472_-=downstream_gene_variant;intron_variant;intron_variant,NMD_transcript_variant	0.224482	0.0201578	28.0781	406	-	trans	NotIncludedInSun	NA	NA	1	Old	No	0	NA	Diff_Bonf	No	Yes	Diff_Bonf	No	NA	NA	NA
1_5	SeqId_19587_12	IMA5	Importin subunit alpha-5	P52294	3836	KPNA1	chr1:196691334:A:G	rs10801556	1	196025417	197619863	chr1	196691334	A	G	0.609717	KPNA1	3	122421949	122514945	NA	@ENSG00000000971_CFH_Chr1_196651878_196747504_+=intron_variant;intron_variant,non_coding_transcript_variant	-0.224655	0.0167618	40.2349	148	-	trans	NotIncludedInSun	NA	NA	1	Old	Yes	3	NA	Validated	No	Yes	Validated	No	NA	NA	NA
1_5	SeqId_10817_26	TO20L	TOMM20-like protein 1	Q6UXN7	387990	TOMM20L	chr1:196697958:A:T	rs28853072	1	196025417	197619863	chr1	196697958	A	T	0.607735	TOMM20L	14	58395916	58408701	NA	@ENSG00000000971_CFH_Chr1_196651878_196747504_+=intron_variant;intron_variant,non_coding_transcript_variant	-0.234635	0.0168028	43.5875	263	+	trans	NotIncludedInSun	NA	NA	1	Old	Yes	1	SeqId_10817_26=chr1:196688284:A:G	Validated	1	Yes	SeqId_10817_26=chr1:196688284:A:G	No	NA	NA	NA
3_37	SeqId_10817_26	TO20L	TOMM20-like protein 1	Q6UXN7	387990	TOMM20L	chr3:165773492:C:T	rs1803274	3	165258405	166529409	chr3	165773492	C	T	0.20253	TOMM20L	14	58395916	58408701	NA	@ENSG00000114200_BCHE_Chr3_165772904_165837472_-=3_prime_UTR_variant,NMD_transcript_variant;downstream_gene_variant;missense_variant	0.184653	0.0201504	19.2999	130	+	trans	NotIncludedInSun	NA	NA	1	Old	No	0	NA	Diff_Bonf	No	Yes	Diff_Bonf	No	NA	NA	NA
7_72	SeqId_18891_98	GBP2	Guanylate-binding protein 2	P32456	2634	GBP2	chr7:95305886:CA:C	rs3917549;rs397730288	7	94804888	95940354	chr7	95305886	CA	C	0.192552	GBP2	1	89106132	89150456	NA	@ENSG00000005421_PON1_Chr7_95297676_95324707_-=intron_variant;intron_variant,NMD_transcript_variant;upstream_gene_variant	0.234277	0.0206156	29.1998	68	-	trans	NotIncludedInSun	NA	NA	1	Old	Yes	3	NA	Validated	No	Yes	Validated	No	NA	NA	NA
19_695	SeqId_18891_98	GBP2	Guanylate-binding protein 2	P32456	2634	GBP2	chr19:44937272:G:A	rs73045691	19	44437272	45520861	chr19	44937272	G	A	0.289582	GBP2	1	89106132	89150456	NA	ENSG00000224916_APOC4-APOC2_Chr19_44942238_44949565_+=upstream_gene_variant*ENSG00000267467_APOC4_Chr19_44942238_44945496_+=upstream_gene_variant	0.189146	0.0188398	22.9915	34	-	trans	NotIncludedInSun	NA	NA	2	Old	No	0	NA	Diff_Bonf	No	Yes	Diff_Bonf	No	NA	NA	NA
2_1029	SeqId_5036_50	TSG-6	Tumor necrosis factor-inducible gene 6 protein	P98066	7130	TNFAIP6	chr2:151344955:A:C	rs6715902	2	150643377	151882545	chr2	151344955	A	C	0.661844	TNFAIP6	2	151357592	151380048	NA	NA_NA_ChrNA_NA_NA_NA=	-0.306184	0.017372	68.8016	384	+	cis	2:150998441-153240499:2_21	0.552692	1	2	Old	Yes	3	NA	Validated	No	Yes	Validated	Yes	Yes	0.6714	chr2:151290158:G:T
19_96	SeqId_6378_2	CEI	Protein CEI	Q86SI9	153571	C5orf38	chr19:44908822:C:T	rs7412	19	44131381	45538524	chr19	44908822	C	T	0.0779831	C5orf38	5	2752131	2755397	NA	NA_CTB-129P6.7_ChrNA_NA_NA_NA=upstream_gene_variant*@ENSG00000130203_APOE_Chr19_44905754_44909393_+=downstream_gene_variant;missense_variant	-0.677417	0.0323366	96.7169	87	+	trans	19:44134682-46541782:19_36	0.584562	1	1	Old	Yes	1	SeqId_6378_2=chr19:44908822:C:T	Validated	1	Yes	SeqId_6378_2=chr19:44908822:C:T	No	NA	NA	NA
11_179	SeqId_6378_2	CEI	Protein CEI	Q86SI9	153571	C5orf38	chr11:116778201:G:C	rs964184	11	116252497	117278201	chr11	116778201	G	C	0.861059	C5orf38	5	2752131	2755397	NA	@ENSG00000109917_ZPR1_Chr11_116773799_116788050_-=3_prime_UTR_variant;downstream_gene_variant;upstream_gene_variant*NA_AP006216.10_ChrNA_NA_NA_NA=downstream_gene_variant	-0.19508	0.0237762	15.6366	2	+	trans	Without_overlap_Sun	0	0	1	Old	No	0	NA	Diff_nominal	No	Yes	Diff_nominal	No	NA	NA	NA
1_5	SeqId_2826_53	EDA	Ectodysplasin-A, secreted form	Q92838	1896	EDA	chr1:196701709:A:G	rs10754199	1	196177046	197203343	chr1	196701709	A	G	0.607804	EDA	X	69616067	70039469	NA	@ENSG00000000971_CFH_Chr1_196651878_196747504_+=downstream_gene_variant;intron_variant;intron_variant,non_coding_transcript_variant	-0.117168	0.016775	11.5444	38	+	trans	NotSigInSun	NA	NA	1	Old	No	0	NA	Diff_Bonf	No	Yes	Diff_Bonf	No	NA	NA	NA
1_1030	SeqId_5231_79	PCSK9	Proprotein convertase subtilisin/kexin type 9	Q8NBP7	255738	PCSK9	chr1:55039974:G:T	rs11591147	1	54539974	55619171	chr1	55039974	G	T	0.0149395	PCSK9	1	55039548	55064852	#@ENSG00000169174_PCSK9_Chr1_55039548_55064852_+=missense_variant	NA	-0.850103	0.0693106	33.8557	16	+	cis	NotIncludedInSun	NA	NA	2	Old	No	0	NA	NA	No	Yes	NA	No	NA	NA	NA
3_37	SeqId_5963_9	Dermokine	Dermokine	Q6E0U4	93099	DMKN	chr3:165771936:C:T	rs17713196	3	165218150	166597130	chr3	165771936	C	T	0.202531	DMKN	19	35497220	35513658	NA	ENSG00000114200_BCHE_Chr3_165772904_165837472_-=downstream_gene_variant	0.261328	0.0201495	37.7391	593	-	trans	NotIncludedInSun	NA	NA	1	Old	No	0	NA	Diff_Bonf	No	Yes	Diff_Bonf	No	NA	NA	NA
19_96	SeqId_5963_9	Dermokine	Dermokine	Q6E0U4	93099	DMKN	chr19:44908822:C:T	rs7412	19	44115391	45683835	chr19	44908822	C	T	0.0779831	DMKN	19	35497220	35513658	NA	NA_CTB-129P6.7_ChrNA_NA_NA_NA=upstream_gene_variant*@ENSG00000130203_APOE_Chr19_44905754_44909393_+=downstream_gene_variant;missense_variant	0.863957	0.0323667	156.243	102	-	trans	NotIncludedInSun	NA	NA	2	Old	Yes	1	SeqId_5963_9=chr19:44908822:C:T	Validated	1	Yes	SeqId_5963_9=chr19:44908822:C:T	No	NA	NA	NA
17_11	SeqId_5963_9	Dermokine	Dermokine	Q6E0U4	93099	DMKN	chr17:28367840:G:A	rs704	17	27571104	28970538	chr17	28367840	G	A	0.47343	DMKN	19	35497220	35513658	NA	ENSG00000244045_TMEM199_Chr17_28357581_28363683_+=downstream_gene_variant*@ENSG00000109072_VTN_Chr17_28367276_28373091_-=downstream_gene_variant;missense_variant*NA_CTB-96E2.2_ChrNA_NA_NA_NA=missense_variant*NA_CTB-96E2.3_ChrNA_NA_NA_NA=intron_variant,non_coding_transcript_variant*NA_CTB-96E2.7_ChrNA_NA_NA_NA=upstream_gene_variant*@ENSG00000004139_SARM1_Chr17_28364356_28404049_+=intron_variant,non_coding_transcript_variant;upstream_gene_variant*ENSG00000274529_SEBOX_Chr17_28364268_28365244_-=upstream_gene_variant	0.356987	0.01635	104.958	213	-	trans	NotIncludedInSun	NA	NA	1	Old	Yes	1	SeqId_5963_9=chr17:28367840:G:A	Validated	1	Yes	SeqId_5963_9=chr17:28367840:G:A	No	NA	NA	NA
3_37	SeqId_13529_39	NP1L2	Nucleosome assembly protein 1-like 2	Q9ULW6	NA	NAP1L2	chr3:165762312:G:A	rs6445035	3	165222014	166484008	chr3	165762312	G	A	0.203503	NAP1L2	X	73212299	73214848	NA	intergenic_variant	0.174119	0.0201073	17.3243	88	-	trans	Without_overlap_Sun	0	0	1	Old	No	0	NA	Diff_Bonf	No	Yes	Diff_Bonf	No	NA	NA	NA
17_11	SeqId_13529_39	NP1L2	Nucleosome assembly protein 1-like 2	Q9ULW6	NA	NAP1L2	chr17:28367840:G:A	rs704	17	27765920	28913121	chr17	28367840	G	A	0.47343	NAP1L2	X	73212299	73214848	NA	ENSG00000244045_TMEM199_Chr17_28357581_28363683_+=downstream_gene_variant*@ENSG00000109072_VTN_Chr17_28367276_28373091_-=downstream_gene_variant;missense_variant*NA_CTB-96E2.2_ChrNA_NA_NA_NA=missense_variant*NA_CTB-96E2.3_ChrNA_NA_NA_NA=intron_variant,non_coding_transcript_variant*NA_CTB-96E2.7_ChrNA_NA_NA_NA=upstream_gene_variant*@ENSG00000004139_SARM1_Chr17_28364356_28404049_+=intron_variant,non_coding_transcript_variant;upstream_gene_variant*ENSG00000274529_SEBOX_Chr17_28364268_28365244_-=upstream_gene_variant	0.181485	0.0163402	27.9337	46	-	trans	17:25592946-27740139:17_12	0.534276	1	1	Old	Yes	3	NA	Validated	No	Yes	Validated	No	NA	NA	NA
12_1031	SeqId_8888_33	CX068	Small integral membrane protein 9	A6NGZ8	100132963	SMIM9	chr12:72279043:C:T	rs4584622	12	71754297	72847471	chr12	72279043	C	T	0.696711	SMIM9	X	154823348	154834662	NA	@ENSG00000072657_TRHDE_Chr12_72087266_72670757_+=intron_variant;intron_variant,non_coding_transcript_variant*ENSG00000236333_TRHDE-AS1_Chr12_72253508_72274907_-=upstream_gene_variant	0.437868	0.0176731	134.789	96	-	trans	12:71648077-73702592:12_29	0.532084	1	1	Old	Yes	1	SeqId_8888_33=chr12:72280867:G:A	Validated	No	Yes	SeqId_8888_33=chr12:72280867:G:A	No	NA	NA	NA
8_1032	SeqId_8888_33	CX068	Small integral membrane protein 9	A6NGZ8	100132963	SMIM9	chr8:125487789:C:G	rs28601761	8	124935066	125995147	chr8	125487789	C	G	0.426765	SMIM9	X	154823348	154834662	NA	NA_RP11-136O12.2_ChrNA_NA_NA_NA=intron_variant,non_coding_transcript_variant	-0.204132	0.016622	33.94	56	-	trans	Without_overlap_Sun	0	0	1	Old	No	0	NA	Diff_nominal	No	Yes	Diff_nominal	No	NA	NA	NA
12_1033	SeqId_15482_12	A2ML1	Alpha-2-macroglobulin-like protein 1	A8K2U0	144568	A2ML1	chr12:8857224:G:A	rs1558526	12	8336913	9378082	chr12	8857224	G	A	0.247104	A2ML1	12	8822472	8887001	#@ENSG00000166535_A2ML1_Chr12_8822472_8887001_+=missense_variant;upstream_gene_variant	NA_RP11-259O18.5_ChrNA_NA_NA_NA=downstream_gene_variant	-0.269829	0.0189784	45.1479	48	+	cis	NotIncludedInSun	NA	NA	2	Old	No	0	NA	Diff_Bonf	No	Yes	Diff_Bonf	No	NA	NA	NA
4_50	SeqId_9064_12	RN215	RING finger protein 215	Q9Y6U7	200312	RNF215	chr4:186253529:A:G	rs4253311	4	185694478	186758649	chr4	186253529	A	G	0.513973	RNF215	22	30368811	30421771	NA	@ENSG00000164344_KLKB1_Chr4_186208979_186258471_+=downstream_gene_variant;intron_variant;intron_variant,non_coding_transcript_variant	-0.174354	0.0162089	26.2587	77	-	trans	NotIncludedInSun	NA	NA	1	Old	No	0	NA	Diff_Bonf	No	No	Diff_Bonf	No	NA	NA	NA
3_207	SeqId_9064_12	RN215	RING finger protein 215	Q9Y6U7	200312	RNF215	chr3:165880825:A:C	rs543582086	3	165350464	166394206	chr3	165880825	A	C	0.0819235	RNF215	22	30368811	30421771	NA	intergenic_variant	0.205151	0.0295243	11.4329	27	-	trans	NotIncludedInSun	NA	NA	1	Old	No	0	NA	Diff_nominal	No	No	Diff_nominal	No	NA	NA	NA
7_853	SeqId_9064_12	RN215	RING finger protein 215	Q9Y6U7	200312	RNF215	chr7:101219487:C:T	rs10215699	7	100718928	101719487	chr7	101219487	C	T	0.0562454	RNF215	22	30368811	30421771	NA	ENSG00000106397_PLOD3_Chr7_101205977_101218420_-=upstream_gene_variant*@ENSG00000106400_ZNHIT1_Chr7_101217668_101224190_+=intron_variant;intron_variant,non_coding_transcript_variant;non_coding_transcript_exon_variant,non_coding_transcript_variant;upstream_gene_variant	-0.250447	0.0355708	11.7187	2	-	trans	NotIncludedInSun	NA	NA	1	Old	No	0	NA	Diff_Bonf	No	No	Diff_Bonf	No	NA	NA	NA
3_516	SeqId_17735_130	GBRAP	Gamma-aminobutyric acid receptor-associated protein	O95166	11337	GABARAP	chr3:11431963:C:G	rs9861633	3	10710409	12015652	chr3	11431963	C	G	0.603043	GABARAP	17	7240014	7242770	NA	@ENSG00000197548_ATG7_Chr3_11272309_11557665_+=intron_variant	0.126461	0.0167924	13.2974	132	-	trans	NotIncludedInSun	NA	NA	1	Old	No	0	NA	Diff_nominal	No	Yes	Diff_nominal	No	NA	NA	NA
2_38	SeqId_3821_28	MAPK5	MAP kinase-activated protein kinase 5	Q8IW41	8550	MAPKAPK5	chr2:3592552:C:T	rs6542680	2	3087016	4094771	chr2	3592552	C	T	0.797207	MAPKAPK5	12	111841978	111902238	NA	ENSG00000118004_COLEC11_Chr2_3594832_3644644_+=upstream_gene_variant	-0.166899	0.0221065	13.3606	4	+	trans	NotSigInSun	NA	NA	1	Old	No	0	NA	Diff_Bonf	No	Yes	Diff_Bonf	No	NA	NA	NA
13_111	SeqId_3518_54	TAFI	Carboxypeptidase B2	Q96IY4	1361	CPB2	chr13:46069471:A:G	rs7993567	13	45299373	46674952	chr13	46069471	A	G	0.325217	CPB2	13	46053195	46105033	#@ENSG00000080618_CPB2_Chr13_46053195_46105033_-=intron_variant	@ENSG00000235903_CPB2-AS1_Chr13_46052806_46113332_+=intron_variant,non_coding_transcript_variant	0.652258	0.0174901	303.67	467	-	cis	NotIncludedInSun	NA	NA	3	Old	Yes	1	SeqId_3518_54=chr13:46053304:A:T	Validated	1	Yes	SeqId_3518_54=chr13:46053304:A:T	No	NA	NA	NA
1_362	SeqId_8069_85	CD3E	T-cell surface glycoprotein CD3 epsilon chain	P07766	916	CD3E	chr1:169524475:C:T	rs9332641	1	169000445	170052615	chr1	169524475	C	T	0.05917	CD3E	11	118304545	118316175	NA	@ENSG00000198734_F5_Chr1_169514166_169586588_-=intron_variant	-0.294947	0.0346445	16.7729	52	+	trans	1:168457862-170577333:1_63	0.495935	1	1	Old	No	0	NA	Diff_nominal	No	Yes	Diff_nominal	No	NA	NA	NA
4_50	SeqId_8069_85	CD3E	T-cell surface glycoprotein CD3 epsilon chain	P07766	916	CD3E	chr4:186229556:A:T	rs1511801	4	185694478	186762348	chr4	186229556	A	T	0.513982	CD3E	11	118304545	118316175	NA	@ENSG00000164344_KLKB1_Chr4_186208979_186258471_+=intron_variant;intron_variant,non_coding_transcript_variant	-0.232425	0.0162263	45.8097	132	+	trans	Without_overlap_Sun	0	0	1	Old	Yes	3	SeqId_8069_85=chr4:186236880:G:A	Validated	1	No	SeqId_8069_85=chr4:186236880:G:A	No	NA	NA	NA
3_93	SeqId_8069_85	CD3E	T-cell surface glycoprotein CD3 epsilon chain	P07766	916	CD3E	chr3:186741438:A:G	rs698078	3	186236391	187242138	chr3	186741438	A	G	0.409978	CD3E	11	118304545	118316175	NA	@ENSG00000113889_KNG1_Chr3_186717276_186744410_+=intron_variant*NA_RP11-573D15.8_ChrNA_NA_NA_NA=downstream_gene_variant;intron_variant,non_coding_transcript_variant	-0.125083	0.0163507	13.697	5	+	trans	Without_overlap_Sun	0	0	1	Old	No	0	NA	Diff_nominal	No	No	Diff_nominal	No	NA	NA	NA
19_281	SeqId_6990_44	SDF2L	Stromal cell-derived factor 2-like protein 1	Q9HCN8	23753	SDF2L1	chr19:19383674:G:A	rs150268548	19	18755823	20175290	chr19	19383674	G	A	0.0717196	SDF2L1	22	21642261	21644298	NA	ENSG00000167491_GATAD2A_Chr19_19385826_19508931_+=upstream_gene_variant	0.265143	0.0317097	16.2084	44	+	trans	NotSigInSun	NA	NA	1	Old	No	0	NA	Diff_nominal	No	Yes	Diff_nominal	No	NA	NA	NA
10_795	SeqId_11277_23	ATF6A	Cyclic AMP-dependent transcription factor ATF-6 alpha	P18850	22926	ATF6	chr10:14820083:C:G	rs61738953	10	14292942	15320083	chr10	14820083	C	G	0.0374804	ATF6	1	161766294	161964070	NA	@ENSG00000185267_CDNF_Chr10_14819250_14838575_-=missense_variant;non_coding_transcript_exon_variant,non_coding_transcript_variant	0.634811	0.0459838	42.6245	2	+	trans	10:13862082-15862082:10_07	0.513571	1	1	Old	Yes	3	NA	Validated	No	Yes	Validated	No	NA	NA	NA
12_1034	SeqId_11277_23	ATF6A	Cyclic AMP-dependent transcription factor ATF-6 alpha	P18850	22926	ATF6	chr12:103911203:C:T	rs2576942	12	103411057	104411203	chr12	103911203	C	T	0.400911	ATF6	1	161766294	161964070	NA	@ENSG00000214198_TTC41P_Chr12_103843749_103930211_-=downstream_gene_variant;intron_variant,non_coding_transcript_variant;upstream_gene_variant	0.11448	0.0165152	11.3814	2	+	trans	Without_overlap_Sun	0	0	1	Old	No	0	NA	Diff_nominal	No	Yes	Diff_nominal	No	NA	NA	NA
1_5	SeqId_6651_74	PolyUbiquitin K48	PolyUbiquitin K48-linked	P0CG47	7314	UBB	chr1:196695446:A:C	rs579745	1	196177046	197203343	chr1	196695446	A	C	0.610061	UBB	17	16380798	16382745	NA	@ENSG00000000971_CFH_Chr1_196651878_196747504_+=intron_variant;intron_variant,non_coding_transcript_variant	-0.119011	0.0168092	11.8416	50	+	trans	Without_overlap_Sun	0	0	1	Old	No	0	NA	Diff_Bonf	No	Yes	Diff_Bonf	No	NA	NA	NA
6_1035	SeqId_6920_1	GFRAL	GDNF family receptor alpha-like	Q6UXV0	389400	GFRAL	chr6:55392882:C:A	rs3843528	6	54828483	56809027	chr6	55392882	C	A	0.139803	GFRAL	6	55327469	55402493	#@ENSG00000187871_GFRAL_Chr6_55327469_55402493_+=intron_variant	NA	0.27178	0.0235563	30.0684	472	+	cis	6:54257607-56535375:6_16	0.808728	0.930095	5	Old	No	0	NA	Diff_nominal	No	Yes	Diff_nominal	No	NA	NA	NA
9_1036	SeqId_6920_1	GFRAL	GDNF family receptor alpha-like	Q6UXV0	389400	GFRAL	chr9:133273734:C:T	rs977327222	9	132690139	133845313	chr9	133273734	C	T	0.0691279	GFRAL	6	55327469	55402493	NA	@ENSG00000175164_ABO_Chr9_133250401_133275219_-=intron_variant;intron_variant,non_coding_transcript_variant	0.345185	0.03245	25.7	46	+	trans	9:135123092-137149150:9_21	0.565947	1	1	Old	Yes	3	SeqId_6920_1=chr9:133257367:C:A	Validated	1	Yes	SeqId_6920_1=chr9:133257367:C:A	No	NA	NA	NA
1_1037	SeqId_13109_82	NEGR1	Neuronal growth regulator 1	Q7Z3B1	257194	NEGR1	chr1:72286547:T:C	rs2815765	1	71547305	72990852	chr1	72286547	T	C	0.615972	NEGR1	1	71395940	72282734	#ENSG00000172260_NEGR1_Chr1_71395940_72282734_-=upstream_gene_variant	NA	-0.17779	0.0169458	25.0254	352	-	cis	NotSigInSun	NA	NA	1	Old	No	0	NA	Diff_Bonf	No	Yes	Diff_Bonf	No	NA	NA	NA
7_730	SeqId_8364_74	UST	Uronyl 2-sulfotransferase	Q9Y2C2	10090	UST	chr7:6462736:T:C	rs6796	7	5957870	7007260	chr7	6462736	T	C	0.262166	UST	6	148747328	149076990	NA	@ENSG00000136240_KDELR2_Chr7_6445953_6484242_-=3_prime_UTR_variant;downstream_gene_variant;intron_variant,non_coding_transcript_variant;non_coding_transcript_exon_variant,non_coding_transcript_variant*@ENSG00000164535_DAGLB_Chr7_6409126_6484190_-=intron_variant	0.229162	0.0190205	32.7025	20	+	trans	NotSigInSun	NA	NA	1	Old	Yes	3	NA	Validated	No	Yes	Validated	No	NA	NA	NA
6_1038	SeqId_8364_74	UST	Uronyl 2-sulfotransferase	Q9Y2C2	10090	UST	chr6:148747642:C:T	rs45490997	6	148239577	149254255	chr6	148747642	C	T	0.00948492	UST	6	148747328	149076990	#@ENSG00000111962_UST_Chr6_148747328_149076990_+=missense_variant	NA	-0.870467	0.0900707	21.3689	3	+	cis	NotSigInSun	NA	NA	1	Old	No	0	NA	NA	No	Yes	NA	No	NA	NA	NA
3_37	SeqId_12417_46	TPRKB	EKC/KEOPS complex subunit TPRKB	Q9Y3C4	NA	TPRKB	chr3:165766613:G:A	rs4554007	3	165234609	166484008	chr3	165766613	G	A	0.202687	TPRKB	2	73729104	73737400	NA	intergenic_variant	0.19005	0.0201488	20.3968	175	-	trans	NotIncludedInSun	NA	NA	1	Old	No	0	NA	Diff_nominal	No	Yes	Diff_nominal	No	NA	NA	NA
1_5	SeqId_12417_46	TPRKB	EKC/KEOPS complex subunit TPRKB	Q9Y3C4	NA	TPRKB	chr1:196695521:C:T	rs10922098	1	196065276	197473491	chr1	196695521	C	T	0.60707	TPRKB	2	73729104	73737400	NA	@ENSG00000000971_CFH_Chr1_196651878_196747504_+=intron_variant;intron_variant,non_coding_transcript_variant	-0.19985	0.0167853	31.9595	151	-	trans	NotIncludedInSun	NA	NA	1	Old	Yes	3	NA	Validated	No	Yes	Validated	No	NA	NA	NA
3_37	SeqId_6633_43	UPK3L	Uroplakin-3b-like protein	B0FP48	100134938	UPK3BL	chr3:165773492:C:T	rs1803274	3	165218381	166597130	chr3	165773492	C	T	0.20253	UPK3BL	NA	NA	NA	NA	@ENSG00000114200_BCHE_Chr3_165772904_165837472_-=3_prime_UTR_variant,NMD_transcript_variant;downstream_gene_variant;missense_variant	0.206629	0.0201486	23.9504	420	NA	trans	Without_overlap_Sun	0	0	1	Old	No	0	NA	Diff_Bonf	No	Yes	Diff_Bonf	No	NA	NA	NA
1_5	SeqId_6633_43	UPK3L	Uroplakin-3b-like protein	B0FP48	100134938	UPK3BL	chr1:196697958:A:T	rs28853072	1	196025417	197708502	chr1	196697958	A	T	0.607735	UPK3BL	NA	NA	NA	NA	@ENSG00000000971_CFH_Chr1_196651878_196747504_+=intron_variant;intron_variant,non_coding_transcript_variant	-0.255175	0.0168014	51.3703	279	NA	trans	Without_overlap_Sun	0	0	1	Old	Yes	1	SeqId_6633_43=chr1:196688284:A:G	Validated	1	Yes	SeqId_6633_43=chr1:196688284:A:G	No	NA	NA	NA
2_67	SeqId_14124_6	Ephrin-A2	Ephrin-A2	O43921	1943	EFNA2	chr2:27518370:T:C	rs780094	2	27008073	28018370	chr2	27518370	T	C	0.603017	EFNA2	19	1286154	1300237	NA	@ENSG00000084734_GCKR_Chr2_27496842_27523684_+=intron_variant	0.114478	0.0167478	11.0873	2	+	trans	NotSigInSun	NA	NA	1	Old	No	0	NA	Diff_Bonf	No	No	Diff_Bonf	No	NA	NA	NA
3_887	SeqId_4996_66	HRG	Histidine-rich glycoprotein	P04196	3273	HRG	chr3:186678827:T:C	rs1863622	3	185895141	187349913	chr3	186678827	T	C	0.227086	HRG	3	186660216	186678240	#ENSG00000113905_HRG_Chr3_186660216_186678240_+=downstream_gene_variant	NA_RP11-573D15.8_ChrNA_NA_NA_NA=intron_variant,non_coding_transcript_variant;upstream_gene_variant	-0.242839	0.0192912	10000	424	+	cis	NotIncludedInSun	NA	NA	5	New	No	0	SeqId_4996_66=chr3:186672838:C:T	Diff_nominal	1	Yes	SeqId_4996_66=chr3:186672838:C:T	No	NA	NA	NA
1_5	SeqId_18158_45	Caspase-8	Caspase-8	Q14790	841	CASP8	chr1:196701627:C:T	rs4658046	1	196177046	197412290	chr1	196701627	C	T	0.607909	CASP8	2	201233443	201287711	NA	@ENSG00000000971_CFH_Chr1_196651878_196747504_+=downstream_gene_variant;intron_variant;intron_variant,non_coding_transcript_variant	-0.147711	0.0167801	17.8745	88	+	trans	NotIncludedInSun	NA	NA	1	Old	No	0	NA	Diff_Bonf	No	Yes	Diff_Bonf	No	NA	NA	NA
16_1039	SeqId_5671_1	Chymotrypsin	Chymotrypsinogen B	P17538	1504	CTRB1	chr16:75221319:A:G	rs8051363	16	74483615	75976314	chr16	75221319	A	G	0.727544	CTRB1	16	75219000	75226338	#@ENSG00000168925_CTRB1_Chr16_75219000_75226338_+=intron_variant;upstream_gene_variant	NA_RP11-331F4.4_ChrNA_NA_NA_NA=upstream_gene_variant	0.452456	0.0183719	133.194	429	+	cis	16:73997511-76931234:16_22	0.508807	1	2	Old	No	0	SeqId_5671_1=chr16:75212137:G:C	Diff_Bonf	1	Yes	SeqId_5671_1=chr16:75212137:G:C	No	NA	NA	NA
4_1040	SeqId_3122_6	SMAC	Diablo homolog, mitochondrial	Q9NR28	56616	DIABLO	chr4:57083351:G:A	rs1718860	4	56583351	57583351	chr4	57083351	G	A	0.744079	DIABLO	12	122207662	122227534	NA	@ENSG00000163453_IGFBP7_Chr4_57030773_57110385_-=intron_variant	-0.128578	0.0187598	11.1436	1	-	trans	NotSigInSun	NA	NA	1	Old	No	0	NA	Diff_nominal	No	Yes	Diff_nominal	No	NA	NA	NA
14_650	SeqId_18435_40	UBX2B	UBX domain-containing protein 2B	Q14CS0	137886	UBXN2B	chr14:106800988:T:A	rs2105997	14	106115808	107315005	chr14	106800988	T	A	0.762364	UBXN2B	8	58411264	58451501	NA	ENSG00000211976_IGHV3-73_Chr14_106802694_106803233_-=downstream_gene_variant	-0.172539	0.0205546	16.3286	203	+	trans	NotIncludedInSun	NA	NA	1	Old	No	0	NA	Diff_nominal	No	No	Diff_nominal	No	NA	NA	NA
1_9	SeqId_18435_40	UBX2B	UBX domain-containing protein 2B	Q14CS0	137886	UBXN2B	chr1:169515529:A:G	rs9332701	1	168830603	170015529	chr1	169515529	A	G	0.0488588	UBXN2B	8	58411264	58451501	NA	@ENSG00000198734_F5_Chr1_169514166_169586588_-=missense_variant;non_coding_transcript_exon_variant,non_coding_transcript_variant	-0.360722	0.0376485	21.0185	7	+	trans	NotIncludedInSun	NA	NA	1	Old	No	0	NA	Diff_nominal	No	No	Diff_nominal	No	NA	NA	NA
17_164	SeqId_7809_22	SPAT9	Spermatogenesis-associated protein 9	Q9BWV2	83890	SPATA9	chr17:66212167:C:G	rs1801690	17	65407001	66808933	chr17	66212167	C	G	0.0539618	SPATA9	5	95652181	95698711	NA	@ENSG00000091583_APOH_Chr17_66212033_66256525_-=downstream_gene_variant;missense_variant	0.415013	0.0361471	29.7853	93	-	trans	NotSigInSun	NA	NA	2	Old	No	0	NA	Diff_Bonf	No	Yes	Diff_Bonf	No	NA	NA	NA
2_1041	SeqId_15304_1	PAP1	Regenerating islet-derived protein 3-alpha	Q06141	5068	REG3A	chr2:79162850:T:A	rs114874655	2	78662348	79732310	chr2	79162850	T	A	0.0576767	REG3A	2	79157003	79159753	#ENSG00000172016_REG3A_Chr2_79157003_79159753_-=upstream_gene_variant	@ENSG00000224879_AC011754.1_Chr2_79158374_79185523_+=intron_variant,non_coding_transcript_variant	0.335297	0.0352893	20.6838	13	-	cis	NotIncludedInSun	NA	NA	2	Old	No	0	NA	Diff_nominal	No	Yes	Diff_nominal	No	NA	NA	NA
15_1042	SeqId_15304_1	PAP1	Regenerating islet-derived protein 3-alpha	Q06141	5068	REG3A	chr15:75182595:C:T	rs17338413	15	74519629	75682595	chr15	75182595	C	T	0.0833307	REG3A	2	79157003	79159753	NA	ENSG00000240366_RPL36AP45_Chr15_75186651_75186968_-=downstream_gene_variant	-0.305857	0.0296225	24.2658	9	-	trans	NotIncludedInSun	NA	NA	1	Old	No	0	NA	Diff_nominal	No	Yes	Diff_nominal	No	NA	NA	NA
1_5	SeqId_12894_3	PAXI1	PAX-interacting protein 1	Q6ZW49	NA	PAXIP1	chr1:196695352:C:T	rs10922097	1	196177046	197472531	chr1	196695352	C	T	0.608576	PAXIP1	7	154943687	155003084	NA	@ENSG00000000971_CFH_Chr1_196651878_196747504_+=intron_variant;intron_variant,non_coding_transcript_variant	-0.145675	0.0167836	17.4011	94	-	trans	Without_overlap_Sun	0	0	1	Old	Yes	3	NA	Validated	No	Yes	Validated	No	NA	NA	NA
17_11	SeqId_12894_3	PAXI1	PAX-interacting protein 1	Q6ZW49	NA	PAXIP1	chr17:28367840:G:A	rs704	17	27867840	28867840	chr17	28367840	G	A	0.47343	PAXIP1	7	154943687	155003084	NA	ENSG00000244045_TMEM199_Chr17_28357581_28363683_+=downstream_gene_variant*@ENSG00000109072_VTN_Chr17_28367276_28373091_-=downstream_gene_variant;missense_variant*NA_CTB-96E2.2_ChrNA_NA_NA_NA=missense_variant*NA_CTB-96E2.3_ChrNA_NA_NA_NA=intron_variant,non_coding_transcript_variant*NA_CTB-96E2.7_ChrNA_NA_NA_NA=upstream_gene_variant*@ENSG00000004139_SARM1_Chr17_28364356_28404049_+=intron_variant,non_coding_transcript_variant;upstream_gene_variant*ENSG00000274529_SEBOX_Chr17_28364268_28365244_-=upstream_gene_variant	0.113287	0.0163424	11.3823	1	-	trans	17:25633616-27718592:17_12	0.479622	1	1	Old	No	0	NA	Diff_Bonf	No	Yes	Diff_Bonf	No	NA	NA	NA
5_1043	SeqId_2948_58	Growth hormone receptor	Growth hormone receptor	P10912	2690	GHR	chr5:42725527:T:A	rs719756	5	41673863	43357036	chr5	42725527	T	A	0.463979	GHR	5	42423777	42721878	#ENSG00000112964_GHR_Chr5_42423777_42721878_+=downstream_gene_variant	NA_RP11-116B13.1_ChrNA_NA_NA_NA=upstream_gene_variant	0.153283	0.0163511	20.1579	215	+	cis	5:41738222-43738222:5_06	0.809458	0.961824	1	Old	No	0	SeqId_2948_58=chr5:42631162:T:C	Diff_Bonf	1	Yes	SeqId_2948_58=chr5:42631162:T:C	No	NA	NA	NA
1_1044	SeqId_13090_17	S100A6	Protein S100-A6	P06703	6277	S100A6	chr1:153546477:G:A	rs60969679	1	153046477	154046477	chr1	153546477	G	A	0.0397533	S100A6	1	153534599	153536244	NA	ENSG00000188015_S100A3_Chr1_153547329_153549372_-=downstream_gene_variant*@ENSG00000196154_S100A4_Chr1_153543613_153550136_-=intron_variant;upstream_gene_variant*ENSG00000196420_S100A5_Chr1_153537147_153541765_-=upstream_gene_variant	0.285165	0.0418696	11.0129	1	-	cis	Without_overlap_Sun	0	0	1	Old	No	0	NA	Diff_Bonf	No	Yes	Diff_Bonf	No	NA	NA	NA
10_1045	SeqId_11219_95	FGFP3	Fibroblast growth factor-binding protein 3	Q8TAT2	143282	FGFBP3	chr10:91906592:C:T	rs11186737	10	91078626	93206682	chr10	91906592	C	T	0.310802	FGFBP3	10	91906589	91909483	#@ENSG00000174721_FGFBP3_Chr10_91906589_91909483_-=3_prime_UTR_variant	NA_RP11-402D21.2_ChrNA_NA_NA_NA=upstream_gene_variant	-0.420122	0.0177251	123.465	491	-	cis	NotIncludedInSun	NA	NA	1	Old	No	0	SeqId_11219_95=chr10:91908353:T:A	Diff_Bonf	1	Yes	SeqId_11219_95=chr10:91908353:T:A	No	NA	NA	NA
10_102	SeqId_11219_95	FGFP3	Fibroblast growth factor-binding protein 3	Q8TAT2	143282	FGFBP3	chr10:100130207:C:T	rs72840032	10	99531728	100630207	chr10	100130207	C	T	0.0472431	FGFBP3	10	91906589	91909483	NA	intergenic_variant	-0.306375	0.038626	14.6657	33	-	trans	NotIncludedInSun	NA	NA	1	Old	No	0	NA	Diff_Bonf	No	Yes	Diff_Bonf	No	NA	NA	NA
1_108	SeqId_11219_95	FGFP3	Fibroblast growth factor-binding protein 3	Q8TAT2	143282	FGFBP3	chr1:109274968:G:T	rs12740374	1	108774570	109779544	chr1	109274968	G	T	0.223264	FGFBP3	10	91906589	91909483	NA	ENSG00000134222_PSRC1_Chr1_109279556_109283186_-=downstream_gene_variant*@ENSG00000143126_CELSR2_Chr1_109250019_109275750_+=3_prime_UTR_variant;downstream_gene_variant;non_coding_transcript_exon_variant,non_coding_transcript_variant	-0.143919	0.0197048	12.553	8	-	trans	NotIncludedInSun	NA	NA	1	Old	Yes	3	NA	Validated	No	Yes	Validated	No	NA	NA	NA
3_206	SeqId_2605_49	CD30	Tumor necrosis factor receptor superfamily member 8	P28908	943	TNFRSF8	chr3:165876528:C:T	rs56353707	3	165260452	166407419	chr3	165876528	C	T	0.226674	TNFRSF8	1	12063377	12144207	NA	intergenic_variant	0.141506	0.0193842	12.5413	17	+	trans	NotSigInSun	NA	NA	1	Old	No	0	NA	Diff_nominal	No	Yes	Diff_nominal	No	NA	NA	NA
1_5	SeqId_2605_49	CD30	Tumor necrosis factor receptor superfamily member 8	P28908	943	TNFRSF8	chr1:196701627:C:T	rs4658046	1	196025417	197515549	chr1	196701627	C	T	0.607909	TNFRSF8	1	12063377	12144207	NA	@ENSG00000000971_CFH_Chr1_196651878_196747504_+=downstream_gene_variant;intron_variant;intron_variant,non_coding_transcript_variant	-0.205121	0.0168023	33.5496	251	+	trans	NotSigInSun	NA	NA	1	Old	Yes	3	NA	Validated	No	Yes	Validated	No	NA	NA	NA
10_1046	SeqId_3220_40	RET	Proto-oncogene tyrosine-protein kinase receptor Ret	P07949	5979	RET	chr10:43086532:C:T	rs2506005	10	42259341	43610454	chr10	43086532	C	T	0.743998	RET	10	43077027	43130351	#@ENSG00000165731_RET_Chr10_43077027_43130351_+=intron_variant	NA	0.23731	0.0187317	36.0558	221	+	cis	10:42227824-44605902:10_13	0.568153	1	2	Old	Yes	3	NA	Validated	No	Yes	Validated	No	NA	NA	NA
19_1047	SeqId_12517_52	TFAR19	Programmed cell death protein 5	O14737	9141	PDCD5	chr19:32582525:G:A	rs4499344	19	32038740	33412600	chr19	32582525	G	A	0.296554	PDCD5	19	32581068	32587452	#@ENSG00000105185_PDCD5_Chr19_32581068_32587452_+=intron_variant;intron_variant,NMD_transcript_variant;upstream_gene_variant	NA	0.262381	0.0179295	47.7686	323	+	cis	19:32030345-34403506:19_23	0.578916	1	2	Old	Yes	3	NA	Validated	No	Yes	Validated	No	NA	NA	NA
2_38	SeqId_3083_71	XEDAR	Tumor necrosis factor receptor superfamily member 27	Q9HAV5	60401	EDA2R	chr2:3594771:T:C	rs3820897	2	3084852	4100596	chr2	3594771	T	C	0.797586	EDA2R	X	66595637	66639298	NA	ENSG00000118004_COLEC11_Chr2_3594832_3644644_+=upstream_gene_variant	-0.215759	0.0221349	21.7232	10	-	trans	NotSigInSun	NA	NA	1	Old	No	0	NA	Diff_nominal	No	Yes	Diff_nominal	No	NA	NA	NA
8_1048	SeqId_5634_39	OFUT1	GDP-fucose protein O-fucosyltransferase 1	Q9H488	23509	POFUT1	chr8:9342741:C:T	rs4332138	8	8820222	9863697	chr8	9342741	C	T	0.106553	POFUT1	20	32207880	32238667	NA	NA_RP11-115J16.1_ChrNA_NA_NA_NA=intron_variant,non_coding_transcript_variant	0.202751	0.026531	13.6701	33	+	trans	Without_overlap_Sun	0	0	1	Old	No	0	NA	Diff_nominal	No	Yes	Diff_nominal	No	NA	NA	NA
20_1049	SeqId_5634_39	OFUT1	GDP-fucose protein O-fucosyltransferase 1	Q9H488	23509	POFUT1	chr20:32231047:C:T	rs17268666	20	29692782	33462986	chr20	32231047	C	T	0.0621844	POFUT1	20	32207880	32238667	#@ENSG00000101346_POFUT1_Chr20_32207880_32238667_+=missense_variant;non_coding_transcript_exon_variant,non_coding_transcript_variant;upstream_gene_variant	NA	-0.831456	0.0347219	125.994	206	+	cis	20:29242978-32390138:20_14	0.868074	1	1	Old	Yes	3	NA	Validated	No	Yes	Validated	No	NA	NA	NA
20_1050	SeqId_5634_39	OFUT1	GDP-fucose protein O-fucosyltransferase 1	Q9H488	23509	POFUT1	chr20:26363099:C:G	.	20	25360889	26863099	chr20	26363099	C	G	0.0230761	POFUT1	20	32207880	32238667	NA	intergenic_variant	-0.46464	0.0613886	13.4241	9	+	trans	Without_overlap_Sun	0	0	0	No	NA	NA	NA	NA	NA	Yes	NA	No	NA	NA	NA
9_146	SeqId_7945_10	Semaphorin-6A	Semaphorin-6A	Q9H2E6	57556	SEMA6A	chr9:133263362:GCGCCCACCACTA:G	.	9	132690139	133902020	chr9	133263362	GCGCCCACCACTA	G	0.204329	SEMA6A	5	116443616	116574934	NA	@ENSG00000175164_ABO_Chr9_133250401_133275219_-=intron_variant;intron_variant,non_coding_transcript_variant	-0.205975	0.0203271	23.4041	94	-	trans	9:135095770-137184526:9_21	0.575282	1	2	Old	No	0	NA	Diff_nominal	No	Yes	Diff_nominal	No	NA	NA	NA
2_67	SeqId_7945_10	Semaphorin-6A	Semaphorin-6A	Q9H2E6	57556	SEMA6A	chr2:27508073:T:C	rs1260326	2	26875230	28030004	chr2	27508073	T	C	0.59098	SEMA6A	5	116443616	116574934	NA	@ENSG00000084734_GCKR_Chr2_27496842_27523684_+=downstream_gene_variant;missense_variant,splice_region_variant;splice_region_variant,non_coding_transcript_exon_variant,non_coding_transcript_variant	0.126132	0.01677	13.2657	6	-	trans	Without_overlap_Sun	0	0	1	Old	No	0	NA	Diff_nominal	No	No	Diff_nominal	No	NA	NA	NA
10_518	SeqId_7945_10	Semaphorin-6A	Semaphorin-6A	Q9H2E6	57556	SEMA6A	chr10:17812513:G:A	rs2436698	10	17312513	18333858	chr10	17812513	G	A	0.671497	SEMA6A	5	116443616	116574934	NA	@ENSG00000260314_MRC1_Chr10_17809344_17911170_+=intron_variant	0.131035	0.0190286	11.2419	3	-	trans	10:16875857-18875857:10_08	0.5	1	1	Old	No	0	NA	Diff_nominal	No	Yes	Diff_nominal	No	NA	NA	NA
9_1051	SeqId_15582_25	FCN1	Ficolin-1	O00602	2219	FCN1	chr9:134883366:G:A	rs7037264	9	134351288	135508952	chr9	134883366	G	A	0.40125	FCN1	9	134905890	134917963	NA	@ENSG00000160339_FCN2_Chr9_134880812_134887520_+=intron_variant	0.416829	0.016595	138.498	187	-	cis	NotIncludedInSun	NA	NA	3	Old	Yes	1	SeqId_15582_25=chr9:134883366:G:A	Validated	1	Yes	SeqId_15582_25=chr9:134883366:G:A	No	NA	NA	NA
7_690	SeqId_11237_49	PCOC1	Procollagen C-endopeptidase enhancer 1	Q15113	5118	PCOLCE	chr7:100624226:C:T	rs4729597	7	100116392	101223905	chr7	100624226	C	T	0.624273	PCOLCE	7	100602177	100608175	NA	@ENSG00000106327_TFR2_Chr7_100620416_100642779_-=downstream_gene_variant;intron_variant;intron_variant,NMD_transcript_variant;intron_variant,non_coding_transcript_variant	0.171095	0.0176795	21.4254	33	+	cis	7:99221849-101327493:7_21	0.525974	1	1	Old	No	0	NA	Diff_Bonf	No	Yes	Diff_Bonf	No	NA	NA	NA
11_1052	SeqId_4137_57	IL-17E	Interleukin-25	Q9H293	64806	IL25	chr11:120230383:A:T	rs2845705	11	119489262	120984679	chr11	120230383	A	T	0.791292	IL25	14	23372809	23376403	NA	ENSG00000184232_OAF_Chr11_120210767_120230332_+=downstream_gene_variant	-0.492344	0.0204716	127.079	230	+	trans	11:118936873-121353153:11_38	0.618892	1	1	Old	Yes	1	SeqId_4137_57=chr11:120230383:A:T	Validated	1	Yes	SeqId_4137_57=chr11:120230383:A:T	No	NA	NA	NA
8_1053	SeqId_13397_88	HBD-2	Beta-defensin 4A	O15263	100289462	DEFB4A	chr8:12624593:G:A	rs56319500	8	12112545	13133535	chr8	12624593	G	A	0.28119	DEFB4A	8	7894629	7896711	NA	ENSG00000244289_RPS3AP35_Chr8_12628476_12629256_-=downstream_gene_variant	-0.146418	0.0201663	12.4139	32	+	trans	NotIncludedInSun	NA	NA	1	Old	No	0	NA	Diff_nominal	No	Yes	Diff_nominal	No	NA	NA	NA
1_5	SeqId_9372_157	MPZL2	Myelin protein zero-like protein 2	O60487	10205	MPZL2	chr1:196697958:A:T	rs28853072	1	195901254	197793054	chr1	196697958	A	T	0.607735	MPZL2	11	118253403	118264536	NA	@ENSG00000000971_CFH_Chr1_196651878_196747504_+=intron_variant;intron_variant,non_coding_transcript_variant	-0.310275	0.0168041	75.3975	346	-	trans	NotIncludedInSun	NA	NA	1	Old	Yes	1	SeqId_9372_157=chr1:196688284:A:G	Validated	1	Yes	SeqId_9372_157=chr1:196688284:A:G	No	NA	NA	NA
3_24	SeqId_9372_157	MPZL2	Myelin protein zero-like protein 2	O60487	10205	MPZL2	chr3:165781469:A:G	rs829502	3	165258405	166412184	chr3	165781469	A	G	0.632461	MPZL2	11	118253403	118264536	NA	@ENSG00000114200_BCHE_Chr3_165772904_165837472_-=intron_variant;intron_variant,NMD_transcript_variant	-0.137047	0.016839	15.3982	82	-	trans	NotIncludedInSun	NA	NA	1	Old	No	0	NA	Diff_nominal	No	Yes	Diff_nominal	No	NA	NA	NA
17_11	SeqId_9372_157	MPZL2	Myelin protein zero-like protein 2	O60487	10205	MPZL2	chr17:28367840:G:A	rs704	17	27571104	28913121	chr17	28367840	G	A	0.47343	MPZL2	11	118253403	118264536	NA	ENSG00000244045_TMEM199_Chr17_28357581_28363683_+=downstream_gene_variant*@ENSG00000109072_VTN_Chr17_28367276_28373091_-=downstream_gene_variant;missense_variant*NA_CTB-96E2.2_ChrNA_NA_NA_NA=missense_variant*NA_CTB-96E2.3_ChrNA_NA_NA_NA=intron_variant,non_coding_transcript_variant*NA_CTB-96E2.7_ChrNA_NA_NA_NA=upstream_gene_variant*@ENSG00000004139_SARM1_Chr17_28364356_28404049_+=intron_variant,non_coding_transcript_variant;upstream_gene_variant*ENSG00000274529_SEBOX_Chr17_28364268_28365244_-=upstream_gene_variant	-0.189515	0.016351	30.3361	54	-	trans	NotIncludedInSun	NA	NA	1	Old	Yes	3	NA	Validated	No	Yes	Validated	No	NA	NA	NA
1_5	SeqId_7104_71	CABP7	Calcium-binding protein 7	Q86V35	164633	CABP7	chr1:196697958:A:T	rs28853072	1	196177046	197248023	chr1	196697958	A	T	0.607735	CABP7	22	29720084	29731839	NA	@ENSG00000000971_CFH_Chr1_196651878_196747504_+=intron_variant;intron_variant,non_coding_transcript_variant	-0.133146	0.0167904	14.6588	83	+	trans	NotIncludedInSun	NA	NA	1	Old	Yes	3	NA	Validated	No	Yes	Validated	No	NA	NA	NA
16_290	SeqId_7905_30	HPT	Haptoglobin	P00738	3240	HP	chr16:72045758:C:T	rs77303550	16	69408624	73384500	chr16	72045758	C	T	0.190987	HP	16	72054592	72061055	NA	@ENSG00000140830_TXNL4B_Chr16_72044289_72094431_-=intron_variant	0.674079	0.0207386	231.023	2124	+	cis	NotIncludedInSun	NA	NA	3	Old	No	0	NA	Diff_nominal	No	Yes	Diff_nominal	No	NA	NA	NA
19_322	SeqId_4500_50	SCGF-alpha	Stem cell growth factor-alpha	Q9Y240	6320	CLEC11A	chr19:50727476:C:T	rs116924815	19	50166573	51260490	chr19	50727476	C	T	0.0276655	CLEC11A	19	50723329	50725718	#ENSG00000105472_CLEC11A_Chr19_50723329_50725718_+=downstream_gene_variant	NA	1.095	0.050603	103.113	32	+	cis	NotIncludedInSun	NA	NA	2	Old	No	0	NA	NA	No	Yes	NA	Yes	Yes	0.9901	chr19:50727476:C:T
7_1054	SeqId_9267_2	CBPA4	Carboxypeptidase A4	Q9UI42	51200	CPA4	chr7:130296035:T:C	rs6942830	7	129508025	131397965	chr7	130296035	T	C	0.346392	CPA4	7	130293134	130324180	#@ENSG00000128510_CPA4_Chr7_130293134_130324180_+=intron_variant;intron_variant,non_coding_transcript_variant	NA	0.641205	0.0171098	10000	744	+	cis	7:128733362-131439526:7_22	0.714982	1	4	New	Yes	1	SeqId_9267_2=chr7:130298758:G:T	Validated	1	Yes	SeqId_9267_2=chr7:130298758:G:T	No	NA	NA	NA
4_1055	SeqId_5202_4	PPID	Peptidyl-prolyl cis-trans isomerase D	Q08752	5481	PPID	chr4:158715961:C:T	rs17843929	4	157755107	159554044	chr4	158715961	C	T	0.263621	PPID	4	158709134	158723396	#@ENSG00000171497_PPID_Chr4_158709134_158723396_-=intron_variant;intron_variant,NMD_transcript_variant	NA	0.411373	0.0186549	107.036	478	-	cis	NotIncludedInSun	NA	NA	2	Old	Yes	3	SeqId_5202_4=chr4:158710839:G:T	Validated	1	Yes	SeqId_5202_4=chr4:158710839:G:T	No	NA	NA	NA
19_1056	SeqId_5095_21	KI2L4	Killer cell immunoglobulin-like receptor 2DL4	Q99706	3805	KIR2DL4	chr19:54809212:A:C	rs600898	19	54190482	55422484	chr19	54809212	A	C	0.347211	KIR2DL4	19	54803535	54814517	#@ENSG00000189013_KIR2DL4_Chr19_54803535_54814517_+=intron_variant;intron_variant,non_coding_transcript_variant	NA	-0.688947	0.0183325	308.353	302	+	cis	NotIncludedInSun	NA	NA	3	Old	Yes	1	SeqId_5095_21=chr19:54850487:G:T	Validated	1	Yes	SeqId_5095_21=chr19:54850487:G:T	No	NA	NA	NA
4_1057	SeqId_19557_3	KLOTB	Beta-klotho	Q86Z14	152831	KLB	chr4:39452170:A:G	rs10517522	4	38609330	40701819	chr4	39452170	A	G	0.335066	KLB	4	39406853	39451536	#ENSG00000134962_KLB_Chr4_39406853_39451536_+=downstream_gene_variant	ENSG00000163682_RPL9_Chr4_39452521_39458949_-=downstream_gene_variant	-0.546183	0.0170044	225.636	666	+	cis	NotIncludedInSun	NA	NA	4	Old	Yes	1	SeqId_19557_3=chr4:39452048:G:A	Validated	1	Yes	SeqId_19557_3=chr4:39452048:G:A	No	NA	NA	NA
17_467	SeqId_19557_3	KLOTB	Beta-klotho	Q86Z14	152831	KLB	chr17:68827664:G:A	rs112001035	17	68327664	69383786	chr17	68827664	G	A	0.0613393	KLB	4	39406853	39451536	NA	NA_NA_ChrNA_NA_NA_NA=	0.254321	0.0354753	12.1217	2	+	trans	NotIncludedInSun	NA	NA	1	Old	No	0	NA	Diff_nominal	No	Yes	Diff_nominal	No	NA	NA	NA
1_1058	SeqId_19556_12	Complement receptor type 1	Complement receptor type 1	P17927	1378	CR1	chr1:207629207:A:C	rs4844610	1	206626725	208378371	chr1	207629207	A	C	0.814735	CR1	1	207496147	207641765	#@ENSG00000203710_CR1_Chr1_207496147_207641765_+=intron_variant	NA	-0.47234	0.0211066	110.198	460	+	cis	NotIncludedInSun	NA	NA	5	Old	No	0	NA	Diff_Bonf	No	Yes	Diff_Bonf	No	NA	NA	NA
17_161	SeqId_19556_12	Complement receptor type 1	Complement receptor type 1	P17927	1378	CR1	chr17:7166093:G:A	rs186021206	17	6587693	7686333	chr17	7166093	G	A	0.00728515	CR1	1	207496147	207641765	NA	intergenic_variant	1.15482	0.104674	27.5747	22	+	trans	NotIncludedInSun	NA	NA	2	Old	No	0	NA	NA	No	Yes	NA	No	NA	NA	NA
3_1059	SeqId_19556_12	Complement receptor type 1	Complement receptor type 1	P17927	1378	CR1	chr3:186936977:A:G	rs13064814	3	186411500	187440720	chr3	186936977	A	G	0.703567	CR1	1	207496147	207641765	NA	@ENSG00000073849_ST6GAL1_Chr3_186930485_187078553_+=intron_variant;intron_variant,non_coding_transcript_variant	-0.157391	0.0181673	17.3392	23	+	trans	NotIncludedInSun	NA	NA	1	Old	No	0	NA	Diff_nominal	No	Yes	Diff_nominal	No	NA	NA	NA
2_1060	SeqId_15387_44	Neuropilin-2	Neuropilin-2	O60462	8828	NRP2	chr2:205173653:C:T	rs6435275	2	204590747	205770481	chr2	205173653	C	T	0.755998	NRP2	2	205681990	205798133	NA	@ENSG00000116117_PARD3B_Chr2_204545793_205620162_+=intron_variant	0.168836	0.0189518	18.287	57	+	trans	NotIncludedInSun	NA	NA	1	Old	No	0	NA	Diff_Bonf	No	Yes	Diff_Bonf	No	NA	NA	NA
2_850	SeqId_6715_63	PPBN	Alkaline phosphatase, placental-like	P10696	251	ALPPL2	chr2:232421944:C:T	rs12478529	2	231811224	232980018	chr2	232421944	C	T	0.234682	ALPPL2	2	232406843	232410714	NA	NA_AC068134.6_ChrNA_NA_NA_NA=upstream_gene_variant*ENSG00000204121_ECEL1P1_Chr2_232415818_232419816_-=upstream_gene_variant	0.276948	0.0194393	45.3285	177	+	cis	NotIncludedInSun	NA	NA	3	Old	No	0	NA	Diff_nominal	No	Yes	Diff_nominal	No	NA	NA	NA
1_793	SeqId_12671_35	ST1B1	Sulfotransferase family cytosolic 1B member 1	O43704	NA	SULT1B1	chr1:169537003:A:G	rs7535409	1	168993673	170102490	chr1	169537003	A	G	0.325834	SULT1B1	4	69721162	69787961	NA	@ENSG00000198734_F5_Chr1_169514166_169586588_-=intron_variant	-0.245353	0.0174077	44.3867	210	-	trans	NotIncludedInSun	NA	NA	2	Old	Yes	3	SeqId_12671_35=chr1:169570110:T:G	Validated	1	Yes	SeqId_12671_35=chr1:169570110:T:G	No	NA	NA	NA
4_50	SeqId_12671_35	ST1B1	Sulfotransferase family cytosolic 1B member 1	O43704	NA	SULT1B1	chr4:186248013:C:T	rs1973612	4	185694478	186762348	chr4	186248013	C	T	0.513709	SULT1B1	4	69721162	69787961	NA	@ENSG00000164344_KLKB1_Chr4_186208979_186258471_+=intron_variant;intron_variant,non_coding_transcript_variant;upstream_gene_variant	-0.206256	0.0162089	36.3663	96	-	trans	NotIncludedInSun	NA	NA	1	Old	Yes	3	NA	Validated	No	No	Validated	No	NA	NA	NA
3_1061	SeqId_17680_12	EPHB1	Ephrin type-B receptor 1	P54762	2047	EPHB1	chr3:134946091:A:G	rs9819131	3	134171696	135536749	chr3	134946091	A	G	0.481299	EPHB1	3	134597801	135260467	#@ENSG00000154928_EPHB1_Chr3_134597801_135260467_+=intron_variant;intron_variant,NMD_transcript_variant;intron_variant,non_coding_transcript_variant	NA	0.307316	0.016331	78.2688	356	+	cis	NotIncludedInSun	NA	NA	2	Old	Yes	3	NA	Validated	No	Yes	Validated	No	NA	NA	NA
9_21	SeqId_16770_3	REG1B	Lithostathine-1-beta	P48304	5968	REG1B	chr9:133261703:A:G	rs975381715	9	132757521	133779427	chr9	133261703	A	G	0.644905	REG1B	2	79085030	79088019	NA	@ENSG00000175164_ABO_Chr9_133250401_133275219_-=intron_variant;intron_variant,non_coding_transcript_variant	-0.141948	0.0173768	15.5066	39	-	trans	NotIncludedInSun	NA	NA	1	Old	No	0	NA	Diff_nominal	No	Yes	Diff_nominal	No	NA	NA	NA
2_1062	SeqId_16770_3	REG1B	Lithostathine-1-beta	P48304	5968	REG1B	chr2:79096762:A:G	rs11126696	2	78571238	79672840	chr2	79096762	A	G	0.612314	REG1B	2	79085030	79088019	NA	intergenic_variant	0.258326	0.0170008	51.4181	131	-	cis	NotIncludedInSun	NA	NA	3	Old	Yes	3	NA	Validated	No	Yes	Validated	No	NA	NA	NA
19_185	SeqId_16770_3	REG1B	Lithostathine-1-beta	P48304	5968	REG1B	chr19:48703949:A:G	rs485186	19	48100190	49256272	chr19	48703949	A	G	0.496597	REG1B	2	79085030	79088019	NA	@ENSG00000176920_FUT2_Chr19_48695971_48705950_+=downstream_gene_variant;synonymous_variant	-0.209248	0.0164073	36.5249	98	-	trans	NotIncludedInSun	NA	NA	1	Old	No	0	NA	Diff_Bonf	No	Yes	Diff_Bonf	No	NA	NA	NA
10_1063	SeqId_16770_3	REG1B	Lithostathine-1-beta	P48304	5968	REG1B	chr10:122548918:C:T	rs2981746	10	122046234	123135048	chr10	122548918	C	T	0.575198	REG1B	2	79085030	79088019	NA	intergenic_variant	0.126706	0.0173747	12.5169	11	-	trans	NotIncludedInSun	NA	NA	1	Old	No	0	NA	Diff_Bonf	No	Yes	Diff_Bonf	No	NA	NA	NA
9_21	SeqId_7551_33	LRC32	Leucine-rich repeat-containing protein 32	Q14392	2615	LRRC32	chr9:133257521:T:TC	rs8176719	9	132690139	134023026	chr9	133257521	T	TC	0.366132	LRRC32	11	76657524	76670747	NA	@ENSG00000175164_ABO_Chr9_133250401_133275219_-=frameshift_variant,splice_region_variant,intron_variant;non_coding_transcript_exon_variant,non_coding_transcript_variant	0.282282	0.0171423	60.1983	188	-	trans	NotIncludedInSun	NA	NA	2	Old	Yes	1	SeqId_7551_33=chr9:133257367:C:A	Validated	1	Yes	SeqId_7551_33=chr9:133257367:C:A	No	NA	NA	NA
1_5	SeqId_14645_253	GSTA4	Glutathione S-transferase A4	O15217	NA	GSTA4	chr1:196697958:A:T	rs28853072	1	196025417	197793054	chr1	196697958	A	T	0.607735	GSTA4	6	52977948	52995378	NA	@ENSG00000000971_CFH_Chr1_196651878_196747504_+=intron_variant;intron_variant,non_coding_transcript_variant	-0.25992	0.0167952	53.2969	314	-	trans	Without_overlap_Sun	0	0	1	Old	Yes	1	SeqId_14645_253=chr1:196688284:A:G	Validated	1	Yes	SeqId_14645_253=chr1:196688284:A:G	No	NA	NA	NA
3_37	SeqId_14645_253	GSTA4	Glutathione S-transferase A4	O15217	NA	GSTA4	chr3:165762312:G:A	rs6445035	3	165258405	166484008	chr3	165762312	G	A	0.203503	GSTA4	6	52977948	52995378	NA	intergenic_variant	0.167155	0.02011	16.0266	84	-	trans	Without_overlap_Sun	0	0	1	Old	No	0	NA	Diff_Bonf	No	Yes	Diff_Bonf	No	NA	NA	NA
6_1064	SeqId_9884_8	PPIL1	Peptidyl-prolyl cis-trans isomerase-like 1	Q9Y3C6	51645	PPIL1	chr6:36871822:C:G	rs12194408	6	36296962	37486199	chr6	36871822	C	G	0.0290374	PPIL1	6	36854827	36875024	#@ENSG00000137168_PPIL1_Chr6_36854827_36875024_-=missense_variant	ENSG00000198663_C6orf89_Chr6_36871870_36928964_+=upstream_gene_variant	-1.10986	0.0485851	114.773	10	-	cis	6:35764739-37884066:6_06	0.528152	1	1	Old	Yes	3	NA	Validated	No	Yes	Validated	No	NA	NA	NA
12_1065	SeqId_6393_63	Endoplasmin	Endoplasmin	P14625	7184	HSP90B1	chr12:103974671:A:C	rs2723875	12	103246308	104952504	chr12	103974671	A	C	0.278302	HSP90B1	12	103930107	103953645	NA	@ENSG00000139372_TDG_Chr12_103965804_103988874_+=intron_variant;intron_variant,non_coding_transcript_variant	0.577395	0.0181026	10000	1136	+	cis	12:103140086-105846282:12_37	0.630478	1	5	New	Yes	1	SeqId_6393_63=chr12:103957073:T:A	Validated	1	Yes	SeqId_6393_63=chr12:103957073:T:A	No	NA	NA	NA
2_38	SeqId_3685_53	MFRP	Membrane frizzled-related protein	Q9BY79	83552	MFRP	chr2:3594771:T:C	rs3820897	2	3084852	4100596	chr2	3594771	T	C	0.797586	MFRP	11	119338942	119346673	NA	ENSG00000118004_COLEC11_Chr2_3594832_3644644_+=upstream_gene_variant	-0.286036	0.0221624	37.3824	10	-	trans	NotIncludedInSun	NA	NA	1	Old	No	0	NA	Diff_Bonf	No	Yes	Diff_Bonf	No	NA	NA	NA
8_1048	SeqId_15487_164	carboxylesterase, liver	Liver carboxylesterase 1	P23141	1066	CES1	chr8:9338855:A:G	rs34025891	8	8825848	9863866	chr8	9338855	A	G	0.110818	CES1	16	55802851	55833337	NA	NA_RP11-115J16.1_ChrNA_NA_NA_NA=downstream_gene_variant;intron_variant,non_coding_transcript_variant	0.196522	0.0261104	13.2833	30	-	trans	NotIncludedInSun	NA	NA	1	Old	No	0	NA	Diff_nominal	No	Yes	Diff_nominal	No	NA	NA	NA
1_5	SeqId_15487_164	carboxylesterase, liver	Liver carboxylesterase 1	P23141	1066	CES1	chr1:196701627:C:T	rs4658046	1	196177046	197248023	chr1	196701627	C	T	0.607909	CES1	16	55802851	55833337	NA	@ENSG00000000971_CFH_Chr1_196651878_196747504_+=downstream_gene_variant;intron_variant;intron_variant,non_coding_transcript_variant	-0.128552	0.0167843	13.7273	83	-	trans	NotIncludedInSun	NA	NA	1	Old	Yes	4	NA	Validated	No	Yes	Validated	No	NA	NA	NA
16_1066	SeqId_15487_164	carboxylesterase, liver	Liver carboxylesterase 1	P23141	1066	CES1	chr16:55816663:A:C	rs112616450	16	55316444	56330569	chr16	55816663	A	C	0.0511351	CES1	16	55802851	55833337	#@ENSG00000198848_CES1_Chr16_55802851_55833337_-=downstream_gene_variant;intron_variant;intron_variant,NMD_transcript_variant;upstream_gene_variant	NA	-0.290254	0.0402684	12.2458	9	-	cis	NotIncludedInSun	NA	NA	1	Old	No	0	NA	Diff_nominal	No	Yes	Diff_nominal	No	NA	NA	NA
2_67	SeqId_15487_164	carboxylesterase, liver	Liver carboxylesterase 1	P23141	1066	CES1	chr2:27508073:T:C	rs1260326	2	26875230	28030004	chr2	27508073	T	C	0.59098	CES1	16	55802851	55833337	NA	@ENSG00000084734_GCKR_Chr2_27496842_27523684_+=downstream_gene_variant;missense_variant,splice_region_variant;splice_region_variant,non_coding_transcript_exon_variant,non_coding_transcript_variant	-0.132089	0.0167592	14.4903	15	-	trans	NotIncludedInSun	NA	NA	1	Old	No	0	NA	Diff_Bonf	No	Yes	Diff_Bonf	No	NA	NA	NA
1_5	SeqId_5254_69	PDE3A	cGMP-inhibited 3',5'-cyclic phosphodiesterase A	Q14432	5139	PDE3A	chr1:196701627:C:T	rs4658046	1	196177046	197427230	chr1	196701627	C	T	0.607909	PDE3A	12	20369245	20684381	NA	@ENSG00000000971_CFH_Chr1_196651878_196747504_+=downstream_gene_variant;intron_variant;intron_variant,non_coding_transcript_variant	0.137381	0.0167869	15.5607	91	+	trans	NotSigInSun	NA	NA	1	Old	No	0	NA	Diff_Bonf	No	Yes	Diff_Bonf	No	NA	NA	NA
9_1067	SeqId_3364_76	Cathepsin V	Cathepsin L2	O60911	1515	CTSV	chr9:97137031:C:T	rs4743059	9	96636473	97900007	chr9	97137031	C	T	0.0750382	CTSV	9	97029679	97039643	NA	intergenic_variant	0.324586	0.0310382	24.869	182	-	cis	NotSigInSun	NA	NA	1	Old	No	0	NA	Diff_nominal	No	Yes	Diff_nominal	No	NA	NA	NA
1_1068	SeqId_3324_51	LY9	T-lymphocyte surface antigen Ly-9	Q9HBG7	4063	LY9	chr1:160792994:T:G	rs12128261	1	160220622	161494954	chr1	160792994	T	G	0.214362	LY9	1	160796074	160828261	#ENSG00000122224_LY9_Chr1_160796074_160828261_+=upstream_gene_variant	NA	0.42115	0.0198119	99.5502	434	+	cis	1:159759052-161800559:1_55	0.624211	1	2	Old	Yes	3	NA	Validated	No	Yes	Validated	No	NA	NA	NA
17_119	SeqId_3324_51	LY9	T-lymphocyte surface antigen Ly-9	Q9HBG7	4063	LY9	chr17:7176936:CCCCCAGCCCCAG:C	rs758641530	17	6666093	7676936	chr17	7176936	CCCCCAGCCCCAG	C	0.00557314	LY9	1	160796074	160828261	NA	@ENSG00000141505_ASGR1_Chr17_7173431_7179564_-=intron_variant;intron_variant,non_coding_transcript_variant	0.890232	0.120949	12.7366	2	+	trans	Without_overlap_Sun	0	0	1	Old	No	0	NA	NA	No	Yes	NA	No	NA	NA	NA
12_316	SeqId_18268_5	GAG2A	G antigen 2A	Q6NT46	729447	GAGE2A	chr12:9162261:T:C	rs7311982	12	8538774	9820023	chr12	9162261	T	C	0.707707	GAGE2A	X	49589529	49596827	NA	@ENSG00000126838_PZP_Chr12_9148840_9208370_-=downstream_gene_variant;intron_variant;intron_variant,NMD_transcript_variant;intron_variant,non_coding_transcript_variant	0.214713	0.0179953	32.0913	82	+	trans	NotIncludedInSun	NA	NA	2	Old	No	0	SeqId_18268_5=chr12:9165188:A:G	Diff_Bonf	1	Yes	SeqId_18268_5=chr12:9165188:A:G	No	NA	NA	NA
1_5	SeqId_9044_1	CNTP5	Contactin-associated protein-like 5	Q8WYK1	129684	CNTNAP5	chr1:196697958:A:T	rs28853072	1	196177046	197248023	chr1	196697958	A	T	0.607735	CNTNAP5	2	124025287	124915287	NA	@ENSG00000000971_CFH_Chr1_196651878_196747504_+=intron_variant;intron_variant,non_coding_transcript_variant	-0.128193	0.016806	13.622	80	+	trans	NotIncludedInSun	NA	NA	1	Old	Yes	3	NA	Validated	No	Yes	Validated	No	NA	NA	NA
17_11	SeqId_9044_1	CNTP5	Contactin-associated protein-like 5	Q8WYK1	129684	CNTNAP5	chr17:28367840:G:A	rs704	17	27785970	28891573	chr17	28367840	G	A	0.47343	CNTNAP5	2	124025287	124915287	NA	ENSG00000244045_TMEM199_Chr17_28357581_28363683_+=downstream_gene_variant*@ENSG00000109072_VTN_Chr17_28367276_28373091_-=downstream_gene_variant;missense_variant*NA_CTB-96E2.2_ChrNA_NA_NA_NA=missense_variant*NA_CTB-96E2.3_ChrNA_NA_NA_NA=intron_variant,non_coding_transcript_variant*NA_CTB-96E2.7_ChrNA_NA_NA_NA=upstream_gene_variant*@ENSG00000004139_SARM1_Chr17_28364356_28404049_+=intron_variant,non_coding_transcript_variant;upstream_gene_variant*ENSG00000274529_SEBOX_Chr17_28364268_28365244_-=upstream_gene_variant	0.136901	0.0163529	16.2455	20	+	trans	NotIncludedInSun	NA	NA	1	Old	No	0	NA	Diff_Bonf	No	No	Diff_Bonf	No	NA	NA	NA
1_5	SeqId_6899_37	PHS2	Pterin-4-alpha-carbinolamine dehydratase 2	Q9H0N5	84105	PCBD2	chr1:196697958:A:T	rs28853072	1	196177046	197203343	chr1	196697958	A	T	0.607735	PCBD2	5	134904906	135007959	NA	@ENSG00000000971_CFH_Chr1_196651878_196747504_+=intron_variant;intron_variant,non_coding_transcript_variant	-0.122416	0.0168034	12.4933	50	+	trans	NotSigInSun	NA	NA	1	Old	No	0	NA	Diff_Bonf	No	No	Diff_Bonf	No	NA	NA	NA
17_11	SeqId_16302_11	SPLC2	BPI fold-containing family A member 2	Q96DR5	140683	BPIFA2	chr17:28367840:G:A	rs704	17	27493270	28970538	chr17	28367840	G	A	0.47343	BPIFA2	20	33161768	33181412	NA	ENSG00000244045_TMEM199_Chr17_28357581_28363683_+=downstream_gene_variant*@ENSG00000109072_VTN_Chr17_28367276_28373091_-=downstream_gene_variant;missense_variant*NA_CTB-96E2.2_ChrNA_NA_NA_NA=missense_variant*NA_CTB-96E2.3_ChrNA_NA_NA_NA=intron_variant,non_coding_transcript_variant*NA_CTB-96E2.7_ChrNA_NA_NA_NA=upstream_gene_variant*@ENSG00000004139_SARM1_Chr17_28364356_28404049_+=intron_variant,non_coding_transcript_variant;upstream_gene_variant*ENSG00000274529_SEBOX_Chr17_28364268_28365244_-=upstream_gene_variant	0.430907	0.0163348	152.63	296	+	trans	NotIncludedInSun	NA	NA	1	Old	Yes	1	SeqId_16302_11=chr17:28367840:G:A	Validated	1	Yes	SeqId_16302_11=chr17:28367840:G:A	No	NA	NA	NA
19_185	SeqId_16302_11	SPLC2	BPI fold-containing family A member 2	Q96DR5	140683	BPIFA2	chr19:48703160:A:G	rs492602	19	48100190	49256272	chr19	48703160	A	G	0.471944	BPIFA2	20	33161768	33181412	NA	@ENSG00000176920_FUT2_Chr19_48695971_48705950_+=synonymous_variant	0.258877	0.016543	54.4702	137	+	trans	NotIncludedInSun	NA	NA	1	Old	Yes	2	SeqId_16302_11=chr19:48703205:C:T	Validated	1	Yes	SeqId_16302_11=chr19:48703205:C:T	No	NA	NA	NA
3_37	SeqId_16302_11	SPLC2	BPI fold-containing family A member 2	Q96DR5	140683	BPIFA2	chr3:165766613:G:A	rs4554007	3	165260452	166281347	chr3	165766613	G	A	0.202687	BPIFA2	20	33161768	33181412	NA	intergenic_variant	0.143888	0.0201221	12.064	13	+	trans	NotIncludedInSun	NA	NA	1	Old	No	0	NA	Diff_nominal	No	Yes	Diff_nominal	No	NA	NA	NA
19_141	SeqId_16302_11	SPLC2	BPI fold-containing family A member 2	Q96DR5	140683	BPIFA2	chr19:44908684:T:C	rs429358	19	44406745	45415533	chr19	44908684	T	C	0.147963	BPIFA2	20	33161768	33181412	NA	ENSG00000130204_TOMM40_Chr19_44890569_44903689_+=downstream_gene_variant*NA_CTB-129P6.7_ChrNA_NA_NA_NA=upstream_gene_variant*@ENSG00000130203_APOE_Chr19_44905754_44909393_+=downstream_gene_variant;missense_variant	-0.193124	0.023501	15.6831	7	+	trans	NotIncludedInSun	NA	NA	1	Old	No	0	NA	Diff_Bonf	No	Yes	Diff_Bonf	No	NA	NA	NA
5_1069	SeqId_13132_14	SEM5A	Semaphorin-5A	Q13591	9037	SEMA5A	chr5:9547846:C:G	rs17329324	5	8878493	10116814	chr5	9547846	C	G	0.0904174	SEMA5A	5	9035026	9546075	#ENSG00000112902_SEMA5A_Chr5_9035026_9546075_-=upstream_gene_variant	@ENSG00000250786_SNHG18_Chr5_9546200_9550609_+=intron_variant,non_coding_transcript_variant*ENSG00000239112_SNORD123_Chr5_9548836_9548905_+=upstream_gene_variant	0.673414	0.0288973	119.391	143	-	cis	5:8447601-10616992:5_01	0.570815	1	2	Old	Yes	3	SeqId_13132_14=chr5:9401289:T:A	Validated	1	Yes	SeqId_13132_14=chr5:9401289:T:A	No	NA	NA	NA
3_37	SeqId_8389_8	CN16B	Leucine-rich repeat-containing protein 74A	Q0VAA2	145497	LRRC74A	chr3:165777354:AAAT:A	rs71674639	3	165219231	166597130	chr3	165777354	AAAT	A	0.202388	LRRC74A	14	76826372	76870302	NA	@ENSG00000114200_BCHE_Chr3_165772904_165837472_-=downstream_gene_variant;intron_variant;intron_variant,NMD_transcript_variant	0.201391	0.0201648	22.7612	368	+	trans	Without_overlap_Sun	0	0	1	Old	No	0	NA	Diff_Bonf	No	Yes	Diff_Bonf	No	NA	NA	NA
1_5	SeqId_8389_8	CN16B	Leucine-rich repeat-containing protein 74A	Q0VAA2	145497	LRRC74A	chr1:196697958:A:T	rs28853072	1	196025417	197619863	chr1	196697958	A	T	0.607735	LRRC74A	14	76826372	76870302	NA	@ENSG00000000971_CFH_Chr1_196651878_196747504_+=intron_variant;intron_variant,non_coding_transcript_variant	-0.232867	0.0168072	42.9266	273	+	trans	1:195646176-197717153:1_78	0.7699	1	1	Old	Yes	3	SeqId_8389_8=chr1:196688284:A:G	Validated	1	Yes	SeqId_8389_8=chr1:196688284:A:G	No	NA	NA	NA
3_1070	SeqId_6375_75	XXLT1	Xyloside xylosyltransferase 1	Q8NBI6	152002	XXYLT1	chr3:195352674:C:T	rs7634345	3	194768211	195943188	chr3	195352674	C	T	0.56301	XXYLT1	3	195068279	195271167	NA	NA_AC069213.4_ChrNA_NA_NA_NA=downstream_gene_variant*@ENSG00000114331_ACAP2_Chr3_195274736_195443078_-=intron_variant;intron_variant,non_coding_transcript_variant	0.151766	0.0166582	19.0864	36	-	cis	3:193966165-196163917:3_64	0.534627	1	1	Old	No	0	NA	Diff_Bonf	No	Yes	Diff_Bonf	No	NA	NA	NA
19_216	SeqId_6375_75	XXLT1	Xyloside xylosyltransferase 1	Q8NBI6	152002	XXYLT1	chr19:54255498:T:C	rs12975366	19	53755498	54755498	chr19	54255498	T	C	0.404079	XXYLT1	3	195068279	195271167	NA	ENSG00000131042_LILRB2_Chr19_54273821_54281184_-=intron_variant*@ENSG00000105609_LILRB5_Chr19_54249431_54257301_-=missense_variant;non_coding_transcript_exon_variant,non_coding_transcript_variant	-0.119936	0.0176202	11.0007	1	-	trans	Without_overlap_Sun	0	0	0	No	NA	NA	NA	NA	NA	Yes	NA	No	NA	NA	NA
7_72	SeqId_6357_83	ELA3B	Chymotrypsin-like elastase family member 3B	P08861	23436	CELA3B	chr7:95305886:CA:C	rs3917549;rs397730288	7	94805886	95805886	chr7	95305886	CA	C	0.192552	CELA3B	1	21977021	21998642	NA	@ENSG00000005421_PON1_Chr7_95297676_95324707_-=intron_variant;intron_variant,NMD_transcript_variant;upstream_gene_variant	0.14476	0.0206164	11.6589	1	+	trans	LostINliftOver	LostINliftOver	LostINliftOver	1	Old	No	0	NA	Diff_Bonf	No	No	Diff_Bonf	No	NA	NA	NA
1_243	SeqId_19488_1	PDCD6	Programmed cell death protein 6	O75340	10016	PDCD6	chr1:56918624:G:A	rs676705	1	56399139	57442507	chr1	56918624	G	A	0.343348	PDCD6	5	271621	353856	NA	ENSG00000157131_C8A_Chr1_56854806_56918221_+=downstream_gene_variant	-0.154197	0.0171404	18.6311	51	+	trans	NotIncludedInSun	NA	NA	1	Old	Yes	3	NA	Validated	No	Yes	Validated	No	NA	NA	NA
19_216	SeqId_2849_49	AIF1	Allograft inflammatory factor 1	P55008	199	AIF1	chr19:54255498:T:C	rs12975366	19	53748358	54755498	chr19	54255498	T	C	0.404079	AIF1	6	31615184	31617021	NA	ENSG00000131042_LILRB2_Chr19_54273821_54281184_-=intron_variant*@ENSG00000105609_LILRB5_Chr19_54249431_54257301_-=missense_variant;non_coding_transcript_exon_variant,non_coding_transcript_variant	-0.132061	0.0176182	13.1808	3	+	trans	19:53291411-55346225:19_59	0.490139	1	1	Old	No	0	NA	Diff_nominal	No	Yes	Diff_nominal	No	NA	NA	NA
1_1071	SeqId_8383_20	CK094	Uncharacterized protein C11orf94	C9JXX5	143678	C11orf94	chr1:39790200:T:G	rs230280	1	39277257	40290200	chr1	39790200	T	G	0.652792	C11orf94	11	45906513	45907282	NA	ENSG00000116985_BMP8B_Chr1_39757182_39788861_-=upstream_gene_variant*NA_RP1-118J21.25_ChrNA_NA_NA_NA=downstream_gene_variant	-0.121506	0.0170713	11.9592	5	-	trans	NotIncludedInSun	NA	NA	1	Old	No	0	NA	Diff_Bonf	No	No	Diff_Bonf	No	NA	NA	NA
12_528	SeqId_6576_1	ART4	Ecto-ADP-ribosyltransferase 4	Q93070	420	ART4	chr12:14918569:CT:C	rs140723145	12	13646384	15585619	chr12	14918569	CT	C	0.172459	ART4	12	14825569	14843533	NA	@ENSG00000139055_ERP27_Chr12_14914035_14939082_-=intron_variant;upstream_gene_variant	0.581485	0.0214651	10000	1096	-	cis	12:13794505-16238369:12_17	0.793512	1	6	New	Yes	1	SeqId_6576_1=chr12:14834162:A:G	Validated	1	Yes	SeqId_6576_1=chr12:14834162:A:G	No	NA	NA	NA
14_71	SeqId_13597_20	RAB31	Ras-related protein Rab-31	Q13636	11031	RAB31	chr14:94380925:T:A	rs17580	14	93506387	95015720	chr14	94380925	T	A	0.0412536	RAB31	18	9708165	9862551	NA	@ENSG00000197249_SERPINA1_Chr14_94376747_94390693_-=downstream_gene_variant;missense_variant;missense_variant,NMD_transcript_variant	0.851411	0.0428515	87.1212	45	+	trans	NotIncludedInSun	NA	NA	1	Old	Yes	3	NA	Validated	No	Yes	Validated	No	NA	NA	NA
1_1072	SeqId_8225_86	EPHB2	Ephrin type-B receptor 2	P29323	2048	EPHB2	chr1:22734458:A:G	rs28455953	1	22117716	23259948	chr1	22734458	A	G	0.0793527	EPHB2	1	22710839	22921500	#@ENSG00000133216_EPHB2_Chr1_22710839_22921500_+=intron_variant	NA	-0.573626	0.0302283	79.5738	30	+	cis	1:21989532-24082564:1_09	0.545731	1	1	Old	Yes	3	NA	Validated	No	Yes	Validated	Yes	Yes	0.9939	chr1:22735465:A:C
17_11	SeqId_8897_3	L37A2	Leucine-rich repeat-containing protein 37A2	A6NM11	474170	LRRC37A2	chr17:28367840:G:A	rs704	17	27867840	28867840	chr17	28367840	G	A	0.47343	LRRC37A2	17	46511511	46555650	NA	ENSG00000244045_TMEM199_Chr17_28357581_28363683_+=downstream_gene_variant*@ENSG00000109072_VTN_Chr17_28367276_28373091_-=downstream_gene_variant;missense_variant*NA_CTB-96E2.2_ChrNA_NA_NA_NA=missense_variant*NA_CTB-96E2.3_ChrNA_NA_NA_NA=intron_variant,non_coding_transcript_variant*NA_CTB-96E2.7_ChrNA_NA_NA_NA=upstream_gene_variant*@ENSG00000004139_SARM1_Chr17_28364356_28404049_+=intron_variant,non_coding_transcript_variant;upstream_gene_variant*ENSG00000274529_SEBOX_Chr17_28364268_28365244_-=upstream_gene_variant	0.1119	0.0163251	11.1452	1	+	trans	NotSigInSun	NA	NA	1	Old	Yes	3	NA	Validated	No	No	Validated	No	NA	NA	NA
4_1073	SeqId_2985_35	Gro-a	Growth-regulated alpha protein	P09341	2919	CXCL1	chr4:73872752:T:C	rs1366946	4	73309913	74518098	chr4	73872752	T	C	0.216772	CXCL1	4	73869393	73871242	#ENSG00000163739_CXCL1_Chr4_73869393_73871242_+=downstream_gene_variant	NA	0.52918	0.0196892	158.385	207	+	cis	4:73649784-76033785:4_15	0.506789	1	2	Old	No	0	SeqId_2985_35=chr4:73868951:T:C	Diff_Bonf	1	Yes	SeqId_2985_35=chr4:73868951:T:C	No	NA	NA	NA
1_1074	SeqId_12727_7	FPRP	Prostaglandin F2 receptor negative regulator	Q9P2B2	NA	PTGFRN	chr1:116947639:G:T	rs4233450	1	116238897	117925720	chr1	116947639	G	T	0.821607	PTGFRN	1	116910057	116990358	#@ENSG00000134247_PTGFRN_Chr1_116910057_116990358_+=intron_variant	NA	0.787955	0.0213652	297.02	363	+	cis	1:116306166-118968342:1_33	0.633626	1	3	Old	Yes	1	SeqId_12727_7=chr1:116945088:A:G	Validated	2	Yes	SeqId_12727_7=chr1:116945088:A:G	No	NA	NA	NA
5_1075	SeqId_9848_22	Cyclin H	Cyclin-H	P51946	902	CCNH	chr5:87361147:T:C	rs4421140	5	86746154	88062695	chr5	87361147	T	C	0.23068	CCNH	5	87318416	87413019	NA	@ENSG00000145715_RASA1_Chr5_87267888_87391931_+=intron_variant;intron_variant,NMD_transcript_variant;intron_variant,non_coding_transcript_variant	-0.134927	0.0193178	11.544	12	-	cis	5:85539982-87900461:5_11	0.555311	1	1	Old	No	0	NA	Diff_nominal	No	Yes	Diff_nominal	No	NA	NA	NA
17_11	SeqId_10035_6	DUS4	Dual specificity protein phosphatase 4	Q13115	1846	DUSP4	chr17:28367840:G:A	rs704	17	27765920	28906680	chr17	28367840	G	A	0.47343	DUSP4	8	29333064	29350668	NA	ENSG00000244045_TMEM199_Chr17_28357581_28363683_+=downstream_gene_variant*@ENSG00000109072_VTN_Chr17_28367276_28373091_-=downstream_gene_variant;missense_variant*NA_CTB-96E2.2_ChrNA_NA_NA_NA=missense_variant*NA_CTB-96E2.3_ChrNA_NA_NA_NA=intron_variant,non_coding_transcript_variant*NA_CTB-96E2.7_ChrNA_NA_NA_NA=upstream_gene_variant*@ENSG00000004139_SARM1_Chr17_28364356_28404049_+=intron_variant,non_coding_transcript_variant;upstream_gene_variant*ENSG00000274529_SEBOX_Chr17_28364268_28365244_-=upstream_gene_variant	0.140869	0.0163214	17.2158	31	-	trans	17:25644668-27718592:17_12	0.550045	1	1	Old	Yes	3	NA	Validated	No	Yes	Validated	No	NA	NA	NA
4_50	SeqId_3503_4	Integrin a1b1	Integrin alpha-I: beta-1 complex	P56199 P05556	3688	ITGB1	chr4:186253529:A:G	rs4253311	4	185718785	186753529	chr4	186253529	A	G	0.513973	ITGB1	10	32900319	33005792	NA	@ENSG00000164344_KLKB1_Chr4_186208979_186258471_+=downstream_gene_variant;intron_variant;intron_variant,non_coding_transcript_variant	-0.113787	0.0162263	11.6307	27	-	trans	Without_overlap_Sun	0	0	1	Old	No	0	NA	Diff_Bonf	No	No	Diff_Bonf	No	NA	NA	NA
2_1062	SeqId_13095_51	PSP	Lithostathine-1-alpha	P05451	5967	REG1A	chr2:79096762:A:G	rs11126696	2	78555783	79662348	chr2	79096762	A	G	0.612314	REG1A	2	79120362	79123419	NA	intergenic_variant	0.225624	0.0170057	39.4475	108	+	cis	NotIncludedInSun	NA	NA	2	Old	No	0	NA	Diff_Bonf	No	Yes	Diff_Bonf	No	NA	NA	NA
19_185	SeqId_13095_51	PSP	Lithostathine-1-alpha	P05451	5967	REG1A	chr19:48703949:A:G	rs485186	19	48202851	49225015	chr19	48703949	A	G	0.496597	REG1A	2	79120362	79123419	NA	@ENSG00000176920_FUT2_Chr19_48695971_48705950_+=downstream_gene_variant;synonymous_variant	-0.139759	0.016412	16.7808	38	+	trans	NotIncludedInSun	NA	NA	1	Old	No	0	NA	Diff_nominal	No	Yes	Diff_nominal	No	NA	NA	NA
10_1063	SeqId_13095_51	PSP	Lithostathine-1-alpha	P05451	5967	REG1A	chr10:122548918:C:T	rs2981746	10	122046234	123135048	chr10	122548918	C	T	0.575198	REG1A	2	79120362	79123419	NA	intergenic_variant	0.138518	0.0173798	14.7998	206	+	trans	NotIncludedInSun	NA	NA	1	Old	No	0	NA	Diff_Bonf	No	Yes	Diff_Bonf	No	NA	NA	NA
9_21	SeqId_13095_51	PSP	Lithostathine-1-alpha	P05451	5967	REG1A	chr9:133261703:A:G	rs975381715	9	132757521	133779427	chr9	133261703	A	G	0.644905	REG1A	2	79120362	79123419	NA	@ENSG00000175164_ABO_Chr9_133250401_133275219_-=intron_variant;intron_variant,non_coding_transcript_variant	-0.145829	0.0173818	16.3123	45	+	trans	NotIncludedInSun	NA	NA	1	Old	No	0	NA	Diff_nominal	No	Yes	Diff_nominal	No	NA	NA	NA
5_1076	SeqId_17156_72	DCAK1	Serine/threonine-protein kinase DCLK1	O15075	9201	DCLK1	chr5:96734501:T:C	rs149313	5	96129531	97537975	chr5	96734501	T	C	0.538255	DCLK1	13	35768652	36131306	NA	@ENSG00000153113_CAST_Chr5_96525267_96779595_+=downstream_gene_variant;intron_variant;intron_variant,NMD_transcript_variant;intron_variant,non_coding_transcript_variant;upstream_gene_variant	0.192056	0.0163635	31.0834	253	-	trans	NotIncludedInSun	NA	NA	1	Old	Yes	3	NA	Validated	No	Yes	Validated	No	NA	NA	NA
13_1077	SeqId_17156_72	DCAK1	Serine/threonine-protein kinase DCLK1	O15075	9201	DCLK1	chr13:36122926:G:A	rs1410643	13	35507876	36790560	chr13	36122926	G	A	0.241909	DCLK1	13	35768652	36131306	#@ENSG00000133083_DCLK1_Chr13_35768652_36131306_-=intron_variant	NA	0.219367	0.0191194	29.7467	189	-	cis	NotIncludedInSun	NA	NA	1	Old	No	0	NA	Diff_Bonf	No	Yes	Diff_Bonf	No	NA	NA	NA
1_647	SeqId_17156_72	DCAK1	Serine/threonine-protein kinase DCLK1	O15075	9201	DCLK1	chr1:223676678:G:T	rs150394890	1	222985688	224630405	chr1	223676678	G	T	0.0112241	DCLK1	13	35768652	36131306	NA	NA_NA_ChrNA_NA_NA_NA=	-0.856711	0.0785612	26.9623	22	-	trans	NotIncludedInSun	NA	NA	1	Old	No	0	NA	NA	No	Yes	NA	No	NA	NA	NA
19_178	SeqId_12576_21	MAGE-3	Melanoma-associated antigen 3	P43357	4102	MAGEA3	chr19:44945208:T:G	rs5167	19	44436888	45521604	chr19	44945208	T	G	0.342299	MAGEA3	X	152698752	152702347	NA	@ENSG00000224916_APOC4-APOC2_Chr19_44942238_44949565_+=intron_variant;missense_variant,NMD_transcript_variant;upstream_gene_variant*ENSG00000234906_APOC2_Chr19_44945982_44949565_+=upstream_gene_variant*@ENSG00000267467_APOC4_Chr19_44942238_44945496_+=downstream_gene_variant;missense_variant*NA_CTB-129P6.11_ChrNA_NA_NA_NA=downstream_gene_variant	0.419732	0.0177202	123.306	179	+	trans	19:44440529-46513498:19_40	0.522465	1	1	Old	Yes	1	SeqId_12576_21=chr19:44945208:T:G	Validated	1	Yes	SeqId_12576_21=chr19:44945208:T:G	No	NA	NA	NA
14_71	SeqId_12576_21	MAGE-3	Melanoma-associated antigen 3	P43357	4102	MAGEA3	chr14:94380925:T:A	rs17580	14	93506387	94959937	chr14	94380925	T	A	0.0412536	MAGEA3	X	152698752	152702347	NA	@ENSG00000197249_SERPINA1_Chr14_94376747_94390693_-=downstream_gene_variant;missense_variant;missense_variant,NMD_transcript_variant	0.581505	0.0428658	41.1942	22	+	trans	Without_overlap_Sun	0	0	2	Old	No	0	NA	Diff_Bonf	No	Yes	Diff_Bonf	No	NA	NA	NA
20_1078	SeqId_18934_50	Tissue transglutaminase	Protein-glutamine gamma-glutamyltransferase 2	P21980	7052	TGM2	chr20:38170610:C:T	rs13045359	20	37659522	38677771	chr20	38170610	C	T	0.619898	TGM2	20	38127387	38166578	#ENSG00000198959_TGM2_Chr20_38127387_38166578_-=upstream_gene_variant	NA	0.134892	0.016871	14.8893	61	-	cis	NotIncludedInSun	NA	NA	1	Old	No	0	NA	Diff_Bonf	No	Yes	Diff_Bonf	No	NA	NA	NA
1_5	SeqId_7846_44	PSG11	Pregnancy-specific beta-1-glycoprotein 11	Q9UQ72	5680	PSG11	chr1:196677131:A:G	rs572515	1	196177046	197412290	chr1	196677131	A	G	0.610715	PSG11	19	43007656	43026512	NA	@ENSG00000000971_CFH_Chr1_196651878_196747504_+=downstream_gene_variant;intron_variant;non_coding_transcript_exon_variant,non_coding_transcript_variant	-0.148695	0.0167755	18.1118	85	-	trans	NotSigInSun	NA	NA	1	Old	No	0	NA	Diff_Bonf	No	Yes	Diff_Bonf	No	NA	NA	NA
4_50	SeqId_18291_8	p21	Cyclin-dependent kinase inhibitor 1	P38936	1026	CDKN1A	chr4:186228386:G:A	rs1912826	4	185718785	186753529	chr4	186228386	G	A	0.513421	CDKN1A	6	36676460	36687339	NA	@ENSG00000164344_KLKB1_Chr4_186208979_186258471_+=intron_variant;intron_variant,non_coding_transcript_variant	-0.134804	0.0162148	16.0323	29	+	trans	NotIncludedInSun	NA	NA	1	Old	No	0	NA	Diff_nominal	No	No	Diff_nominal	No	NA	NA	NA
17_11	SeqId_5617_41	NPFF	Pro-FMRFamide-related neuropeptide FF	O15130	8620	NPFF	chr17:28367840:G:A	rs704	17	27309557	28970538	chr17	28367840	G	A	0.47343	NPFF	12	53506690	53507638	NA	ENSG00000244045_TMEM199_Chr17_28357581_28363683_+=downstream_gene_variant*@ENSG00000109072_VTN_Chr17_28367276_28373091_-=downstream_gene_variant;missense_variant*NA_CTB-96E2.2_ChrNA_NA_NA_NA=missense_variant*NA_CTB-96E2.3_ChrNA_NA_NA_NA=intron_variant,non_coding_transcript_variant*NA_CTB-96E2.7_ChrNA_NA_NA_NA=upstream_gene_variant*@ENSG00000004139_SARM1_Chr17_28364356_28404049_+=intron_variant,non_coding_transcript_variant;upstream_gene_variant*ENSG00000274529_SEBOX_Chr17_28364268_28365244_-=upstream_gene_variant	0.635346	0.0163351	10000	453	-	trans	17:25356070-27764941:17_12	0.689465	1	1	Old	Yes	1	SeqId_5617_41=chr17:28367840:G:A	Validated	1	Yes	SeqId_5617_41=chr17:28367840:G:A	No	NA	NA	NA
8_1079	SeqId_3420_21	Carbonic anhydrase XIII	Carbonic anhydrase 13	Q8N1Q1	377677	CA13	chr8:85366144:C:T	rs75988238	8	84059448	86385178	chr8	85366144	C	T	0.0667661	CA13	8	85220587	85284073	NA	@ENSG00000133742_CA1_Chr8_85327608_85379014_-=intron_variant;intron_variant,NMD_transcript_variant;intron_variant,non_coding_transcript_variant	-0.399836	0.0326872	33.6794	593	+	cis	NotIncludedInSun	NA	NA	2	Old	No	0	NA	Diff_Bonf	No	Yes	Diff_Bonf	No	NA	NA	NA
1_1080	SeqId_14208_3	RET7	Retinoid-binding protein 7	Q96R05	NA	RBP7	chr1:9991107:C:T	rs35232720	1	9169749	11138541	chr1	9991107	C	T	0.0539066	RBP7	1	9997206	10016020	NA	intergenic_variant	-0.483618	0.0362357	39.9058	58	+	cis	Without_overlap_Sun	0	0	1	Old	No	0	NA	Diff_Bonf	No	Yes	Diff_Bonf	No	NA	NA	NA
3_24	SeqId_14208_3	RET7	Retinoid-binding protein 7	Q96R05	NA	RBP7	chr3:165832248:C:G	rs4635756	3	165219231	166489067	chr3	165832248	C	G	0.651155	RBP7	1	9997206	10016020	NA	@ENSG00000114200_BCHE_Chr3_165772904_165837472_-=intron_variant;intron_variant,NMD_transcript_variant	-0.15083	0.0170564	18.0307	214	+	trans	Without_overlap_Sun	0	0	1	Old	No	0	NA	Diff_nominal	No	Yes	Diff_nominal	No	NA	NA	NA
1_5	SeqId_14208_3	RET7	Retinoid-binding protein 7	Q96R05	NA	RBP7	chr1:196702087:G:A	rs28664709	1	196177046	197472531	chr1	196702087	G	A	0.607824	RBP7	1	9997206	10016020	NA	@ENSG00000000971_CFH_Chr1_196651878_196747504_+=downstream_gene_variant;intron_variant;intron_variant,non_coding_transcript_variant	-0.186145	0.0167804	27.8676	188	+	trans	Without_overlap_Sun	0	0	1	Old	Yes	3	SeqId_14208_3=chr1:196688284:A:G	Validated	1	Yes	SeqId_14208_3=chr1:196688284:A:G	No	NA	NA	NA
19_1081	SeqId_6457_50	PCDG1	Protocadherin gamma-A1	Q9Y5H4	56114	PCDHGA1	chr19:43183293:A:G	rs9749419	19	41634976	43922783	chr19	43183293	A	G	0.432935	PCDHGA1	5	141330571	141512981	NA	@ENSG00000204941_PSG5_Chr19_43166256_43186536_-=intron_variant;intron_variant,non_coding_transcript_variant;non_coding_transcript_exon_variant,non_coding_transcript_variant	-0.495827	0.0163398	10000	1791	+	trans	NotIncludedInSun	NA	NA	6	New	No	0	SeqId_6457_50=chr19:43191870:T:A	Diff_Bonf	1	Yes	SeqId_6457_50=chr19:43191870:T:A	No	NA	NA	NA
22_1082	SeqId_8989_40	SCUB1	Signal peptide, CUB and EGF-like domain-containing protein 1	Q8IWY4	80274	SCUBE1	chr22:43373437:C:T	rs695786	22	42808046	43879906	chr22	43373437	C	T	0.468999	SCUBE1	22	43197283	43343388	NA	NA_NA_ChrNA_NA_NA_NA=	-0.145721	0.0162045	18.6173	24	-	cis	NotSigInSun	NA	NA	1	Old	No	0	NA	Diff_Bonf	No	Yes	Diff_Bonf	No	NA	NA	NA
1_1083	SeqId_4979_34	DERM	Dermatopontin	Q07507	1805	DPT	chr1:168728523:A:C	rs1018454	1	168126567	169441575	chr1	168728523	A	C	0.575729	DPT	1	168695459	168729264	#@ENSG00000143196_DPT_Chr1_168695459_168729264_-=intron_variant	NA	0.276049	0.0164613	62.3902	220	-	cis	1:167663046-169980875:1_61	0.567345	1	2	Old	Yes	1	SeqId_4979_34=chr1:168740008:G:T	Validated	No	Yes	SeqId_4979_34=chr1:168740008:G:T	No	NA	NA	NA
12_1084	SeqId_15587_20	FOLR2	Folate receptor beta	P14207	2350	FOLR2	chr12:7485173:G:A	rs61729512	12	6985173	7987993	chr12	7485173	G	A	0.116261	FOLR2	11	72216601	72221950	NA	@ENSG00000177575_CD163_Chr12_7470813_7503893_-=missense_variant;non_coding_transcript_exon_variant,non_coding_transcript_variant;upstream_gene_variant	0.227089	0.0265339	16.9416	2	+	trans	NotIncludedInSun	NA	NA	1	Old	No	0	NA	Diff_Bonf	No	Yes	Diff_Bonf	No	NA	NA	NA
1_5	SeqId_9984_12	YIPF6	Protein YIPF6	Q96EC8	286451	YIPF6	chr1:196691131:A:G	rs10801555	1	196177046	197412290	chr1	196691131	A	G	0.609682	YIPF6	X	68498323	68537285	NA	@ENSG00000000971_CFH_Chr1_196651878_196747504_+=intron_variant;intron_variant,non_coding_transcript_variant	-0.160026	0.0167638	20.8701	93	+	trans	NotSigInSun	NA	NA	1	Old	No	0	NA	Diff_Bonf	No	Yes	Diff_Bonf	No	NA	NA	NA
4_50	SeqId_13236_25	WNT3A	Protein Wnt-3a	P56704	89780	WNT3A	chr4:186233118:T:TAA	rs3836616	4	185718785	186753529	chr4	186233118	T	TAA	0.513441	WNT3A	1	228007051	228061260	NA	@ENSG00000164344_KLKB1_Chr4_186208979_186258471_+=intron_variant;intron_variant,non_coding_transcript_variant	-0.116372	0.0162318	12.123	26	+	trans	NotIncludedInSun	NA	NA	1	Old	No	0	NA	Diff_nominal	No	No	Diff_nominal	No	NA	NA	NA
15_1085	SeqId_9793_145	IGDC4	Immunoglobulin superfamily DCC subclass member 4	Q8TDY8	57722	IGDCC4	chr15:65400920:C:T	rs35223184	15	64900920	66445432	chr15	65400920	C	T	0.00824607	IGDCC4	15	65381464	65423072	#@ENSG00000103742_IGDCC4_Chr15_65381464_65423072_-=missense_variant;upstream_gene_variant	NA	1.2213	0.102381	32.0778	125	-	cis	15:64693258-67231740:15_04	0.608439	1	3	Old	No	0	NA	NA	No	Yes	NA	No	NA	NA	NA
8_1086	SeqId_5657_28	SIA4A	CMP-N-acetylneuraminate-beta-galactosamide-alpha-2,3-sialyltransferase 1	Q11201	6482	ST3GAL1	chr8:133490905:C:T	rs9643300	8	132956020	133995712	chr8	133490905	C	T	0.563216	ST3GAL1	8	133454848	133571940	#@ENSG00000008513_ST3GAL1_Chr8_133454848_133571940_-=intron_variant;intron_variant,non_coding_transcript_variant;upstream_gene_variant	NA	-0.203645	0.0166737	33.5797	44	-	cis	8:133473254-135505158:8_22	0.510518	1	1	Old	No	0	NA	Diff_Bonf	No	Yes	Diff_Bonf	No	NA	NA	NA
17_11	SeqId_4563_61	PLCG1	1-phosphatidylinositol 4,5-bisphosphate phosphodiesterase gamma-1	P19174	5335	PLCG1	chr17:28367840:G:A	rs704	17	27765920	28913121	chr17	28367840	G	A	0.47343	PLCG1	20	41136960	41196801	NA	ENSG00000244045_TMEM199_Chr17_28357581_28363683_+=downstream_gene_variant*@ENSG00000109072_VTN_Chr17_28367276_28373091_-=downstream_gene_variant;missense_variant*NA_CTB-96E2.2_ChrNA_NA_NA_NA=missense_variant*NA_CTB-96E2.3_ChrNA_NA_NA_NA=intron_variant,non_coding_transcript_variant*NA_CTB-96E2.7_ChrNA_NA_NA_NA=upstream_gene_variant*@ENSG00000004139_SARM1_Chr17_28364356_28404049_+=intron_variant,non_coding_transcript_variant;upstream_gene_variant*ENSG00000274529_SEBOX_Chr17_28364268_28365244_-=upstream_gene_variant	0.178223	0.0163439	26.96	45	+	trans	Without_overlap_Sun	0	0	1	Old	Yes	1	SeqId_4563_61=chr17:28367840:G:A	Validated	1	Yes	SeqId_4563_61=chr17:28367840:G:A	No	NA	NA	NA
17_11	SeqId_7881_244	PAR16	Mono [ADP-ribose] polymerase PARP16	Q8N5Y8	54956	PARP16	chr17:28367840:G:A	rs704	17	27765920	28913121	chr17	28367840	G	A	0.47343	PARP16	15	65234460	65300618	NA	ENSG00000244045_TMEM199_Chr17_28357581_28363683_+=downstream_gene_variant*@ENSG00000109072_VTN_Chr17_28367276_28373091_-=downstream_gene_variant;missense_variant*NA_CTB-96E2.2_ChrNA_NA_NA_NA=missense_variant*NA_CTB-96E2.3_ChrNA_NA_NA_NA=intron_variant,non_coding_transcript_variant*NA_CTB-96E2.7_ChrNA_NA_NA_NA=upstream_gene_variant*@ENSG00000004139_SARM1_Chr17_28364356_28404049_+=intron_variant,non_coding_transcript_variant;upstream_gene_variant*ENSG00000274529_SEBOX_Chr17_28364268_28365244_-=upstream_gene_variant	0.14865	0.0163457	19.0205	44	-	trans	Without_overlap_Sun	0	0	1	Old	Yes	3	NA	Validated	No	No	Validated	No	NA	NA	NA
1_5	SeqId_13059_33	RIFK	Riboflavin kinase	Q969G6	NA	RFK	chr1:196703324:G:A	rs12038333	1	196177046	197203343	chr1	196703324	G	A	0.607827	RFK	9	76385517	76394517	NA	@ENSG00000000971_CFH_Chr1_196651878_196747504_+=downstream_gene_variant;intron_variant;intron_variant,non_coding_transcript_variant	-0.127809	0.0167978	13.5576	50	-	trans	Without_overlap_Sun	0	0	1	Old	No	0	NA	Diff_Bonf	No	Yes	Diff_Bonf	No	NA	NA	NA
4_50	SeqId_11215_6	CAD15	Cadherin-15	P55291	1013	CDH15	chr4:186237768:G:C	rs4253255	4	185684853	186797569	chr4	186237768	G	C	0.513062	CDH15	16	89171767	89195492	NA	@ENSG00000164344_KLKB1_Chr4_186208979_186258471_+=downstream_gene_variant;intron_variant;intron_variant,non_coding_transcript_variant	-0.437602	0.0160687	162.58	250	+	trans	4:186121070-188179803:4_33	0.540486	1	1	Old	Yes	3	SeqId_11215_6=chr4:186236880:G:A	Validated	1	Yes	SeqId_11215_6=chr4:186236880:G:A	No	NA	NA	NA
5_75	SeqId_11215_6	CAD15	Cadherin-15	P55291	1013	CDH15	chr5:177411594:C:T	rs13155336	5	176634112	177912584	chr5	177411594	C	T	0.0989511	CDH15	16	89171767	89195492	NA	ENSG00000131187_F12_Chr5_177402140_177409576_-=upstream_gene_variant*@ENSG00000198055_GRK6_Chr5_177403204_177442901_+=intron_variant	0.363414	0.0300252	34.787	29	+	trans	5:175836532-177842474:5_30	0.637342	1	2	New	No	0	NA	Diff_Bonf	No	Yes	Diff_Bonf	No	NA	NA	NA
3_93	SeqId_11215_6	CAD15	Cadherin-15	P55291	1013	CDH15	chr3:186741438:A:G	rs698078	3	186207397	187242138	chr3	186741438	A	G	0.409978	CDH15	16	89171767	89195492	NA	@ENSG00000113889_KNG1_Chr3_186717276_186744410_+=intron_variant*NA_RP11-573D15.8_ChrNA_NA_NA_NA=downstream_gene_variant;intron_variant,non_coding_transcript_variant	-0.153868	0.0162086	20.6486	38	+	trans	Without_overlap_Sun	0	0	1	Old	No	0	NA	Diff_Bonf	No	No	Diff_Bonf	No	NA	NA	NA
3_155	SeqId_6294_11	BAGE2	B melanoma antigen 2	Q86Y30	85319	BAGE2	chr3:186678827:T:C	rs1863622	3	186145352	187179685	chr3	186678827	T	C	0.227086	BAGE2	21	10413477	10516431	NA	NA_RP11-573D15.8_ChrNA_NA_NA_NA=intron_variant,non_coding_transcript_variant;upstream_gene_variant*ENSG00000113905_HRG_Chr3_186660216_186678240_+=downstream_gene_variant	0.207637	0.0192583	26.3766	34	+	trans	Without_overlap_Sun	0	0	1	Old	No	0	NA	Diff_Bonf	No	No	Diff_Bonf	No	NA	NA	NA
4_50	SeqId_6294_11	BAGE2	B melanoma antigen 2	Q86Y30	85319	BAGE2	chr4:186233118:T:TAA	rs3836616	4	185718785	186753529	chr4	186233118	T	TAA	0.513441	BAGE2	21	10413477	10516431	NA	@ENSG00000164344_KLKB1_Chr4_186208979_186258471_+=intron_variant;intron_variant,non_coding_transcript_variant	0.122481	0.016215	13.3732	27	+	trans	Without_overlap_Sun	0	0	1	Old	No	0	NA	Diff_Bonf	No	No	Diff_Bonf	No	NA	NA	NA
3_37	SeqId_4423_77	BCL2-like 1 protein	Bcl-2-like protein 1	Q07817	598	BCL2L1	chr3:165777354:AAAT:A	rs71674639	3	165219231	166597130	chr3	165777354	AAAT	A	0.202388	BCL2L1	20	31664452	31723989	NA	@ENSG00000114200_BCHE_Chr3_165772904_165837472_-=downstream_gene_variant;intron_variant;intron_variant,NMD_transcript_variant	0.215025	0.020146	25.8675	411	-	trans	Without_overlap_Sun	0	0	1	Old	No	0	NA	Diff_Bonf	No	Yes	Diff_Bonf	No	NA	NA	NA
1_5	SeqId_4423_77	BCL2-like 1 protein	Bcl-2-like protein 1	Q07817	598	BCL2L1	chr1:196701627:C:T	rs4658046	1	196025417	197708502	chr1	196701627	C	T	0.607909	BCL2L1	20	31664452	31723989	NA	@ENSG00000000971_CFH_Chr1_196651878_196747504_+=downstream_gene_variant;intron_variant;intron_variant,non_coding_transcript_variant	-0.267513	0.0167802	56.491	286	-	trans	Without_overlap_Sun	0	0	1	Old	Yes	1	SeqId_4423_77=chr1:196688284:A:G	Validated	1	Yes	SeqId_4423_77=chr1:196688284:A:G	No	NA	NA	NA
8_1087	SeqId_6955_68	SNX1	Sorting nexin-1	Q13596	6642	SNX1	chr8:9172650:G:A	rs3748136	8	8672650	9673966	chr8	9172650	G	A	0.199609	SNX1	15	64094123	64146090	NA	NA_RP11-10A14.4_ChrNA_NA_NA_NA=downstream_gene_variant	0.144841	0.0208076	11.4711	2	+	trans	NotIncludedInSun	NA	NA	1	Old	No	0	NA	Diff_nominal	No	Yes	Diff_nominal	No	NA	NA	NA
20_1088	SeqId_18916_25	Inosine triphosphatase	Inosine triphosphate pyrophosphatase	Q9BY32	3704	ITPA	chr20:3213196:C:A	rs1127354	20	2604912	4202010	chr20	3213196	C	A	0.0713205	ITPA	20	3208868	3223870	#@ENSG00000125877_ITPA_Chr20_3208868_3223870_+=intron_variant;intron_variant,non_coding_transcript_variant;missense_variant;non_coding_transcript_exon_variant,non_coding_transcript_variant;upstream_gene_variant	NA	-1.2288	0.0316418	10000	783	+	cis	NotIncludedInSun	NA	NA	3	New	Yes	1	SeqId_18916_25=chr20:3213196:C:A	Validated	1	Yes	SeqId_18916_25=chr20:3213196:C:A	Yes	No	NA	NA
19_1089	SeqId_13671_40	Elastase	Neutrophil elastase	P08246	1991	ELANE	chr19:850733:C:G	rs10409474	19	291007	1388630	chr19	850733	C	G	0.0940084	ELANE	19	851014	856247	#ENSG00000197561_ELANE_Chr19_851014_856247_+=upstream_gene_variant	ENSG00000196415_PRTN3_Chr19_840960_848175_+=downstream_gene_variant	0.457051	0.032955	43.0101	37	+	cis	NotIncludedInSun	NA	NA	2	Old	Yes	1	SeqId_13671_40=chr19:850733:C:G	Validated	1	Yes	SeqId_13671_40=chr19:850733:C:G	No	NA	NA	NA
14_128	SeqId_13671_40	Elastase	Neutrophil elastase	P08246	1991	ELANE	chr14:94378610:C:T	rs28929474	14	93871805	94878610	chr14	94378610	C	T	0.0186975	ELANE	19	851014	856247	NA	@ENSG00000197249_SERPINA1_Chr14_94376747_94390693_-=3_prime_UTR_variant,NMD_transcript_variant;downstream_gene_variant;missense_variant	-0.512103	0.0606153	16.5297	2	+	trans	NotIncludedInSun	NA	NA	1	Old	No	0	NA	NA	No	Yes	NA	No	NA	NA	NA
9_1090	SeqId_5060_62	B7-H1	Programmed cell death 1 ligand 1	Q9NZQ7	29126	CD274	chr9:5453973:T:C	rs822342	9	4845673	6024915	chr9	5453973	T	C	0.740438	CD274	9	5450503	5470566	#@ENSG00000120217_CD274_Chr9_5450503_5470566_+=intron_variant;upstream_gene_variant	NA	0.342348	0.0187694	73.602	55	+	cis	NotSigInSun	NA	NA	1	Old	No	0	SeqId_5060_62=chr9:5463243:G:A	Diff_nominal	1	Yes	SeqId_5060_62=chr9:5463243:G:A	No	NA	NA	NA
10_1091	SeqId_10620_21	PSP-94	Beta-microseminoprotein	P08118	4477	MSMB	chr10:46046326:A:G	rs10993994	10	44609197	46805854	chr10	46046326	A	G	0.575194	MSMB	10	46033307	46046269	#ENSG00000263639_MSMB_Chr10_46033307_46046269_-=upstream_gene_variant	NA	0.763452	0.0201358	313.839	470	-	cis	10:50462599-52596279:10_17	0.529445	1	5	Old	Yes	1	SeqId_10620_21=chr10:46046326:A:G	Validated	1	Yes	SeqId_10620_21=chr10:46046326:A:G	No	NA	NA	NA
4_802	SeqId_13610_9	MAGE-10	Melanoma-associated antigen 10	P43363	4109	MAGEA10	chr4:73510503:T:G	rs80214207	4	72965549	74117891	chr4	73510503	T	G	0.0200728	MAGEA10	X	152133310	152138578	NA	NA_RP11-622A1.2_ChrNA_NA_NA_NA=intron_variant,non_coding_transcript_variant	0.433748	0.0582106	13.0344	53	-	trans	Without_overlap_Sun	0	0	1	Old	No	0	NA	NA	No	No	NA	No	NA	NA	NA
17_199	SeqId_13610_9	MAGE-10	Melanoma-associated antigen 10	P43363	4109	MAGEA10	chr17:66214462:A:C	rs1801689	17	65699313	66882324	chr17	66214462	A	C	0.0359036	MAGEA10	X	152133310	152138578	NA	@ENSG00000091583_APOH_Chr17_66212033_66256525_-=downstream_gene_variant;intron_variant;missense_variant	0.5419	0.0480289	28.797	7	-	trans	Without_overlap_Sun	0	0	1	Old	No	0	NA	Diff_nominal	No	Yes	Diff_nominal	No	NA	NA	NA
17_11	SeqId_19567_1	EGFRvIII	Epidermal growth factor receptor variant III	P00533	NA	EGFR	chr17:28367840:G:A	rs704	17	27571104	28919598	chr17	28367840	G	A	0.47343	EGFR	7	55019021	55211628	NA	ENSG00000244045_TMEM199_Chr17_28357581_28363683_+=downstream_gene_variant*@ENSG00000109072_VTN_Chr17_28367276_28373091_-=downstream_gene_variant;missense_variant*NA_CTB-96E2.2_ChrNA_NA_NA_NA=missense_variant*NA_CTB-96E2.3_ChrNA_NA_NA_NA=intron_variant,non_coding_transcript_variant*NA_CTB-96E2.7_ChrNA_NA_NA_NA=upstream_gene_variant*@ENSG00000004139_SARM1_Chr17_28364356_28404049_+=intron_variant,non_coding_transcript_variant;upstream_gene_variant*ENSG00000274529_SEBOX_Chr17_28364268_28365244_-=upstream_gene_variant	0.285113	0.0162969	67.8052	97	+	trans	NotIncludedInSun	NA	NA	1	Old	Yes	1	SeqId_19567_1=chr17:28367840:G:A	Validated	1	Yes	SeqId_19567_1=chr17:28367840:G:A	No	NA	NA	NA
2_1092	SeqId_9940_35	DUS28	Dual specificity phosphatase 28	Q4G0W2	285193	DUSP28	chr2:240560857:CGCGCGCGCCCGGCGTGGCAGAGCT:C	NA	2	239946758	241160995	chr2	240560857	CGCGCGCGCCCGGCGTGGCAGAGCT	C	0.0190617	DUSP28	2	240560054	240564014	NA	NA_NA_ChrNA_NA_NA_NA=	-0.674874	0.0620647	26.8131	4	+	cis	NotIncludedInSun	NA	NA	1	Old	No	0	NA	NA	No	Yes	NA	No	NA	NA	NA
19_1093	SeqId_19258_24	GCDH	Glutaryl-CoA dehydrogenase, mitochondrial	Q92947	2639	GCDH	chr19:12895871:T:C	rs2238641	19	12388644	13399829	chr19	12895871	T	C	0.382858	GCDH	19	12891026	12914207	#@ENSG00000105607_GCDH_Chr19_12891026_12914207_+=downstream_gene_variant;intron_variant;intron_variant,NMD_transcript_variant;intron_variant,non_coding_transcript_variant;upstream_gene_variant	ENSG00000240616_RPS6P25_Chr19_12894133_12894880_+=downstream_gene_variant*ENSG00000161860_SYCE2_Chr19_12898786_12919276_-=downstream_gene_variant	-0.120631	0.0169807	11.9165	9	+	cis	NotIncludedInSun	NA	NA	1	Old	No	0	NA	Diff_nominal	No	Yes	Diff_nominal	Yes	No	NA	NA
6_884	SeqId_19254_125	GMPR1	GMP reductase 1	P36959	2766	GMPR	chr6:16291944:C:T	rs4716058	6	15501635	16927293	chr6	16291944	C	T	0.123644	GMPR	6	16238580	16295549	#@ENSG00000137198_GMPR_Chr6_16238580_16295549_+=intron_variant;intron_variant,non_coding_transcript_variant	NA	0.637657	0.0244935	10000	577	+	cis	NotIncludedInSun	NA	NA	4	New	No	0	SeqId_19254_125=chr6:16290530:T:A	Diff_Bonf	1	Yes	SeqId_19254_125=chr6:16290530:T:A	No	NA	NA	NA
3_37	SeqId_12514_16	METTL1	tRNA (guanine-N(7)-)-methyltransferase	Q9UBP6	4234	METTL1	chr3:165771179:C:A	rs59062328	3	165218150	166597130	chr3	165771179	C	A	0.20252	METTL1	12	57768471	57772793	NA	ENSG00000114200_BCHE_Chr3_165772904_165837472_-=downstream_gene_variant	0.230221	0.020134	29.5507	426	-	trans	Without_overlap_Sun	0	0	1	Old	No	0	NA	Diff_Bonf	No	Yes	Diff_Bonf	No	NA	NA	NA
17_11	SeqId_12514_16	METTL1	tRNA (guanine-N(7)-)-methyltransferase	Q9UBP6	4234	METTL1	chr17:28367840:G:A	rs704	17	27806590	28891573	chr17	28367840	G	A	0.47343	METTL1	12	57768471	57772793	NA	ENSG00000244045_TMEM199_Chr17_28357581_28363683_+=downstream_gene_variant*@ENSG00000109072_VTN_Chr17_28367276_28373091_-=downstream_gene_variant;missense_variant*NA_CTB-96E2.2_ChrNA_NA_NA_NA=missense_variant*NA_CTB-96E2.3_ChrNA_NA_NA_NA=intron_variant,non_coding_transcript_variant*NA_CTB-96E2.7_ChrNA_NA_NA_NA=upstream_gene_variant*@ENSG00000004139_SARM1_Chr17_28364356_28404049_+=intron_variant,non_coding_transcript_variant;upstream_gene_variant*ENSG00000274529_SEBOX_Chr17_28364268_28365244_-=upstream_gene_variant	0.127233	0.0163358	14.1691	16	-	trans	17:25612996-27722728:17_12	0.514272	1	1	Old	No	0	NA	Diff_Bonf	No	Yes	Diff_Bonf	No	NA	NA	NA
19_141	SeqId_12514_16	METTL1	tRNA (guanine-N(7)-)-methyltransferase	Q9UBP6	4234	METTL1	chr19:44908684:T:C	rs429358	19	44383210	45425202	chr19	44908684	T	C	0.147963	METTL1	12	57768471	57772793	NA	ENSG00000130204_TOMM40_Chr19_44890569_44903689_+=downstream_gene_variant*NA_CTB-129P6.7_ChrNA_NA_NA_NA=upstream_gene_variant*@ENSG00000130203_APOE_Chr19_44905754_44909393_+=downstream_gene_variant;missense_variant	-0.436968	0.0235025	76.4317	46	-	trans	Without_overlap_Sun	0	0	1	Old	Yes	3	NA	Validated	No	Yes	Validated	No	NA	NA	NA
19_281	SeqId_6431_68	PCYOX	Prenylcysteine oxidase 1	Q9UHG3	51449	PCYOX1	chr19:19255823:C:T	rs72999033	19	18499613	20182736	chr19	19255823	C	T	0.069128	PCYOX1	2	70257386	70281191	NA	ENSG00000130287_NCAN_Chr19_19211973_19252233_+=downstream_gene_variant*NA_AC138430.4_ChrNA_NA_NA_NA=non_coding_transcript_exon_variant,non_coding_transcript_variant*@ENSG00000187664_HAPLN4_Chr19_19255641_19262796_-=3_prime_UTR_variant;downstream_gene_variant*NA_LLNLR-259H9.1_ChrNA_NA_NA_NA=non_coding_transcript_exon_variant,non_coding_transcript_variant	-0.333276	0.032483	23.972	68	+	trans	NotIncludedInSun	NA	NA	1	Old	No	0	NA	Diff_Bonf	No	Yes	Diff_Bonf	No	NA	NA	NA
2_1094	SeqId_6431_68	PCYOX	Prenylcysteine oxidase 1	Q9UHG3	51449	PCYOX1	chr2:70261338:C:T	rs2706762	2	69121461	70985381	chr2	70261338	C	T	0.147152	PCYOX1	2	70257386	70281191	#@ENSG00000116005_PCYOX1_Chr2_70257386_70281191_+=missense_variant	NA	-0.760452	0.0229092	240.885	778	+	cis	NotIncludedInSun	NA	NA	2	Old	Yes	3	NA	Validated	No	Yes	Validated	No	NA	NA	NA
1_1095	SeqId_15503_20	Lefty-A	Left-right determination factor 2	O00292	7044	LEFTY2	chr1:225897466:C:T	rs360077	1	224343710	226912644	chr1	225897466	C	T	0.631648	LEFTY2	1	225936598	225941489	NA	@ENSG00000243709_LEFTY1_Chr1_225886282_225911382_-=intron_variant*NA_RP4-559A3.7_ChrNA_NA_NA_NA=intron_variant	-0.644143	0.0171168	309.194	342	-	cis	NotIncludedInSun	NA	NA	2	Old	Yes	1	SeqId_15503_20=chr1:225898636:C:G	Validated	1	Yes	SeqId_15503_20=chr1:225898636:C:G	No	NA	NA	NA
4_1096	SeqId_5509_7	EGF	Epidermal growth factor	P01133	1950	EGF	chr4:109921984:T:C	rs62327604	4	109379438	110526855	chr4	109921984	T	C	0.331087	EGF	4	109912884	110012266	#@ENSG00000138798_EGF_Chr4_109912884_110012266_+=intron_variant	NA	0.193358	0.0172569	28.4126	129	+	cis	4:109824115-111947478:4_28	0.540377	1	1	Old	No	0	NA	Diff_Bonf	No	Yes	Diff_Bonf	No	NA	NA	NA
1_1097	SeqId_3845_51	DLRB1	Dynein light chain roadblock-type 1	Q9NP97	83658	DYNLRB1	chr1:247875992:G:A	rs1339847	1	247374688	248376802	chr1	247875992	G	A	0.104903	DYNLRB1	20	34516409	34540958	NA	@ENSG00000162722_TRIM58_Chr1_247857199_247878205_+=missense_variant	0.222466	0.0268573	15.9214	5	+	trans	NotIncludedInSun	NA	NA	1	Old	No	0	NA	Diff_Bonf	No	Yes	Diff_Bonf	No	NA	NA	NA
4_50	SeqId_18259_15	MEOX2	Homeobox protein MOX-2	P50222	4223	MEOX2	chr4:186243195:G:A	rs4253281	4	185694478	186771327	chr4	186243195	G	A	0.513534	MEOX2	7	15611212	15686812	NA	@ENSG00000164344_KLKB1_Chr4_186208979_186258471_+=downstream_gene_variant;intron_variant;intron_variant,non_coding_transcript_variant	0.231995	0.0162047	45.7632	118	-	trans	NotIncludedInSun	NA	NA	1	Old	Yes	3	NA	Validated	No	No	Validated	No	NA	NA	NA
3_93	SeqId_18259_15	MEOX2	Homeobox protein MOX-2	P50222	4223	MEOX2	chr3:186742138:T:C	rs710446	3	186241438	187242138	chr3	186742138	T	C	0.411427	MEOX2	7	15611212	15686812	NA	@ENSG00000113889_KNG1_Chr3_186717276_186744410_+=intron_variant;missense_variant*NA_RP11-573D15.8_ChrNA_NA_NA_NA=downstream_gene_variant;intron_variant,non_coding_transcript_variant;non_coding_transcript_exon_variant,non_coding_transcript_variant	0.112503	0.0163678	11.203	2	-	trans	NotIncludedInSun	NA	NA	1	Old	No	0	NA	Diff_Bonf	No	No	Diff_Bonf	No	NA	NA	NA
1_115	SeqId_8368_102	TNF sR-II	Tumor necrosis factor receptor superfamily member 1B	P20333	7133	TNFRSF1B	chr1:12201733:T:C	rs17885670	1	11646655	12706599	chr1	12201733	T	C	0.0331756	TNFRSF1B	1	12167003	12209228	#@ENSG00000028137_TNFRSF1B_Chr1_12167003_12209228_+=intron_variant;intron_variant,non_coding_transcript_variant	NA	-0.47293	0.0455786	24.497	93	+	cis	1:11234307-13261790:1_05	0.522788	1	1	Old	No	0	NA	Diff_Bonf	No	Yes	Diff_Bonf	No	NA	NA	NA
4_1098	SeqId_19553_14	STX1a	Syntaxin-1A	Q16623	6804	STX1A	chr4:3444352:G:T	rs41264743	4	2935359	3945027	chr4	3444352	G	T	0.0179261	STX1A	7	73699206	73719672	NA	ENSG00000159788_RGS12_Chr4_3293028_3439913_+=downstream_gene_variant*@ENSG00000109758_HGFAC_Chr4_3441887_3449495_+=missense_variant;non_coding_transcript_exon_variant,non_coding_transcript_variant;upstream_gene_variant	-0.644631	0.0627425	24.0358	5	-	trans	NotIncludedInSun	NA	NA	2	Old	No	0	SeqId_19553_14=chr4:3445027:G:A	NA	1	Yes	SeqId_19553_14=chr4:3445027:G:A	No	NA	NA	NA
3_37	SeqId_12694_28	DIM1	Probable dimethyladenosine transferase	Q9UNQ2	NA	DIMT1	chr3:165771936:C:T	rs17713196	3	165263630	166281347	chr3	165771936	C	T	0.202531	DIMT1	5	62387254	62403939	NA	ENSG00000114200_BCHE_Chr3_165772904_165837472_-=downstream_gene_variant	-0.138206	0.0201641	11.144	11	-	trans	Without_overlap_Sun	0	0	1	Old	No	0	NA	Diff_nominal	No	No	Diff_nominal	No	NA	NA	NA
2_443	SeqId_10606_34	TOIP1	Torsin-1A-interacting protein 1	Q5JTV8	26092	TOR1AIP1	chr2:89247410:G:A	rs80129311	2	88363017	90716048	chr2	89247410	G	A	0.0794778	TOR1AIP1	1	179882042	179925000	NA	ENSG00000243238_IGKV2-30_Chr2_89244781_89245596_-=upstream_gene_variant*ENSG00000253158_IGKV3-31_Chr2_89252211_89252736_-=downstream_gene_variant	0.553637	0.0414051	40.0502	148	+	trans	NotIncludedInSun	NA	NA	1	Old	No	0	SeqId_10606_34=chr2:89241087:C:T	Diff_Bonf	1	Yes	SeqId_10606_34=chr2:89241087:C:T	No	NA	NA	NA
4_50	SeqId_10606_34	TOIP1	Torsin-1A-interacting protein 1	Q5JTV8	26092	TOR1AIP1	chr4:186229324:A:G	rs3775298	4	185694478	186788071	chr4	186229324	A	G	0.514324	TOR1AIP1	1	179882042	179925000	NA	@ENSG00000164344_KLKB1_Chr4_186208979_186258471_+=intron_variant;intron_variant,non_coding_transcript_variant	0.222786	0.0162216	42.1964	123	+	trans	NotIncludedInSun	NA	NA	1	Old	No	0	NA	Diff_Bonf	No	No	Diff_Bonf	No	NA	NA	NA
2_1099	SeqId_10606_34	TOIP1	Torsin-1A-interacting protein 1	Q5JTV8	26092	TOR1AIP1	chr2:94506936:G:T	.	2	93676813	95333844	chr2	94506936	G	T	0.0353943	TOR1AIP1	1	179882042	179925000	NA	intergenic_variant	0.461231	0.0486854	20.5685	8	+	trans	NotIncludedInSun	NA	NA	0	No	NA	NA	NA	NA	NA	Yes	NA	No	NA	NA	NA
2_1100	SeqId_10606_34	TOIP1	Torsin-1A-interacting protein 1	Q5JTV8	26092	TOR1AIP1	chr2:92095339:A:T	rs189741078	2	91181761	92600675	chr2	92095339	A	T	0.0347775	TOR1AIP1	1	179882042	179925000	NA	intergenic_variant	0.462224	0.0494575	20.0404	13	+	trans	NotIncludedInSun	NA	NA	0	No	NA	NA	NA	NA	NA	Yes	NA	No	NA	NA	NA
19_1101	SeqId_4342_10	sICAM-1	Intercellular adhesion molecule 1	P05362	3383	ICAM1	chr19:10280935:T:G	rs2358581	19	9571783	11523151	chr19	10280935	T	G	0.704501	ICAM1	19	10270835	10286615	#@ENSG00000090339_ICAM1_Chr19_10270835_10286615_+=intron_variant;upstream_gene_variant	NA_CTD-2369P2.5_ChrNA_NA_NA_NA=intron_variant,non_coding_transcript_variant*NA_CTD-2369P2.8_ChrNA_NA_NA_NA=downstream_gene_variant	-0.563476	0.0190543	10000	585	+	cis	19:9215271-11636904:19_15	0.805807	1	5	New	Yes	1	SeqId_4342_10=chr19:10285007:A:G	Validated	1	Yes	SeqId_4342_10=chr19:10285007:A:G	No	NA	NA	NA
9_175	SeqId_4342_10	sICAM-1	Intercellular adhesion molecule 1	P05362	3383	ICAM1	chr9:133271182:T:C	rs879055593	9	132757521	133779427	chr9	133271182	T	C	0.717342	ICAM1	19	10270835	10286615	NA	@ENSG00000175164_ABO_Chr9_133250401_133275219_-=intron_variant;intron_variant,non_coding_transcript_variant	0.164906	0.0185279	18.2546	44	+	trans	9:135137065-137155000:9_23	0.503354	1	1	Old	No	0	NA	Diff_Bonf	No	Yes	Diff_Bonf	No	NA	NA	NA
19_1102	SeqId_13107_9	LYPD3	Ly6/PLAUR domain-containing protein 3	O95274	27076	LYPD3	chr19:43462777:G:A	rs2682582	19	42955236	44122586	chr19	43462777	G	A	0.226144	LYPD3	19	43460787	43465660	#@ENSG00000124466_LYPD3_Chr19_43460787_43465660_-=downstream_gene_variant;intron_variant;intron_variant,non_coding_transcript_variant	NA	0.212284	0.0210758	23.1357	71	-	cis	NotSigInSun	NA	NA	2	Old	No	0	NA	Diff_Bonf	No	Yes	Diff_Bonf	No	NA	NA	NA
2_94	SeqId_7891_45	UGT 1A6	UDP-glucuronosyltransferase 1-6	P19224	54578	UGT1A6	chr2:233763993:G:T	rs6742078	2	233095452	234295504	chr2	233763993	G	T	0.330062	UGT1A6	2	233691607	233773300	#@ENSG00000167165_UGT1A6_Chr2_233691607_233773300_+=intron_variant;intron_variant,NMD_transcript_variant	@ENSG00000242515_UGT1A10_Chr2_233636454_233773305_+=intron_variant*@ENSG00000241635_UGT1A1_Chr2_233760248_233773299_+=intron_variant*@ENSG00000243135_UGT1A3_Chr2_233729108_233773299_+=intron_variant*@ENSG00000244474_UGT1A4_Chr2_233718778_233773299_+=intron_variant;intron_variant,NMD_transcript_variant*@ENSG00000240224_UGT1A5_Chr2_233712992_233773299_+=intron_variant*@ENSG00000244122_UGT1A7_Chr2_233681938_233773299_+=intron_variant*@ENSG00000242366_UGT1A8_Chr2_233617645_233773310_+=intron_variant*@ENSG00000241119_UGT1A9_Chr2_233671853_233773300_+=intron_variant	-0.296972	0.0173935	64.633	257	+	cis	2:233506808-235699066:2_33	0.547405	1	2	Old	Yes	1	SeqId_7891_45=chr2:233764663:C:T	Validated	1	Yes	SeqId_7891_45=chr2:233764663:C:T	No	NA	NA	NA
12_562	SeqId_7891_45	UGT 1A6	UDP-glucuronosyltransferase 1-6	P19224	54578	UGT1A6	chr12:120985573:G:A	rs7970695	12	120485573	121487058	chr12	120985573	G	A	0.611522	UGT1A6	2	233691607	233773300	NA	@ENSG00000135100_HNF1A_Chr12_120978543_121002512_+=intron_variant;intron_variant,NMD_transcript_variant;intron_variant,non_coding_transcript_variant*ENSG00000241388_HNF1A-AS1_Chr12_120941728_120980965_-=upstream_gene_variant	-0.117303	0.0168172	11.5149	6	+	trans	Without_overlap_Sun	0	0	1	Old	No	0	NA	Diff_nominal	No	Yes	Diff_nominal	No	NA	NA	NA
7_279	SeqId_3005_5	PTP-1B	Tyrosine-protein phosphatase non-receptor type 1	P18031	5770	PTPN1	chr7:95304888:A:G	rs2237582	7	94804888	95817483	chr7	95304888	A	G	0.290378	PTPN1	20	50510321	50585241	NA	@ENSG00000005421_PON1_Chr7_95297676_95324707_-=intron_variant;intron_variant,NMD_transcript_variant;upstream_gene_variant	0.175402	0.0179137	21.912	24	+	trans	Without_overlap_Sun	0	0	1	Old	No	0	NA	Diff_Bonf	No	No	Diff_Bonf	No	NA	NA	NA
3_37	SeqId_3005_5	PTP-1B	Tyrosine-protein phosphatase non-receptor type 1	P18031	5770	PTPN1	chr3:165766613:G:A	rs4554007	3	165234609	166597130	chr3	165766613	G	A	0.202687	PTPN1	20	50510321	50585241	NA	intergenic_variant	0.192958	0.0201197	21.0572	225	+	trans	Without_overlap_Sun	0	0	1	Old	No	0	NA	Diff_Bonf	No	Yes	Diff_Bonf	No	NA	NA	NA
1_5	SeqId_3005_5	PTP-1B	Tyrosine-protein phosphatase non-receptor type 1	P18031	5770	PTPN1	chr1:196697958:A:T	rs28853072	1	196177046	197473491	chr1	196697958	A	T	0.607735	PTPN1	20	50510321	50585241	NA	@ENSG00000000971_CFH_Chr1_196651878_196747504_+=intron_variant;intron_variant,non_coding_transcript_variant	-0.170748	0.0167854	23.5794	120	+	trans	1:195646176-197672473:1_78	0.63981	1	1	Old	Yes	3	NA	Validated	No	Yes	Validated	No	NA	NA	NA
3_107	SeqId_12632_14	ARY1	Arylamine N-acetyltransferase 1	P18440	9	NAT1	chr3:52786965:A:T	rs678	3	51320361	53717791	chr3	52786965	A	T	0.373177	NAT1	8	18170477	18223689	NA	@ENSG00000055957_ITIH1_Chr3_52777592_52792068_+=downstream_gene_variant;missense_variant;missense_variant,NMD_transcript_variant;non_coding_transcript_exon_variant,non_coding_transcript_variant;upstream_gene_variant	-0.47147	0.0168048	172.467	773	+	trans	3:51230475-54053402:3_20	0.849271	1	1	Old	Yes	1	SeqId_12632_14=chr3:52786965:A:T	Validated	1	Yes	SeqId_12632_14=chr3:52786965:A:T	No	NA	NA	NA
10_486	SeqId_12632_14	ARY1	Arylamine N-acetyltransferase 1	P18440	9	NAT1	chr10:7730072:A:G	rs35524242	10	7201818	8233203	chr10	7730072	A	G	0.0492817	NAT1	8	18170477	18223689	NA	@ENSG00000151655_ITIH2_Chr10_7703269_7749520_+=missense_variant;non_coding_transcript_exon_variant,non_coding_transcript_variant	-0.345297	0.0377862	19.1972	24	+	trans	10:6743781-8774728:10_05	0.507835	1	1	Old	No	0	NA	Diff_Bonf	No	Yes	Diff_Bonf	No	NA	NA	NA
19_99	SeqId_9207_60	QORL1	Quinone oxidoreductase-like protein 1	O95825	9946	CRYZL1	chr19:44915533:T:C	rs5117	19	44228895	45443964	chr19	44915533	T	C	0.226672	CRYZL1	21	33589341	33643926	NA	@ENSG00000130208_APOC1_Chr19_44914247_44919349_+=intron_variant;intron_variant,NMD_transcript_variant*NA_CTB-129P6.7_ChrNA_NA_NA_NA=downstream_gene_variant	-0.338028	0.0202528	61.8131	67	-	trans	19:44196964-46541782:19_36	0.518189	1	1	Old	Yes	1	SeqId_9207_60=chr19:44912383:G:A	Validated	1	Yes	SeqId_9207_60=chr19:44912383:G:A	No	NA	NA	NA
11_179	SeqId_9207_60	QORL1	Quinone oxidoreductase-like protein 1	O95825	9946	CRYZL1	chr11:116752497:TA:T	rs66505542;rs398017699	11	116236050	117286072	chr11	116752497	TA	T	0.849972	CRYZL1	21	33589341	33643926	NA	@ENSG00000137656_BUD13_Chr11_116748170_116772988_-=intron_variant;intron_variant,NMD_transcript_variant	-0.189226	0.0230862	15.6065	10	-	trans	Without_overlap_Sun	0	0	1	Old	No	0	NA	Diff_nominal	No	Yes	Diff_nominal	No	NA	NA	NA
14_1103	SeqId_18817_50	CBX1	Chromobox protein homolog 1	P83916	10951	CBX1	chr14:106631885:C:T	rs2015470	14	106118321	107310329	chr14	106631885	C	T	0.138265	CBX1	17	48070052	48101521	NA	ENSG00000224373_IGHV4-59_Chr14_106627249_106627825_-=upstream_gene_variant*ENSG00000253742_IGHV3-60_Chr14_106631197_106631653_-=upstream_gene_variant*ENSG00000199480_RNA5SP389_Chr14_106636672_106636786_+=upstream_gene_variant*ENSG00000283571_AC245369.1_Chr14_106750289_106750594_-=upstream_gene_variant*ENSG00000211965_IGHV3-49_Chr14_106556936_106557477_-=intron_variant	0.200949	0.0236255	16.7431	182	-	trans	NotIncludedInSun	NA	NA	1	Old	Yes	3	NA	Validated	No	Yes	Validated	No	NA	NA	NA
1_1104	SeqId_15626_223	Perlecan	Basement membrane-specific heparan sulfate proteoglycan core protein	P98160	3339	HSPG2	chr1:21841783:G:T	rs34470509	1	21318968	22402073	chr1	21841783	G	T	0.0582355	HSPG2	1	21822245	21937297	#@ENSG00000142798_HSPG2_Chr1_21822245_21937297_-=downstream_gene_variant;intron_variant;upstream_gene_variant	NA	0.478369	0.0350009	41.7983	55	-	cis	NotIncludedInSun	NA	NA	1	Old	Yes	3	NA	Validated	No	Yes	Validated	No	NA	NA	NA
9_133	SeqId_16609_106	KIRR2	Kin of IRRE-like protein 2	Q6UWL6	84063	KIRREL2	chr9:133255801:C:T	rs8176749	9	132690139	134023026	chr9	133255801	C	T	0.070981	KIRREL2	19	35855861	35867109	NA	@ENSG00000175164_ABO_Chr9_133250401_133275219_-=non_coding_transcript_exon_variant,non_coding_transcript_variant;synonymous_variant	0.425152	0.0320096	39.5312	111	+	trans	NotIncludedInSun	NA	NA	1	Old	Yes	3	NA	Validated	No	Yes	Validated	No	NA	NA	NA
19_1105	SeqId_16609_106	KIRR2	Kin of IRRE-like protein 2	Q6UWL6	84063	KIRREL2	chr19:35861033:G:T	rs35854130	19	35361033	36361033	chr19	35861033	G	T	0.222165	KIRREL2	19	35855861	35867109	#@ENSG00000126259_KIRREL2_Chr19_35855861_35867109_+=downstream_gene_variant;synonymous_variant	@ENSG00000161270_NPHS1_Chr19_35825964_35869287_-=intron_variant,non_coding_transcript_variant	-0.152841	0.0212372	12.2103	1	+	cis	NotIncludedInSun	NA	NA	1	Old	No	0	NA	Diff_nominal	No	Yes	Diff_nominal	No	NA	NA	NA
4_50	SeqId_9839_148	Tirap	Toll/interleukin-1 receptor domain-containing adapter protein	P58753	114609	TIRAP	chr4:186253529:A:G	rs4253311	4	185694842	186757146	chr4	186253529	A	G	0.513973	TIRAP	11	126283065	126298845	NA	@ENSG00000164344_KLKB1_Chr4_186208979_186258471_+=downstream_gene_variant;intron_variant;intron_variant,non_coding_transcript_variant	-0.143918	0.0162115	18.1652	66	+	trans	Without_overlap_Sun	0	0	1	Old	No	0	NA	Diff_nominal	No	No	Diff_nominal	No	NA	NA	NA
11_1106	SeqId_9839_148	Tirap	Toll/interleukin-1 receptor domain-containing adapter protein	P58753	114609	TIRAP	chr11:126290931:C:T	rs8177399	11	125604558	126870469	chr11	126290931	C	T	0.0236431	TIRAP	11	126283065	126298845	#@ENSG00000150455_TIRAP_Chr11_126283065_126298845_+=downstream_gene_variant;missense_variant;missense_variant,NMD_transcript_variant;non_coding_transcript_exon_variant,non_coding_transcript_variant	NA_RP11-712L6.5_ChrNA_NA_NA_NA=downstream_gene_variant*NA_RP11-712L6.7_ChrNA_NA_NA_NA=downstream_gene_variant	-0.586169	0.0537613	26.9534	7	+	cis	11:125071349-127160826:11_44	0.549343	1	1	Old	No	0	NA	NA	No	Yes	NA	No	NA	NA	NA
19_1107	SeqId_3166_92	Siglec-3	Myeloid cell surface antigen CD33	P20138	945	CD33	chr19:51225847:CCCGG:C	rs201074739	19	50637073	51882216	chr19	51225847	CCCGG	C	0.0258175	CD33	19	51225064	51243860	#@ENSG00000105383_CD33_Chr19_51225064_51243860_+=frameshift_variant;non_coding_transcript_exon_variant,non_coding_transcript_variant;upstream_gene_variant	NA	-0.924466	0.0534486	10000	344	+	cis	19:50646140-52883001:19_55	0.556646	1	8	New	No	0	SeqId_3166_92=chr19:51225221:C:T	NA	1	Yes	SeqId_3166_92=chr19:51225221:C:T	Yes	No	NA	NA
17_238	SeqId_3040_59	MIP-1a	C-C motif chemokine 3	P10147	6348	CCL3	chr17:36064257:A:G	rs2015086	17	35454653	36603508	chr17	36064257	A	G	0.138499	CCL3	17	36088256	36090169	NA	ENSG00000275385_CCL18_Chr17_36064280_36072032_+=upstream_gene_variant	0.532025	0.0236918	110.952	103	-	cis	17:33309769-35409254:17_19	0.547393	1	1	Old	Yes	1	SeqId_3040_59=chr17:36064257:A:G	Validated	1	Yes	SeqId_3040_59=chr17:36064257:A:G	No	NA	NA	NA
4_1108	SeqId_7769_29	3BP2	SH3 domain-binding protein 2	P78314	6452	SH3BP2	chr4:2770803:C:T	rs7695151	4	2267542	3281528	chr4	2770803	C	T	0.466095	SH3BP2	4	2793023	2841098	NA	NA_NA_ChrNA_NA_NA_NA=	0.116196	0.0164619	11.7738	9	+	cis	Without_overlap_Sun	0	0	1	Old	No	0	NA	Diff_Bonf	No	Yes	Diff_Bonf	No	NA	NA	NA
3_37	SeqId_13078_3	CETN2	Centrin-2	P41208	1069	CETN2	chr3:165766613:G:A	rs4554007	3	165260452	166281347	chr3	165766613	G	A	0.202687	CETN2	X	152826973	152830777	NA	intergenic_variant	0.141685	0.020135	11.706	13	-	trans	Without_overlap_Sun	0	0	1	Old	No	0	NA	Diff_nominal	No	Yes	Diff_nominal	No	NA	NA	NA
3_107	SeqId_11401_181	RN146	E3 ubiquitin-protein ligase RNF146	Q9NTX7	NA	RNF146	chr3:52786995:A:G	rs1042779	3	51733716	53313585	chr3	52786995	A	G	0.380579	RNF146	6	127266610	127288567	NA	@ENSG00000055957_ITIH1_Chr3_52777592_52792068_+=downstream_gene_variant;missense_variant;missense_variant,NMD_transcript_variant;non_coding_transcript_exon_variant,non_coding_transcript_variant;upstream_gene_variant	-0.161616	0.016729	21.3542	334	+	trans	NotIncludedInSun	NA	NA	1	Old	Yes	3	NA	Validated	No	Yes	Validated	No	NA	NA	NA
10_486	SeqId_11401_181	RN146	E3 ubiquitin-protein ligase RNF146	Q9NTX7	NA	RNF146	chr10:7727843:A:C	rs41290289	10	7198491	8247817	chr10	7727843	A	C	0.0490635	RNF146	6	127266610	127288567	NA	@ENSG00000151655_ITIH2_Chr10_7703269_7749520_+=intron_variant;upstream_gene_variant	-0.419009	0.0378923	27.6973	77	+	trans	NotIncludedInSun	NA	NA	2	Old	No	0	NA	Diff_nominal	No	Yes	Diff_nominal	No	NA	NA	NA
19_1109	SeqId_3329_14	PGRP-S	Peptidoglycan recognition protein 1	O75594	8993	PGLYRP1	chr19:46024323:TA:T	rs5828261;rs398034821	19	45517470	46543765	chr19	46024323	TA	T	0.314276	PGLYRP1	19	46019153	46023065	#ENSG00000008438_PGLYRP1_Chr19_46019153_46023065_-=upstream_gene_variant	NA_CTC-344H19.4_ChrNA_NA_NA_NA=upstream_gene_variant*ENSG00000104983_CCDC61_Chr19_45995461_46021318_+=downstream_gene_variant	-0.200957	0.0177702	28.9247	21	-	cis	19:45524296-47538325:19_44	0.509573	1	1	Old	No	0	NA	Diff_nominal	No	Yes	Diff_nominal	No	NA	NA	NA
3_37	SeqId_3506_49	Lymphotoxin a2/b1	Lymphotoxin alpha2:beta1	P01374 Q06643	4050	LTB	chr3:165777354:AAAT:A	rs71674639	3	165258405	166537927	chr3	165777354	AAAT	A	0.202388	LTB	6	31580525	31582522	NA	@ENSG00000114200_BCHE_Chr3_165772904_165837472_-=downstream_gene_variant;intron_variant;intron_variant,NMD_transcript_variant	0.178078	0.0201563	17.999	131	-	trans	NotSigInSun	NA	NA	1	Old	No	0	NA	Diff_Bonf	No	Yes	Diff_Bonf	No	NA	NA	NA
1_5	SeqId_3506_49	Lymphotoxin a2/b1	Lymphotoxin alpha2:beta1	P01374 Q06643	4050	LTB	chr1:196701709:A:G	rs10754199	1	196177046	197472531	chr1	196701709	A	G	0.607804	LTB	6	31580525	31582522	NA	@ENSG00000000971_CFH_Chr1_196651878_196747504_+=downstream_gene_variant;intron_variant;intron_variant,non_coding_transcript_variant	-0.209144	0.0167843	34.9124	141	-	trans	NotSigInSun	NA	NA	1	Old	Yes	1	SeqId_3506_49=chr1:196688284:A:G	Validated	1	Yes	SeqId_3506_49=chr1:196688284:A:G	No	NA	NA	NA
15_1110	SeqId_9321_400	NMB	Neuromedin-B	P08949	4828	NMB	chr15:84672508:G:A	rs35127183	15	84120374	85340409	chr15	84672508	G	A	0.34352	NMB	15	84655129	84658563	NA	@ENSG00000140612_SEC11A_Chr15_84669538_84716716_-=intron_variant;intron_variant,NMD_transcript_variant;non_coding_transcript_exon_variant,non_coding_transcript_variant;upstream_gene_variant	-0.161486	0.0170416	20.5781	108	-	cis	NotSigInSun	NA	NA	1	Old	No	0	NA	Diff_nominal	No	Yes	Diff_nominal	No	NA	NA	NA
12_1111	SeqId_9094_5	CLC4C	C-type lectin domain family 4 member C	Q8WTT0	170482	CLEC4C	chr12:7748398:T:C	rs7302014	12	6988939	8349455	chr12	7748398	T	C	0.386709	CLEC4C	12	7729415	7751605	#@ENSG00000198178_CLEC4C_Chr12_7729415_7751605_-=intron_variant;upstream_gene_variant	NA	0.526097	0.0169675	210.351	250	-	cis	NotIncludedInSun	NA	NA	2	Old	Yes	1	SeqId_9094_5=chr12:7751515:T:G	Validated	1	Yes	SeqId_9094_5=chr12:7751515:T:G	Yes	Yes	0.9959	chr12:7748398:T:C
7_895	SeqId_9094_5	CLC4C	C-type lectin domain family 4 member C	Q8WTT0	170482	CLEC4C	chr7:50268114:T:C	rs876036	7	49718638	50791660	chr7	50268114	T	C	0.328475	CLEC4C	12	7729415	7751605	NA	intergenic_variant	-0.228039	0.0174251	38.4071	54	-	trans	NotIncludedInSun	NA	NA	1	Old	No	0	NA	Diff_nominal	No	Yes	Diff_nominal	No	NA	NA	NA
11_1112	SeqId_9094_5	CLC4C	C-type lectin domain family 4 member C	Q8WTT0	170482	CLEC4C	chr11:121336733:C:T	rs77533050	11	120836733	121836733	chr11	121336733	C	T	0.109518	CLEC4C	12	7729415	7751605	NA	intergenic_variant	0.183404	0.0268402	11.0807	1	-	trans	NotIncludedInSun	NA	NA	1	Old	No	0	NA	Diff_Bonf	No	Yes	Diff_Bonf	No	NA	NA	NA
4_1113	SeqId_9094_5	CLC4C	C-type lectin domain family 4 member C	Q8WTT0	170482	CLEC4C	chr4:105048544:C:T	rs7699743	4	104518251	105548544	chr4	105048544	C	T	0.649755	CLEC4C	12	7729415	7751605	NA	NA_RP11-556I14.1_ChrNA_NA_NA_NA=intron_variant,non_coding_transcript_variant	0.118913	0.0170837	11.47	4	-	trans	NotIncludedInSun	NA	NA	1	Old	No	0	NA	Diff_nominal	No	Yes	Diff_nominal	No	NA	NA	NA
17_11	SeqId_9506_10	Apo L1	Apolipoprotein L1	O14791	8542	APOL1	chr17:28367840:G:A	rs704	17	27571104	28970538	chr17	28367840	G	A	0.47343	APOL1	22	36253010	36267530	NA	ENSG00000244045_TMEM199_Chr17_28357581_28363683_+=downstream_gene_variant*@ENSG00000109072_VTN_Chr17_28367276_28373091_-=downstream_gene_variant;missense_variant*NA_CTB-96E2.2_ChrNA_NA_NA_NA=missense_variant*NA_CTB-96E2.3_ChrNA_NA_NA_NA=intron_variant,non_coding_transcript_variant*NA_CTB-96E2.7_ChrNA_NA_NA_NA=upstream_gene_variant*@ENSG00000004139_SARM1_Chr17_28364356_28404049_+=intron_variant,non_coding_transcript_variant;upstream_gene_variant*ENSG00000274529_SEBOX_Chr17_28364268_28365244_-=upstream_gene_variant	0.250449	0.0163686	52.1205	166	+	trans	Without_overlap_Sun	0	0	1	Old	Yes	3	NA	Validated	No	No	Validated	No	NA	NA	NA
10_102	SeqId_9506_10	Apo L1	Apolipoprotein L1	O14791	8542	APOL1	chr10:100130207:C:T	rs72840032	10	99191437	100803222	chr10	100130207	C	T	0.0472431	APOL1	22	36253010	36267530	NA	intergenic_variant	-0.981145	0.0386513	141.428	296	+	trans	10:100576144-103066703:10_36	0.644636	1	2	Old	Yes	3	NA	Validated	No	Yes	Validated	No	NA	NA	NA
3_103	SeqId_9506_10	Apo L1	Apolipoprotein L1	O14791	8542	APOL1	chr3:194339746:T:C	rs6809081	3	193822225	194883890	chr3	194339746	T	C	0.416447	APOL1	22	36253010	36267530	NA	ENSG00000178772_CPN2_Chr3_194339765_194351328_-=downstream_gene_variant	0.443026	0.0164716	158.616	144	+	trans	3:193059934-195164999:3_61	0.505735	1	1	Old	No	0	SeqId_9506_10=chr3:194341178:G:A	Diff_Bonf	1	Yes	SeqId_9506_10=chr3:194341178:G:A	No	NA	NA	NA
14_299	SeqId_13119_26	protein Z inhibitor	Protein Z-dependent protease inhibitor	Q9UK55	51156	SERPINA10	chr14:94288847:T:C	rs12434093	14	93555354	94886197	chr14	94288847	T	C	0.165146	SERPINA10	14	94280455	94293271	#@ENSG00000140093_SERPINA10_Chr14_94280455_94293271_-=intron_variant	NA	0.583547	0.0220336	153.835	297	-	cis	14:93543454-95825350:14_18	0.583214	1	2	Old	Yes	1	SeqId_13119_26=chr14:94252183:G:A	Validated	1	Yes	SeqId_13119_26=chr14:94252183:G:A	No	NA	NA	NA
4_50	SeqId_13119_26	protein Z inhibitor	Protein Z-dependent protease inhibitor	Q9UK55	51156	SERPINA10	chr4:186253529:A:G	rs4253311	4	185700906	186758649	chr4	186253529	A	G	0.513973	SERPINA10	14	94280455	94293271	NA	@ENSG00000164344_KLKB1_Chr4_186208979_186258471_+=downstream_gene_variant;intron_variant;intron_variant,non_coding_transcript_variant	0.165764	0.0162353	23.7479	59	-	trans	Without_overlap_Sun	0	0	1	Old	No	0	NA	Diff_Bonf	No	No	Diff_Bonf	No	NA	NA	NA
13_377	SeqId_13119_26	protein Z inhibitor	Protein Z-dependent protease inhibitor	Q9UK55	51156	SERPINA10	chr13:113205987:G:A	rs35708060	13	112646308	113831991	chr13	113205987	G	A	0.169522	SERPINA10	14	94280455	94293271	NA	@ENSG00000126226_PCID2_Chr13_113177539_113208715_-=intron_variant;intron_variant,non_coding_transcript_variant*ENSG00000139842_CUL4A_Chr13_113208193_113267108_+=upstream_gene_variant	-0.387847	0.0224498	88.9273	185	-	trans	13:112800622-114998598:13_09	0.539444	1	2	New	No	0	NA	Diff_Bonf	No	Yes	Diff_Bonf	No	NA	NA	NA
3_37	SeqId_11542_11	TM230	Transmembrane protein 230	Q96A57	NA	TMEM230	chr3:165773492:C:T	rs1803274	3	165260452	166281347	chr3	165773492	C	T	0.20253	TMEM230	20	5068232	5113103	NA	@ENSG00000114200_BCHE_Chr3_165772904_165837472_-=3_prime_UTR_variant,NMD_transcript_variant;downstream_gene_variant;missense_variant	0.144933	0.0201422	12.206	13	-	trans	Without_overlap_Sun	0	0	1	Old	No	0	NA	Diff_nominal	No	Yes	Diff_nominal	No	NA	NA	NA
14_71	SeqId_7738_299	STX2	Syntaxin-2	P32856	2054	STX2	chr14:94380925:T:A	rs17580	14	93331488	95034461	chr14	94380925	T	A	0.0412536	STX2	12	130789600	130839266	NA	@ENSG00000197249_SERPINA1_Chr14_94376747_94390693_-=downstream_gene_variant;missense_variant;missense_variant,NMD_transcript_variant	1.20659	0.042841	173.796	61	-	trans	14:93472733-95982057:14_22	0.678654	1	1	Old	Yes	1	SeqId_7738_299=chr14:94380925:T:A	Validated	1	Yes	SeqId_7738_299=chr14:94380925:T:A	No	NA	NA	NA
2_1114	SeqId_7258_5	EMBP	Bone marrow proteoglycan	P13727	5553	PRG2	chr2:61457429:G:A	rs778139	2	60653373	62108118	chr2	61457429	G	A	0.49086	PRG2	11	57386794	57390657	NA	@ENSG00000115464_USP34_Chr2_61187463_61470769_-=intron_variant;intron_variant,NMD_transcript_variant	-0.1277	0.0163622	14.224	142	-	trans	NotIncludedInSun	NA	NA	1	Old	No	0	NA	Diff_nominal	No	Yes	Diff_nominal	No	NA	NA	NA
4_50	SeqId_5676_54	ASIP	Agouti-signaling protein	P42127	434	ASIP	chr4:186224068:G:C	rs4862669	4	185718785	186753529	chr4	186224068	G	C	0.513503	ASIP	20	34194569	34269344	NA	@ENSG00000164344_KLKB1_Chr4_186208979_186258471_+=intron_variant;upstream_gene_variant	-0.118947	0.0162368	12.6242	27	+	trans	Without_overlap_Sun	0	0	1	Old	No	0	NA	Diff_Bonf	No	No	Diff_Bonf	No	NA	NA	NA
20_1115	SeqId_5676_54	ASIP	Agouti-signaling protein	P42127	434	ASIP	chr20:34077942:A:G	rs6059655	20	32160463	37692698	chr20	34077942	A	G	0.919319	ASIP	20	34194569	34269344	NA	@ENSG00000125970_RALY_Chr20_33993646_34108308_+=downstream_gene_variant;intron_variant;intron_variant,non_coding_transcript_variant	-0.793917	0.0300261	153.334	1074	+	cis	20:30248265-36821101:20_16	0.790658	1	1	Old	Yes	3	NA	Validated	No	Yes	Validated	No	NA	NA	NA
15_1116	SeqId_17383_4	STAR5	StAR-related lipid transfer protein 5	Q9NSY2	NA	STARD5	chr15:81345531:C:T	rs28555408	15	80786987	81872202	chr15	81345531	C	T	0.0644431	STARD5	15	81309053	81324183	NA	@ENSG00000259343_TMC3-AS1_Chr15_81324377_81518200_+=downstream_gene_variant;intron_variant,non_coding_transcript_variant*@ENSG00000188869_TMC3_Chr15_81331217_81374213_-=intron_variant;intron_variant,non_coding_transcript_variant	-0.303905	0.0329208	19.5734	122	-	cis	NotIncludedInSun	NA	NA	3	Old	No	0	NA	Diff_Bonf	No	Yes	Diff_Bonf	No	NA	NA	NA
1_5	SeqId_10882_12	Desmocollin-1	Desmocollin-1	Q08554	1823	DSC1	chr1:196697958:A:T	rs28853072	1	196177046	197248023	chr1	196697958	A	T	0.607735	DSC1	18	31129236	31162856	NA	@ENSG00000000971_CFH_Chr1_196651878_196747504_+=intron_variant;intron_variant,non_coding_transcript_variant	-0.130937	0.0168107	14.1701	83	-	trans	NotIncludedInSun	NA	NA	1	Old	Yes	3	NA	Validated	No	Yes	Validated	No	NA	NA	NA
17_11	SeqId_10882_12	Desmocollin-1	Desmocollin-1	Q08554	1823	DSC1	chr17:28367840:G:A	rs704	17	27571104	28915105	chr17	28367840	G	A	0.47343	DSC1	18	31129236	31162856	NA	ENSG00000244045_TMEM199_Chr17_28357581_28363683_+=downstream_gene_variant*@ENSG00000109072_VTN_Chr17_28367276_28373091_-=downstream_gene_variant;missense_variant*NA_CTB-96E2.2_ChrNA_NA_NA_NA=missense_variant*NA_CTB-96E2.3_ChrNA_NA_NA_NA=intron_variant,non_coding_transcript_variant*NA_CTB-96E2.7_ChrNA_NA_NA_NA=upstream_gene_variant*@ENSG00000004139_SARM1_Chr17_28364356_28404049_+=intron_variant,non_coding_transcript_variant;upstream_gene_variant*ENSG00000274529_SEBOX_Chr17_28364268_28365244_-=upstream_gene_variant	-0.222972	0.0163575	41.5828	71	-	trans	NotIncludedInSun	NA	NA	1	Old	Yes	3	NA	Validated	No	Yes	Validated	No	NA	NA	NA
17_11	SeqId_7991_54	IQCF1	IQ domain-containing protein F1	Q8N6M8	132141	IQCF1	chr17:28367840:G:A	rs704	17	27785970	28867840	chr17	28367840	G	A	0.47343	IQCF1	3	51894876	51903335	NA	ENSG00000244045_TMEM199_Chr17_28357581_28363683_+=downstream_gene_variant*@ENSG00000109072_VTN_Chr17_28367276_28373091_-=downstream_gene_variant;missense_variant*NA_CTB-96E2.2_ChrNA_NA_NA_NA=missense_variant*NA_CTB-96E2.3_ChrNA_NA_NA_NA=intron_variant,non_coding_transcript_variant*NA_CTB-96E2.7_ChrNA_NA_NA_NA=upstream_gene_variant*@ENSG00000004139_SARM1_Chr17_28364356_28404049_+=intron_variant,non_coding_transcript_variant;upstream_gene_variant*ENSG00000274529_SEBOX_Chr17_28364268_28365244_-=upstream_gene_variant	0.11856	0.0163472	12.3886	4	-	trans	NotSigInSun	NA	NA	1	Old	Yes	3	NA	Validated	No	Yes	Validated	No	NA	NA	NA
1_5	SeqId_2946_52	Factor D	Complement factor D	P00746	1675	CFD	chr1:196697958:A:T	rs28853072	1	196177046	197468406	chr1	196697958	A	T	0.607735	CFD	19	859643	863630	NA	@ENSG00000000971_CFH_Chr1_196651878_196747504_+=intron_variant;intron_variant,non_coding_transcript_variant	-0.172946	0.0168069	24.1078	124	+	trans	NotIncludedInSun	NA	NA	1	Old	No	0	NA	Diff_Bonf	No	Yes	Diff_Bonf	No	NA	NA	NA
17_11	SeqId_2946_52	Factor D	Complement factor D	P00746	1675	CFD	chr17:28306590:C:T	rs241777	17	27689182	28913121	chr17	28306590	C	T	0.478139	CFD	19	859643	863630	NA	@ENSG00000265480_KRT18P55_Chr17_28275986_28317783_-=intron_variant,non_coding_transcript_variant	0.158189	0.016324	21.4807	50	+	trans	NotIncludedInSun	NA	NA	1	Old	No	0	NA	Diff_Bonf	No	Yes	Diff_Bonf	No	NA	NA	NA
16_1117	SeqId_17794_6	Phosphomannomutase 2	Phosphomannomutase 2	O15305	5373	PMM2	chr16:8813057:A:C	rs34258285	16	8312682	9313057	chr16	8813057	A	C	0.0287823	PMM2	16	8788823	8849331	#@ENSG00000140650_PMM2_Chr16_8788823_8849331_+=3_prime_UTR_variant,NMD_transcript_variant;downstream_gene_variant;missense_variant;non_coding_transcript_exon_variant,non_coding_transcript_variant	NA	-0.443313	0.0488591	18.9375	2	+	cis	NotIncludedInSun	NA	NA	1	Old	No	0	NA	NA	No	Yes	NA	No	NA	NA	NA
4_50	SeqId_14144_3	H2A3	Histone H2A type 3	Q7L7L0	NA	HIST3H2A	chr4:186237768:G:C	rs4253255	4	185711877	186762348	chr4	186237768	G	C	0.513062	HIST3H2A	1	228456979	228457873	NA	@ENSG00000164344_KLKB1_Chr4_186208979_186258471_+=downstream_gene_variant;intron_variant;intron_variant,non_coding_transcript_variant	0.150048	0.0162053	19.6862	46	-	trans	NotSigInSun	NA	NA	1	Old	No	0	NA	Diff_Bonf	No	No	Diff_Bonf	No	NA	NA	NA
10_307	SeqId_14144_3	H2A3	Histone H2A type 3	Q7L7L0	NA	HIST3H2A	chr10:113588287:G:A	rs7080536	10	113088287	114088287	chr10	113588287	G	A	0.0384579	HIST3H2A	1	228456979	228457873	NA	@ENSG00000148702_HABP2_Chr10_113550837_113589602_+=missense_variant*ENSG00000197893_NRAP_Chr10_113588716_113664127_-=downstream_gene_variant	-0.368023	0.0425177	17.3101	1	-	trans	NotSigInSun	NA	NA	1	Old	No	0	NA	Diff_nominal	No	Yes	Diff_nominal	No	NA	NA	NA
16_180	SeqId_7144_234	KAZD1	Kazal-type serine protease inhibitor domain-containing protein 1	Q96I82	81621	KAZALD1	chr16:56954132:C:T	rs173539	16	56454132	57457451	chr16	56954132	C	T	0.330323	KAZALD1	10	101061841	101068131	NA	ENSG00000261114_AC012181.1_Chr16_56941028_56941726_+=upstream_gene_variant	-0.119431	0.017436	11.1306	2	+	trans	NotIncludedInSun	NA	NA	1	Old	No	0	NA	Diff_nominal	No	Yes	Diff_nominal	No	NA	NA	NA
11_179	SeqId_7144_234	KAZD1	Kazal-type serine protease inhibitor domain-containing protein 1	Q96I82	81621	KAZALD1	chr11:116778201:G:C	rs964184	11	116252497	117278201	chr11	116778201	G	C	0.861059	KAZALD1	10	101061841	101068131	NA	@ENSG00000109917_ZPR1_Chr11_116773799_116788050_-=3_prime_UTR_variant;downstream_gene_variant;upstream_gene_variant*NA_AP006216.10_ChrNA_NA_NA_NA=downstream_gene_variant	-0.176347	0.0237948	12.9025	2	+	trans	NotIncludedInSun	NA	NA	1	Old	No	0	NA	Diff_nominal	No	Yes	Diff_nominal	No	NA	NA	NA
17_11	SeqId_5481_16	RASA1	Ras GTPase-activating protein 1	P20936	5921	RASA1	chr17:28367840:G:A	rs704	17	27456136	28970538	chr17	28367840	G	A	0.47343	RASA1	5	87267888	87391931	NA	ENSG00000244045_TMEM199_Chr17_28357581_28363683_+=downstream_gene_variant*@ENSG00000109072_VTN_Chr17_28367276_28373091_-=downstream_gene_variant;missense_variant*NA_CTB-96E2.2_ChrNA_NA_NA_NA=missense_variant*NA_CTB-96E2.3_ChrNA_NA_NA_NA=intron_variant,non_coding_transcript_variant*NA_CTB-96E2.7_ChrNA_NA_NA_NA=upstream_gene_variant*@ENSG00000004139_SARM1_Chr17_28364356_28404049_+=intron_variant,non_coding_transcript_variant;upstream_gene_variant*ENSG00000274529_SEBOX_Chr17_28364268_28365244_-=upstream_gene_variant	0.424803	0.0163402	148.276	293	+	trans	17:25572852-27740139:17_12	0.698686	1	1	Old	Yes	1	SeqId_5481_16=chr17:28367840:G:A	Validated	1	Yes	SeqId_5481_16=chr17:28367840:G:A	No	NA	NA	NA
2_1118	SeqId_5481_16	RASA1	Ras GTPase-activating protein 1	P20936	5921	RASA1	chr2:112121167:A:G	rs6730057	2	111617462	112671066	chr2	112121167	A	G	0.487932	RASA1	5	87267888	87391931	NA	ENSG00000153214_TMEM87B_Chr2_112055223_112119318_+=downstream_gene_variant	0.130058	0.0163395	14.7636	31	+	trans	Without_overlap_Sun	0	0	1	Old	No	0	NA	Diff_Bonf	No	No	Diff_Bonf	No	NA	NA	NA
19_99	SeqId_12754_14	CSDC2	Cold shock domain-containing protein C2	Q9Y534	NA	CSDC2	chr19:44913484:C:T	rs438811	19	44412383	45415533	chr19	44913484	C	T	0.228523	CSDC2	22	41560763	41577741	NA	ENSG00000130203_APOE_Chr19_44905754_44909393_+=downstream_gene_variant*NA_CTB-129P6.7_ChrNA_NA_NA_NA=non_coding_transcript_exon_variant,non_coding_transcript_variant*ENSG00000130208_APOC1_Chr19_44914247_44919349_+=upstream_gene_variant	-0.148112	0.0202508	12.5858	5	+	trans	NotSigInSun	NA	NA	1	Old	No	0	NA	Diff_nominal	No	Yes	Diff_nominal	No	NA	NA	NA
1_933	SeqId_5658_64	coagulation factor XIII B	Coagulation factor XIII B chain	P05160	2165	F13B	chr1:197075628:A:C	rs6428382	1	195953696	197840492	chr1	197075628	A	C	0.468781	F13B	1	197039191	197067267	NA	intergenic_variant	-0.308965	0.0164575	77.9053	670	-	cis	NotIncludedInSun	NA	NA	2	Old	Yes	1	SeqId_5658_64=chr1:197057765:A:C	Validated	1	Yes	SeqId_5658_64=chr1:197057765:A:C	No	NA	NA	NA
14_1119	SeqId_16872_248	MAAI	Maleylacetoacetate isomerase	O43708	2954	GSTZ1	chr14:77326864:G:A	rs7975	14	76646976	78544205	chr14	77326864	G	A	0.322605	GSTZ1	14	77320884	77331597	#@ENSG00000100577_GSTZ1_Chr14_77320884_77331597_+=5_prime_UTR_variant;downstream_gene_variant;missense_variant;non_coding_transcript_exon_variant,non_coding_transcript_variant;upstream_gene_variant	NA	0.820555	0.0173903	10000	1460	+	cis	NotIncludedInSun	NA	NA	5	New	Yes	1	SeqId_16872_248=chr14:77326864:G:A	Validated	1	Yes	SeqId_16872_248=chr14:77326864:G:A	Yes	No	NA	NA
4_50	SeqId_8828_21	ESRP1	Epithelial splicing regulatory protein 1	Q6NXG1	54845	ESRP1	chr4:186236880:G:A	rs3733402	4	185718785	186753529	chr4	186236880	G	A	0.513418	ESRP1	8	94641074	94707466	NA	@ENSG00000164344_KLKB1_Chr4_186208979_186258471_+=missense_variant;non_coding_transcript_exon_variant,non_coding_transcript_variant	0.125869	0.0162293	14.0561	27	+	trans	NotIncludedInSun	NA	NA	1	Old	No	0	NA	Diff_Bonf	No	No	Diff_Bonf	No	NA	NA	NA
2_38	SeqId_8828_21	ESRP1	Epithelial splicing regulatory protein 1	Q6NXG1	54845	ESRP1	chr2:3592552:C:T	rs6542680	2	3092552	4100596	chr2	3592552	C	T	0.797207	ESRP1	8	94641074	94707466	NA	ENSG00000118004_COLEC11_Chr2_3594832_3644644_+=upstream_gene_variant	-0.174169	0.0221387	14.4404	5	+	trans	NotIncludedInSun	NA	NA	1	Old	No	0	NA	Diff_Bonf	No	Yes	Diff_Bonf	No	NA	NA	NA
12_1120	SeqId_6472_40	GP100	Melanocyte protein PMEL	P40967	6490	PMEL	chr12:55967092:G:A	rs2069398	12	55276004	56709282	chr12	55967092	G	A	0.0789485	PMEL	12	55954105	55973317	#@ENSG00000185664_PMEL_Chr12_55954105_55973317_-=intron_variant;upstream_gene_variant	NA_RP11-973D8.4_ChrNA_NA_NA_NA=non_coding_transcript_exon_variant,non_coding_transcript_variant*@ENSG00000123374_CDK2_Chr12_55966769_55972784_+=non_coding_transcript_exon_variant,non_coding_transcript_variant;synonymous_variant;synonymous_variant,NMD_transcript_variant;upstream_gene_variant	0.364997	0.0306113	32.0498	114	-	cis	Without_overlap_Sun	0	0	1	Old	Yes	3	NA	Validated	No	Yes	Validated	No	NA	NA	NA
16_1121	SeqId_6472_40	GP100	Melanocyte protein PMEL	P40967	6490	PMEL	chr16:89662067:G:A	rs34526810	16	89109171	90556154	chr16	89662067	G	A	0.0940222	PMEL	12	55954105	55973317	NA	ENSG00000131165_CHMP1A_Chr16_89644431_89657845_-=upstream_gene_variant*@ENSG00000167523_SPATA33_Chr16_89657802_89671272_+=downstream_gene_variant;intron_variant;intron_variant,NMD_transcript_variant	-0.204636	0.0282026	12.3991	42	-	trans	16:88781756-90781756:16_24	0.723491	1	1	Old	No	0	NA	Diff_nominal	No	Yes	Diff_nominal	No	NA	NA	NA
9_1122	SeqId_6472_40	GP100	Melanocyte protein PMEL	P40967	6490	PMEL	chr9:16885019:G:A	rs12350739	9	16348792	17413838	chr9	16885019	G	A	0.57989	PMEL	12	55954105	55973317	NA	intergenic_variant	-0.12388	0.0165931	13.0819	22	-	trans	Without_overlap_Sun	0	0	1	Old	No	0	NA	Diff_Bonf	No	Yes	Diff_Bonf	No	NA	NA	NA
10_518	SeqId_6472_40	GP100	Melanocyte protein PMEL	P40967	6490	PMEL	chr10:17812513:G:A	rs2436698	10	17312513	18337990	chr10	17812513	G	A	0.671497	PMEL	12	55954105	55973317	NA	@ENSG00000260314_MRC1_Chr10_17809344_17911170_+=intron_variant	0.142452	0.0190213	13.159	7	-	trans	LostINliftOver	LostINliftOver	LostINliftOver	1	Old	No	0	NA	Diff_nominal	No	Yes	Diff_nominal	No	NA	NA	NA
2_1123	SeqId_12594_5	GRAN	Grancalcin	P28676	NA	GCA	chr2:162352383:T:G	rs17783344	2	161555180	163183006	chr2	162352383	T	G	0.139991	GCA	2	162318840	162371595	#@ENSG00000115271_GCA_Chr2_162318840_162371595_+=missense_variant;non_coding_transcript_exon_variant,non_coding_transcript_variant;upstream_gene_variant	NA	-0.528687	0.0248532	99.6889	22	+	cis	Without_overlap_Sun	0	0	1	Old	Yes	3	NA	Validated	No	Yes	Validated	No	NA	NA	NA
1_375	SeqId_10366_11	PDGFRA	Platelet-derived growth factor receptor alpha	P16234	5156	PDGFRA	chr1:196998224:G:A	rs35662416	1	195813843	198363619	chr1	196998224	G	A	0.0241249	PDGFRA	4	54229097	54298247	NA	@ENSG00000134389_CFHR5_Chr1_196977556_197009674_+=missense_variant	1.33815	0.0535814	136.933	162	+	trans	1:195282973-198832749:1_83	0.718292	1	1	Old	No	0	NA	NA	No	Yes	NA	No	NA	NA	NA
4_1124	SeqId_10366_11	PDGFRA	Platelet-derived growth factor receptor alpha	P16234	5156	PDGFRA	chr4:54273604:T:C	rs35597368	4	53773604	54777410	chr4	54273604	T	C	0.109717	PDGFRA	4	54229097	54298247	#@ENSG00000134853_PDGFRA_Chr4_54229097_54298247_+=missense_variant;missense_variant,NMD_transcript_variant;non_coding_transcript_exon_variant,non_coding_transcript_variant;upstream_gene_variant	ENSG00000248518_AC098587.1_Chr4_54376002_54376752_+=upstream_gene_variant*NA_RP11-231C18.3_ChrNA_NA_NA_NA=intron_variant	-0.192967	0.026035	12.9046	9	+	cis	Without_overlap_Sun	0	0	1	Old	Yes	3	NA	Validated	No	Yes	Validated	No	NA	NA	NA
1_5	SeqId_10081_17	SATB2	DNA-binding protein SATB2	Q9UPW6	23314	SATB2	chr1:196697958:A:T	rs28853072	1	196177046	197619863	chr1	196697958	A	T	0.607735	SATB2	2	199269500	199471266	NA	@ENSG00000000971_CFH_Chr1_196651878_196747504_+=intron_variant;intron_variant,non_coding_transcript_variant	-0.211336	0.0167999	35.5635	257	-	trans	NotSigInSun	NA	NA	1	Old	Yes	1	SeqId_10081_17=chr1:196688284:A:G	Validated	1	Yes	SeqId_10081_17=chr1:196688284:A:G	No	NA	NA	NA
2_38	SeqId_10081_17	SATB2	DNA-binding protein SATB2	Q9UPW6	23314	SATB2	chr2:3592552:C:T	rs6542680	2	3092552	4094771	chr2	3592552	C	T	0.797207	SATB2	2	199269500	199471266	NA	ENSG00000118004_COLEC11_Chr2_3594832_3644644_+=upstream_gene_variant	-0.169243	0.0221267	13.6928	2	-	trans	NotSigInSun	NA	NA	1	Old	No	0	NA	Diff_nominal	No	Yes	Diff_nominal	No	NA	NA	NA
12_147	SeqId_14254_27	PTN4	Tyrosine-protein phosphatase non-receptor type 4	P29074	NA	PTPN4	chr12:7064203:A:G	rs11064498	12	6415991	7789723	chr12	7064203	A	G	0.141697	PTPN4	2	119759631	119983818	NA	@ENSG00000182326_C1S_Chr12_6988259_7071032_+=downstream_gene_variant;intron_variant;intron_variant,NMD_transcript_variant;intron_variant,non_coding_transcript_variant;non_coding_transcript_exon_variant,non_coding_transcript_variant;upstream_gene_variant	-0.455872	0.0237098	81.6589	155	+	trans	12:6159812-8181948:12_08	0.700825	1	2	Old	Yes	3	SeqId_14254_27=chr12:7063032:G:A	Validated	1	Yes	SeqId_14254_27=chr12:7063032:G:A	No	NA	NA	NA
2_1125	SeqId_16613_3	CAD17	Cadherin-17	Q12864	1015	CDH17	chr2:107052900:C:T	rs78257578	2	106461630	107555451	chr2	107052900	C	T	0.275371	CDH17	8	94127171	94217303	NA	intergenic_variant	0.163975	0.0181742	18.7352	95	-	trans	NotIncludedInSun	NA	NA	1	Old	No	0	NA	Diff_nominal	No	Yes	Diff_nominal	No	NA	NA	NA
8_1126	SeqId_16613_3	CAD17	Cadherin-17	Q12864	1015	CDH17	chr8:94191166:G:A	rs12056840	8	93548112	94771816	chr8	94191166	G	A	0.469134	CDH17	8	94127171	94217303	#@ENSG00000079112_CDH17_Chr8_94127171_94217303_-=intron_variant	NA	-0.294236	0.0163086	72.0381	317	-	cis	NotIncludedInSun	NA	NA	2	Old	Yes	1	SeqId_16613_3=chr8:94174154:G:A	Validated	1	Yes	SeqId_16613_3=chr8:94174154:G:A	No	NA	NA	NA
19_185	SeqId_16613_3	CAD17	Cadherin-17	Q12864	1015	CDH17	chr19:48705608:G:A	rs504963	19	48100190	49256272	chr19	48705608	G	A	0.49356	CDH17	8	94127171	94217303	NA	@ENSG00000176920_FUT2_Chr19_48695971_48705950_+=3_prime_UTR_variant;downstream_gene_variant	-0.242512	0.0163737	48.9056	108	-	trans	NotIncludedInSun	NA	NA	1	Old	Yes	1	SeqId_16613_3=chr19:48702888:G:C	Validated	1	Yes	SeqId_16613_3=chr19:48702888:G:C	No	NA	NA	NA
9_133	SeqId_16613_3	CAD17	Cadherin-17	Q12864	1015	CDH17	chr9:133255354:C:T	rs187099314	9	132339193	134023026	chr9	133255354	C	T	0.0710509	CDH17	8	94127171	94217303	NA	@ENSG00000175164_ABO_Chr9_133250401_133275219_-=3_prime_UTR_variant;downstream_gene_variant;non_coding_transcript_exon_variant,non_coding_transcript_variant	0.589514	0.0320651	74.7603	247	-	trans	NotIncludedInSun	NA	NA	2	Old	Yes	1	SeqId_16613_3=chr9:133256781:T:C	Validated	1	Yes	SeqId_16613_3=chr9:133256781:T:C	No	NA	NA	NA
19_655	SeqId_16613_3	CAD17	Cadherin-17	Q12864	1015	CDH17	chr19:5840608:C:T	rs708686	19	5317630	6351790	chr19	5840608	C	T	0.286841	CDH17	8	94127171	94217303	NA	ENSG00000171124_FUT3_Chr19_5842888_5851474_-=downstream_gene_variant*ENSG00000156413_FUT6_Chr19_5830610_5839731_-=upstream_gene_variant	0.188929	0.0184541	23.8719	13	-	trans	NotIncludedInSun	NA	NA	1	Old	Yes	3	NA	Validated	No	Yes	Validated	No	NA	NA	NA
1_1127	SeqId_6617_12	FCRL6	Fc receptor-like protein 6	Q6DN72	343413	FCRL6	chr1:159811031:A:G	rs55742616	1	159293292	160327283	chr1	159811031	A	G	0.131471	FCRL6	1	159800511	159816251	#@ENSG00000181036_FCRL6_Chr1_159800511_159816251_+=downstream_gene_variant;intron_variant	NA	-0.266446	0.0241169	27.6499	61	+	cis	1:158763082-160798635:1_51	0.507966	1	1	Old	No	0	NA	Diff_nominal	No	Yes	Diff_nominal	No	NA	NA	NA
1_5	SeqId_6617_12	FCRL6	Fc receptor-like protein 6	Q6DN72	343413	FCRL6	chr1:196701627:C:T	rs4658046	1	196177046	197234577	chr1	196701627	C	T	0.607909	FCRL6	1	159800511	159816251	NA	@ENSG00000000971_CFH_Chr1_196651878_196747504_+=downstream_gene_variant;intron_variant;intron_variant,non_coding_transcript_variant	-0.125463	0.0167936	13.0988	62	+	trans	Without_overlap_Sun	0	0	1	Old	Yes	3	NA	Validated	No	Yes	Validated	No	NA	NA	NA
1_249	SeqId_5691_2	CRLD2	Cysteine-rich secretory protein LCCL domain-containing 2	Q9H0B8	83716	CRISPLD2	chr1:196765825:T:C	rs78095051	1	196177257	197693433	chr1	196765825	T	C	0.162708	CRISPLD2	16	84819984	84920768	NA	intergenic_variant	0.289123	0.0219663	38.8387	183	+	trans	Without_overlap_Sun	0	0	2	Old	No	0	SeqId_5691_2=chr1:196852739:T:C	Diff_Bonf	1	No	SeqId_5691_2=chr1:196852739:T:C	No	NA	NA	NA
16_1128	SeqId_5691_2	CRLD2	Cysteine-rich secretory protein LCCL domain-containing 2	Q9H0B8	83716	CRISPLD2	chr16:84866781:T:G	rs139119795	16	84355108	85403215	chr16	84866781	T	G	0.00843255	CRISPLD2	16	84819984	84920768	#@ENSG00000103196_CRISPLD2_Chr16_84819984_84920768_+=downstream_gene_variant;intron_variant;intron_variant,non_coding_transcript_variant	NA	-0.721791	0.0899232	14.9996	33	+	cis	16:83835110-85911035:16_23	0.504887	1	1	Old	No	0	NA	NA	No	Yes	NA	No	NA	NA	NA
11_1129	SeqId_5691_2	CRLD2	Cysteine-rich secretory protein LCCL domain-containing 2	Q9H0B8	83716	CRISPLD2	chr11:73234296:C:T	rs2511241	11	72734296	73734296	chr11	73234296	C	T	0.918309	CRISPLD2	16	84819984	84920768	NA	@ENSG00000175591_P2RY2_Chr11_73218298_73236352_+=missense_variant*NA_RP11-800A3.4_ChrNA_NA_NA_NA=upstream_gene_variant	0.323612	0.0336184	21.2071	1	+	trans	Without_overlap_Sun	0	0	1	Old	No	0	NA	Diff_Bonf	No	Yes	Diff_Bonf	No	NA	NA	NA
17_385	SeqId_18880_81	Collagen Type III	Collagen Type III	P02461	1281	COL3A1	chr17:62559897:C:A	rs146385050	17	61848062	63186551	chr17	62559897	C	A	0.194238	COL3A1	2	188974320	189012746	NA	@ENSG00000146872_TLK2_Chr17_62458658_62615481_+=intron_variant;intron_variant,non_coding_transcript_variant	0.331918	0.0208805	56.1711	25	+	trans	NotIncludedInSun	NA	NA	2	Old	Yes	3	NA	Validated	No	Yes	Validated	No	NA	NA	NA
9_146	SeqId_15530_33	EphB4	Ephrin type-B receptor 4	P54760	2050	EPHB4	chr9:133263362:GCGCCCACCACTA:G	.	9	132690139	133974633	chr9	133263362	GCGCCCACCACTA	G	0.204329	EPHB4	7	100802565	100827521	NA	@ENSG00000175164_ABO_Chr9_133250401_133275219_-=intron_variant;intron_variant,non_coding_transcript_variant	-0.299746	0.0203258	48.4933	130	-	trans	NotIncludedInSun	NA	NA	2	Old	Yes	3	NA	Validated	No	Yes	Validated	No	NA	NA	NA
1_5	SeqId_9989_12	LRC24	Leucine-rich repeat-containing protein 24	Q50LG9	441381	LRRC24	chr1:196703343:C:T	rs12045503	1	196177046	197234577	chr1	196703343	C	T	0.607801	LRRC24	8	144522377	144527032	NA	@ENSG00000000971_CFH_Chr1_196651878_196747504_+=downstream_gene_variant;intron_variant;intron_variant,non_coding_transcript_variant	0.12488	0.0167842	12.9981	51	-	trans	NotIncludedInSun	NA	NA	1	Old	Yes	3	NA	Validated	No	Yes	Validated	No	NA	NA	NA
10_486	SeqId_9989_12	LRC24	Leucine-rich repeat-containing protein 24	Q50LG9	441381	LRRC24	chr10:7730072:A:G	rs35524242	10	7230072	8230072	chr10	7730072	A	G	0.0492817	LRRC24	8	144522377	144527032	NA	@ENSG00000151655_ITIH2_Chr10_7703269_7749520_+=missense_variant;non_coding_transcript_exon_variant,non_coding_transcript_variant	-0.257509	0.0378379	10.9972	1	-	trans	NotIncludedInSun	NA	NA	0	No	NA	NA	NA	NA	NA	Yes	NA	No	NA	NA	NA
1_1130	SeqId_15570_99	Complement receptor type 2	Complement receptor type 2	P20023	1380	CR2	chr1:207504141:G:A	rs7536931	1	206791253	208134583	chr1	207504141	G	A	0.445864	CR2	1	207454230	207489895	NA	@ENSG00000203710_CR1_Chr1_207496147_207641765_+=intron_variant;intron_variant,NMD_transcript_variant;intron_variant,non_coding_transcript_variant	-0.131725	0.0164019	15.015	48	+	cis	NotIncludedInSun	NA	NA	1	Old	No	0	NA	Diff_nominal	No	Yes	Diff_nominal	No	NA	NA	NA
17_845	SeqId_15570_99	Complement receptor type 2	Complement receptor type 2	P20023	1380	CR2	chr17:16948873:A:G	rs34557412	17	16448873	17491599	chr17	16948873	A	G	0.00664654	CR2	1	207454230	207489895	NA	@ENSG00000240505_TNFRSF13B_Chr17_16929816_16972118_-=missense_variant;missense_variant,NMD_transcript_variant;non_coding_transcript_exon_variant,non_coding_transcript_variant	0.929118	0.103413	18.5854	2	+	trans	NotIncludedInSun	NA	NA	1	Old	No	0	NA	NA	No	Yes	NA	No	NA	NA	NA
12_198	SeqId_9343_16	IL-2 sRb	Interleukin-2 receptor subunit beta	P14784	3560	IL2RB	chr12:111427245:C:G	rs7310615	12	110895984	112968611	chr12	111427245	C	G	0.50232	IL2RB	22	37125838	37175054	NA	@ENSG00000111252_SH2B3_Chr12_111405948_111451623_+=intron_variant	-0.143571	0.0167186	17.0511	22	-	trans	NotSigInSun	NA	NA	1	Old	No	0	NA	Diff_nominal	No	Yes	Diff_nominal	No	NA	NA	NA
9_1131	SeqId_6117_4	NEC2	Neuroendocrine convertase 2	P16519	5126	PCSK2	chr9:92797223:G:A	rs10992471	9	92297223	93297223	chr9	92797223	G	A	0.40461	PCSK2	20	17226107	17484578	NA	intergenic_variant	-0.112528	0.0164548	11.0971	1	+	trans	NotIncludedInSun	NA	NA	1	Old	No	0	NA	Diff_Bonf	No	Yes	Diff_Bonf	No	NA	NA	NA
3_1132	SeqId_18935_14	TLR5	Toll-like receptor 5	O60602	7100	TLR5	chr3:119603718:A:G	rs2670298	3	119083033	120193438	chr3	119603718	A	G	0.170557	TLR5	1	223109406	223143282	NA	@ENSG00000144837_PLA1A_Chr3_119597842_119629811_+=intron_variant;intron_variant,non_coding_transcript_variant	0.293091	0.0217985	40.4852	139	-	trans	NotIncludedInSun	NA	NA	2	Old	No	0	SeqId_18935_14=chr3:119626489:T:C	Diff_Bonf	1	Yes	SeqId_18935_14=chr3:119626489:T:C	No	NA	NA	NA
11_1133	SeqId_3728_52	Secretin	Secretin	P09683	6343	SCT	chr11:629555:GT:G	rs1043664286	11	121951	1129555	chr11	629555	GT	G	0.00593281	SCT	11	626431	627143	#ENSG00000070031_SCT_Chr11_626431_627143_-=upstream_gene_variant	ENSG00000099834_CDHR5_Chr11_616565_626078_-=upstream_gene_variant	0.769014	0.108047	11.9587	3	-	cis	NotIncludedInSun	NA	NA	1	Old	No	0	NA	NA	No	Yes	NA	No	NA	NA	NA
14_1134	SeqId_12714_38	AP1G2	AP-1 complex subunit gamma-like 2	O75843	8906	AP1G2	chr14:23565870:C:T	rs140983547	14	23065870	24065870	chr14	23565870	C	T	0.0116464	AP1G2	14	23559565	23568070	#@ENSG00000213983_AP1G2_Chr14_23559565_23568070_-=3_prime_UTR_variant,NMD_transcript_variant;downstream_gene_variant;intron_variant,non_coding_transcript_variant;non_coding_transcript_exon_variant,non_coding_transcript_variant;synonymous_variant;upstream_gene_variant	NA_RP11-66N24.3_ChrNA_NA_NA_NA=non_coding_transcript_exon_variant,non_coding_transcript_variant*ENSG00000092051_JPH4_Chr14_23568035_23578800_-=downstream_gene_variant	-0.66256	0.0865274	13.7213	1	-	cis	NotIncludedInSun	NA	NA	1	Old	No	0	NA	NA	No	Yes	NA	No	NA	NA	NA
3_37	SeqId_14692_3	ZN276	Zinc finger protein 276	Q8N554	NA	ZNF276	chr3:165773492:C:T	rs1803274	3	165222014	166597130	chr3	165773492	C	T	0.20253	ZNF276	16	89720400	89740903	NA	@ENSG00000114200_BCHE_Chr3_165772904_165837472_-=3_prime_UTR_variant,NMD_transcript_variant;downstream_gene_variant;missense_variant	0.184863	0.0201446	19.3525	213	+	trans	Without_overlap_Sun	0	0	1	Old	No	0	NA	Diff_Bonf	No	Yes	Diff_Bonf	No	NA	NA	NA
1_5	SeqId_14692_3	ZN276	Zinc finger protein 276	Q8N554	NA	ZNF276	chr1:196697958:A:T	rs28853072	1	196025417	197708502	chr1	196697958	A	T	0.607735	ZNF276	16	89720400	89740903	NA	@ENSG00000000971_CFH_Chr1_196651878_196747504_+=intron_variant;intron_variant,non_coding_transcript_variant	-0.283071	0.016798	62.9898	293	+	trans	1:195646176-197726613:1_78	0.809006	1	1	Old	Yes	1	SeqId_14692_3=chr1:196688284:A:G	Validated	1	Yes	SeqId_14692_3=chr1:196688284:A:G	No	NA	NA	NA
17_199	SeqId_2851_63	C5a	C5a anaphylatoxin	P01031	727	C5	chr17:66308933:A:G	rs78357146	17	65714462	66808933	chr17	66308933	A	G	0.0352441	C5	9	120952335	121050276	NA	@ENSG00000154229_PRKCA_Chr17_66302636_66810743_+=downstream_gene_variant;intron_variant;intron_variant,NMD_transcript_variant;intron_variant,non_coding_transcript_variant	0.344463	0.0492135	11.5898	4	-	trans	NotIncludedInSun	NA	NA	1	Old	No	0	NA	Diff_nominal	No	Yes	Diff_nominal	No	NA	NA	NA
9_1135	SeqId_2851_63	C5a	C5a anaphylatoxin	P01031	727	C5	chr9:121025721:G:A	rs17220750	9	120525721	121525721	chr9	121025721	G	A	0.0980987	C5	9	120952335	121050276	#@ENSG00000106804_C5_Chr9_120952335_121050276_-=intron_variant;non_coding_transcript_exon_variant,non_coding_transcript_variant	NA	0.190296	0.0277563	11.1497	1	-	cis	NotIncludedInSun	NA	NA	1	Old	No	0	NA	Diff_nominal	No	Yes	Diff_nominal	No	NA	NA	NA
10_1136	SeqId_18397_5	AK1C4	Aldo-keto reductase family 1 member C4	P17516	1109	AKR1C4	chr10:5220847:C:T	rs151163925	10	4478213	5817711	chr10	5220847	C	T	0.154269	AKR1C4	10	5195462	5218949	#ENSG00000198610_AKR1C4_Chr10_5195462_5218949_+=downstream_gene_variant	NA	-0.647751	0.0225623	180.537	846	+	cis	NotIncludedInSun	NA	NA	1	Old	Yes	1	SeqId_18397_5=chr10:5266458:T:C	Validated	No	Yes	SeqId_18397_5=chr10:5266458:T:C	No	NA	NA	NA
3_37	SeqId_12668_7	VPS4B	Vacuolar protein sorting-associated protein 4B	O75351	NA	VPS4B	chr3:165770816:G:T	rs17713088	3	165258405	166394206	chr3	165770816	G	T	0.202659	VPS4B	18	63389190	63422483	NA	ENSG00000114200_BCHE_Chr3_165772904_165837472_-=downstream_gene_variant	0.164046	0.0201264	15.4419	128	-	trans	Without_overlap_Sun	0	0	1	Old	No	0	NA	Diff_Bonf	No	Yes	Diff_Bonf	No	NA	NA	NA
1_5	SeqId_12668_7	VPS4B	Vacuolar protein sorting-associated protein 4B	O75351	NA	VPS4B	chr1:196701627:C:T	rs4658046	1	196177046	197473491	chr1	196701627	C	T	0.607909	VPS4B	18	63389190	63422483	NA	@ENSG00000000971_CFH_Chr1_196651878_196747504_+=downstream_gene_variant;intron_variant;intron_variant,non_coding_transcript_variant	-0.175391	0.0167799	24.8454	243	-	trans	Without_overlap_Sun	0	0	1	Old	Yes	3	NA	Validated	No	Yes	Validated	No	NA	NA	NA
12_488	SeqId_11989_35	EMC1	ER membrane protein complex subunit 1	Q8N766	NA	EMC1	chr12:7090144:C:G	rs139531404	12	6546158	7648287	chr12	7090144	C	G	0.005475	EMC1	1	19215664	19251552	NA	@ENSG00000139178_C1RL_Chr12_7089587_7109273_-=3_prime_UTR_variant,NMD_transcript_variant;downstream_gene_variant*@ENSG00000159403_C1R_Chr12_7080209_7092607_-=downstream_gene_variant;missense_variant;missense_variant,NMD_transcript_variant;missense_variant,splice_region_variant;non_coding_transcript_exon_variant,non_coding_transcript_variant;upstream_gene_variant	1.42798	0.113886	35.3384	8	-	trans	Without_overlap_Sun	0	0	1	Old	No	0	NA	NA	No	Yes	NA	No	NA	NA	NA
12_1137	SeqId_9981_18	K1467	Protein FAM234B	A2RU67	57613	KIAA1467	chr12:13043986:G:A	rs182170698	12	12538241	13638092	chr12	13043986	G	A	0.0189076	KIAA1467	NA	NA	NA	NA	ENSG00000084444_FAM234B_Chr12_13044284_13142521_+=upstream_gene_variant*NA_RP11-377D9.3_ChrNA_NA_NA_NA=downstream_gene_variant	0.661781	0.0593932	28.1079	80	NA	trans	NotIncludedInSun	NA	NA	1	Old	No	0	NA	Diff_Bonf	No	Yes	Diff_Bonf	No	NA	NA	NA
11_1138	SeqId_19558_10	LRP4	Low-density lipoprotein receptor-related protein 4	O75096	4038	LRP4	chr11:46800981:CCTGA:C	rs66632067;rs66708583	11	45796481	48467451	chr11	46800981	CCTGA	C	0.544173	LRP4	11	46856868	46918642	NA	@ENSG00000175216_CKAP5_Chr11_46743048_46846308_-=intron_variant;intron_variant,non_coding_transcript_variant	-0.342213	0.0166207	93.4673	459	-	cis	NotIncludedInSun	NA	NA	1	Old	Yes	3	SeqId_19558_10=chr11:46871557:T:C	Validated	1	Yes	SeqId_19558_10=chr11:46871557:T:C	No	NA	NA	NA
1_1139	SeqId_19558_10	LRP4	Low-density lipoprotein receptor-related protein 4	O75096	4038	LRP4	chr1:196706731:A:G	rs6695321	1	196206731	197206731	chr1	196706731	A	G	0.370684	LRP4	11	46856868	46918642	NA	@ENSG00000000971_CFH_Chr1_196651878_196747504_+=intron_variant;intron_variant,non_coding_transcript_variant	0.127003	0.0168861	13.2653	1	-	trans	NotIncludedInSun	NA	NA	1	Old	No	0	NA	Diff_Bonf	No	Yes	Diff_Bonf	No	NA	NA	NA
8_1140	SeqId_5581_28	FGL1	Fibrinogen-like protein 1	Q08830	2267	FGL1	chr8:17879848:T:C	rs7815429	8	17254084	18816009	chr8	17879848	T	C	0.689243	FGL1	8	17864380	17910365	#@ENSG00000104760_FGL1_Chr8_17864380_17910365_-=intron_variant;intron_variant,non_coding_transcript_variant	NA_RP11-156K13.2_ChrNA_NA_NA_NA=upstream_gene_variant	0.497941	0.0176898	173.603	1301	-	cis	NotIncludedInSun	NA	NA	3	Old	Yes	3	SeqId_5581_28=chr8:17881720:G:C	Validated	1	Yes	SeqId_5581_28=chr8:17881720:G:C	No	NA	NA	NA
19_178	SeqId_6572_10	LRRT4	Leucine-rich repeat transmembrane neuronal protein 4	Q86VH4	80059	LRRTM4	chr19:44945208:T:G	rs5167	19	44437272	45521604	chr19	44945208	T	G	0.342299	LRRTM4	2	76747719	77593319	NA	@ENSG00000224916_APOC4-APOC2_Chr19_44942238_44949565_+=intron_variant;missense_variant,NMD_transcript_variant;upstream_gene_variant*ENSG00000234906_APOC2_Chr19_44945982_44949565_+=upstream_gene_variant*@ENSG00000267467_APOC4_Chr19_44942238_44945496_+=downstream_gene_variant;missense_variant*NA_CTB-129P6.11_ChrNA_NA_NA_NA=downstream_gene_variant	0.429992	0.0177332	129.157	173	-	trans	NotSigInSun	NA	NA	1	Old	Yes	1	SeqId_6572_10=chr19:44945208:T:G	Validated	1	Yes	SeqId_6572_10=chr19:44945208:T:G	No	NA	NA	NA
11_1141	SeqId_17685_9	Apo A-IV	Apolipoprotein A-IV	P06727	337	APOA4	chr11:116821577:C:A	rs12721043	11	116321577	117671692	chr11	116821577	C	A	0.0115315	APOA4	11	116820700	116823306	#@ENSG00000110244_APOA4_Chr11_116820700_116823306_-=missense_variant	NA	-0.800936	0.0777919	24.1334	4	-	cis	NotIncludedInSun	NA	NA	1	Old	No	0	NA	NA	No	Yes	NA	No	NA	NA	NA
17_11	SeqId_18415_16	ARL6	ADP-ribosylation factor-like protein 6	Q9H0F7	84100	ARL6	chr17:28367840:G:A	rs704	17	27689182	28917209	chr17	28367840	G	A	0.47343	ARL6	3	97764521	97801242	NA	ENSG00000244045_TMEM199_Chr17_28357581_28363683_+=downstream_gene_variant*@ENSG00000109072_VTN_Chr17_28367276_28373091_-=downstream_gene_variant;missense_variant*NA_CTB-96E2.2_ChrNA_NA_NA_NA=missense_variant*NA_CTB-96E2.3_ChrNA_NA_NA_NA=intron_variant,non_coding_transcript_variant*NA_CTB-96E2.7_ChrNA_NA_NA_NA=upstream_gene_variant*@ENSG00000004139_SARM1_Chr17_28364356_28404049_+=intron_variant,non_coding_transcript_variant;upstream_gene_variant*ENSG00000274529_SEBOX_Chr17_28364268_28365244_-=upstream_gene_variant	0.218082	0.0163344	39.933	62	+	trans	NotIncludedInSun	NA	NA	1	Old	Yes	1	SeqId_18415_16=chr17:28367840:G:A	Validated	1	Yes	SeqId_18415_16=chr17:28367840:G:A	No	NA	NA	NA
3_24	SeqId_13650_11	KCIP1	Kv channel-interacting protein 1	Q9NZI2	NA	KCNIP1	chr3:165781469:A:G	rs829502	3	165258405	166484008	chr3	165781469	A	G	0.632461	KCNIP1	5	170353487	170736632	NA	@ENSG00000114200_BCHE_Chr3_165772904_165837472_-=intron_variant;intron_variant,NMD_transcript_variant	-0.140425	0.0168334	16.1367	85	+	trans	Without_overlap_Sun	0	0	1	Old	No	0	NA	Diff_nominal	No	Yes	Diff_nominal	No	NA	NA	NA
1_5	SeqId_13650_11	KCIP1	Kv channel-interacting protein 1	Q9NZI2	NA	KCNIP1	chr1:196697958:A:T	rs28853072	1	196025417	197495348	chr1	196697958	A	T	0.607735	KCNIP1	5	170353487	170736632	NA	@ENSG00000000971_CFH_Chr1_196651878_196747504_+=intron_variant;intron_variant,non_coding_transcript_variant	-0.202091	0.0167984	32.6091	266	+	trans	Without_overlap_Sun	0	0	1	Old	Yes	3	NA	Validated	No	Yes	Validated	No	NA	NA	NA
20_1142	SeqId_6255_74	CPXM1	Probable carboxypeptidase X1	Q96SM3	56265	CPXM1	chr20:2800795:C:T	rs11697820	20	2198753	3564897	chr20	2800795	C	T	0.576837	CPXM1	20	2794069	2800637	#ENSG00000088882_CPXM1_Chr20_2794069_2800637_-=upstream_gene_variant	NA	0.581905	0.0168003	262.149	390	-	cis	20:1741965-3796007:20_04	0.6651	1	3	Old	Yes	3	SeqId_6255_74=chr20:2801369:T:C	Validated	1	Yes	SeqId_6255_74=chr20:2801369:T:C	No	NA	NA	NA
9_1143	SeqId_16882_27	PHP14	14 kDa phosphohistidine phosphatase	Q9NRX4	29085	PHPT1	chr9:136884577:GAC:G	rs78420279;rs72205060	9	136341746	137511907	chr9	136884577	GAC	G	0.71637	PHPT1	9	136848724	136851027	NA	@ENSG00000127191_TRAF2_Chr9_136881912_136926607_+=intron_variant;upstream_gene_variant*ENSG00000266507_MIR4479_Chr9_136886733_136886803_+=upstream_gene_variant*ENSG00000196642_RABL6_Chr9_136807943_136841187_+=intron_variant	-0.242465	0.0188167	37.2658	182	+	cis	NotIncludedInSun	NA	NA	1	Old	Yes	3	NA	Validated	No	Yes	Validated	No	NA	NA	NA
1_256	SeqId_15688_30	Mannose-binding lectin	Protein ERGIC-53	P49257	3998	LMAN1	chr1:154454494:A:C	rs2228145	1	153922649	154960481	chr1	154454494	A	C	0.395777	LMAN1	18	59327823	59359962	NA	@ENSG00000160712_IL6R_Chr1_154405193_154469450_+=downstream_gene_variant;intron_variant;missense_variant;non_coding_transcript_exon_variant,non_coding_transcript_variant	0.175196	0.0164815	25.6646	56	-	trans	NotIncludedInSun	NA	NA	1	New	No	0	NA	Diff_Bonf	No	Yes	Diff_Bonf	No	NA	NA	NA
7_135	SeqId_15688_30	Mannose-binding lectin	Protein ERGIC-53	P49257	3998	LMAN1	chr7:95324583:G:A	rs705379	7	94806923	95824583	chr7	95324583	G	A	0.483641	LMAN1	18	59327823	59359962	NA	@ENSG00000005421_PON1_Chr7_95297676_95324707_-=5_prime_UTR_variant;upstream_gene_variant	-0.114917	0.0163805	11.6398	4	-	trans	NotIncludedInSun	NA	NA	1	Old	No	0	NA	Diff_Bonf	No	No	Diff_Bonf	No	NA	NA	NA
3_93	SeqId_2190_55	Coagulation Factor XI	Coagulation Factor XI	P03951	2160	F11	chr3:186736391:A:C	rs5030062	3	186145352	187327995	chr3	186736391	A	C	0.376288	F11	4	186265945	186288806	NA	@ENSG00000113889_KNG1_Chr3_186717276_186744410_+=intron_variant*NA_RP11-573D15.8_ChrNA_NA_NA_NA=downstream_gene_variant;intron_variant,non_coding_transcript_variant;non_coding_transcript_exon_variant,non_coding_transcript_variant	0.430197	0.0167037	145.543	320	+	trans	NotIncludedInSun	NA	NA	2	Old	Yes	1	SeqId_2190_55=chr3:186742138:T:C	Validated	1	Yes	SeqId_2190_55=chr3:186742138:T:C	No	NA	NA	NA
4_1144	SeqId_2190_55	Coagulation Factor XI	Coagulation Factor XI	P03951	2160	F11	chr4:186285095:C:A	rs3756011	4	185694478	186928643	chr4	186285095	C	A	0.406956	F11	4	186265945	186288806	#@ENSG00000088926_F11_Chr4_186265945_186288806_+=downstream_gene_variant;intron_variant;upstream_gene_variant	ENSG00000251165_F11-AS1_Chr4_186286094_186500997_-=downstream_gene_variant	0.374713	0.0167515	110.102	224	+	cis	NotIncludedInSun	NA	NA	2	Old	Yes	3	NA	Validated	No	Yes	Validated	No	NA	NA	NA
12_86	SeqId_13676_46	Inhibin bB chain	Inhibin beta B chain	P09529	3625	INHBB	chr12:57395576:G:A	rs68147365	12	56752006	57950266	chr12	57395576	G	A	0.234111	INHBB	2	120346143	120351808	NA	@ENSG00000179912_R3HDM2_Chr12_57253762_57431005_-=intron_variant	0.156632	0.0191779	15.5012	28	+	trans	NotIncludedInSun	NA	NA	1	Old	No	0	NA	Diff_nominal	No	Yes	Diff_nominal	No	NA	NA	NA
2_1145	SeqId_13676_46	Inhibin bB chain	Inhibin beta B chain	P09529	3625	INHBB	chr2:120548864:G:A	rs17050272	2	120046972	121087887	chr2	120548864	G	A	0.413827	INHBB	2	120346143	120351808	NA	ENSG00000232140_AC073257.1_Chr2_120553743_120558109_-=downstream_gene_variant*ENSG00000237614_AC073257.2_Chr2_120542909_120544326_-=upstream_gene_variant	0.296214	0.0172886	65.0783	47	+	cis	NotIncludedInSun	NA	NA	1	Old	Yes	3	NA	Validated	No	Yes	Validated	No	NA	NA	NA
13_1146	SeqId_11140_56	CO1A1	Collagen alpha-1(I) chain	P02452	1277	COL1A1	chr13:42378009:C:T	rs9594738	13	41878009	42894913	chr13	42378009	C	T	0.485901	COL1A1	17	50183289	50201632	NA	intergenic_variant	0.113266	0.0163703	11.3422	5	-	trans	Without_overlap_Sun	0	0	1	Old	No	0	NA	Diff_nominal	No	Yes	Diff_nominal	No	NA	NA	NA
17_385	SeqId_11140_56	CO1A1	Collagen alpha-1(I) chain	P02452	1277	COL1A1	chr17:62559897:C:A	rs146385050	17	61946550	63180622	chr17	62559897	C	A	0.194238	COL1A1	17	50183289	50201632	NA	@ENSG00000146872_TLK2_Chr17_62458658_62615481_+=intron_variant;intron_variant,non_coding_transcript_variant	0.226028	0.0208909	26.5552	6	-	trans	17:59637258-61704973:17_27	0.596829	1	1	Old	No	0	NA	Diff_nominal	No	Yes	Diff_nominal	No	NA	NA	NA
21_1147	SeqId_5061_27	B7-H2	ICOS ligand	O75144	23308	ICOSLG	chr21:44208518:C:T	rs2838524	21	43708518	44709238	chr21	44208518	C	T	0.353378	ICOSLG	21	44217014	44240966	NA	NA_AP001058.3_ChrNA_NA_NA_NA=upstream_gene_variant	-0.130868	0.0182281	12.155	2	-	cis	Without_overlap_Sun	0	0	1	Old	No	0	NA	Diff_nominal	No	Yes	Diff_nominal	No	NA	NA	NA
6_1148	SeqId_4867_15	VEGF121	Vascular endothelial growth factor A, isoform 121	P15692	7422	VEGFA	chr6:43957870:G:A	rs6921438	6	43443861	44465026	chr6	43957870	G	A	0.479026	VEGFA	6	43770184	43786487	NA	intergenic_variant	-0.168522	0.0165036	23.753	35	+	cis	NotIncludedInSun	NA	NA	1	Old	Yes	3	NA	Validated	No	Yes	Validated	No	NA	NA	NA
1_5	SeqId_17387_27	IKB-beta	NF-kappa-B inhibitor beta	Q15653	4793	NFKBIB	chr1:196701627:C:T	rs4658046	1	196177046	197248023	chr1	196701627	C	T	0.607909	NFKBIB	19	38899700	38908893	NA	@ENSG00000000971_CFH_Chr1_196651878_196747504_+=downstream_gene_variant;intron_variant;intron_variant,non_coding_transcript_variant	-0.123936	0.0167624	12.8452	83	+	trans	NotIncludedInSun	NA	NA	1	Old	No	0	NA	Diff_nominal	No	Yes	Diff_nominal	No	NA	NA	NA
17_11	SeqId_12424_107	THYN1	Thymocyte nuclear protein 1	Q9P016	NA	THYN1	chr17:28367840:G:A	rs704	17	27737137	28915105	chr17	28367840	G	A	0.47343	THYN1	11	134248279	134253370	NA	ENSG00000244045_TMEM199_Chr17_28357581_28363683_+=downstream_gene_variant*@ENSG00000109072_VTN_Chr17_28367276_28373091_-=downstream_gene_variant;missense_variant*NA_CTB-96E2.2_ChrNA_NA_NA_NA=missense_variant*NA_CTB-96E2.3_ChrNA_NA_NA_NA=intron_variant,non_coding_transcript_variant*NA_CTB-96E2.7_ChrNA_NA_NA_NA=upstream_gene_variant*@ENSG00000004139_SARM1_Chr17_28364356_28404049_+=intron_variant,non_coding_transcript_variant;upstream_gene_variant*ENSG00000274529_SEBOX_Chr17_28364268_28365244_-=upstream_gene_variant	-0.222445	0.0163357	41.4991	75	-	trans	Without_overlap_Sun	0	0	1	Old	No	0	NA	Diff_Bonf	No	No	Diff_Bonf	No	NA	NA	NA
4_50	SeqId_10647_18	ASCC1	Activating signal cointegrator 1 complex subunit 1	Q8N9N2	51008	ASCC1	chr4:186236880:G:A	rs3733402	4	185694478	186776840	chr4	186236880	G	A	0.513418	ASCC1	10	72096032	72217134	NA	@ENSG00000164344_KLKB1_Chr4_186208979_186258471_+=missense_variant;non_coding_transcript_exon_variant,non_coding_transcript_variant	0.277346	0.0161915	65.0458	178	-	trans	4:186129780-188179803:4_33	0.527976	1	1	Old	Yes	3	NA	Validated	No	Yes	Validated	No	NA	NA	NA
3_93	SeqId_10647_18	ASCC1	Activating signal cointegrator 1 complex subunit 1	Q8N9N2	51008	ASCC1	chr3:186736391:A:C	rs5030062	3	186236391	187242138	chr3	186736391	A	C	0.376288	ASCC1	10	72096032	72217134	NA	@ENSG00000113889_KNG1_Chr3_186717276_186744410_+=intron_variant*NA_RP11-573D15.8_ChrNA_NA_NA_NA=downstream_gene_variant;intron_variant,non_coding_transcript_variant;non_coding_transcript_exon_variant,non_coding_transcript_variant	0.118678	0.0166686	11.9665	3	-	trans	Without_overlap_Sun	0	0	1	Old	No	0	NA	Diff_Bonf	No	No	Diff_Bonf	No	NA	NA	NA
19_1149	SeqId_10647_18	ASCC1	Activating signal cointegrator 1 complex subunit 1	Q8N9N2	51008	ASCC1	chr19:860766:G:A	rs35186399	19	295685	1431924	chr19	860766	G	A	0.00949253	ASCC1	10	72096032	72217134	NA	@ENSG00000197766_CFD_Chr19_859643_863630_+=missense_variant*ENSG00000197561_ELANE_Chr19_851014_856247_+=downstream_gene_variant	0.911794	0.0984917	19.6796	5	-	trans	Without_overlap_Sun	0	0	1	Old	No	0	NA	NA	No	Yes	NA	No	NA	NA	NA
17_11	SeqId_9994_217	ATP4B	Potassium-transporting ATPase subunit beta	P51164	496	ATP4B	chr17:28367840:G:A	rs704	17	27765920	28913121	chr17	28367840	G	A	0.47343	ATP4B	13	113648804	113658186	NA	ENSG00000244045_TMEM199_Chr17_28357581_28363683_+=downstream_gene_variant*@ENSG00000109072_VTN_Chr17_28367276_28373091_-=downstream_gene_variant;missense_variant*NA_CTB-96E2.2_ChrNA_NA_NA_NA=missense_variant*NA_CTB-96E2.3_ChrNA_NA_NA_NA=intron_variant,non_coding_transcript_variant*NA_CTB-96E2.7_ChrNA_NA_NA_NA=upstream_gene_variant*@ENSG00000004139_SARM1_Chr17_28364356_28404049_+=intron_variant,non_coding_transcript_variant;upstream_gene_variant*ENSG00000274529_SEBOX_Chr17_28364268_28365244_-=upstream_gene_variant	0.187952	0.0163297	29.929	45	-	trans	Without_overlap_Sun	0	0	1	Old	Yes	3	NA	Validated	No	No	Validated	No	NA	NA	NA
2_38	SeqId_11421_10	EHD4	EH domain-containing protein 4	Q9H223	30844	EHD4	chr2:3594771:T:C	rs3820897	2	3084852	4100596	chr2	3594771	T	C	0.797586	EHD4	15	41895939	41972578	NA	ENSG00000118004_COLEC11_Chr2_3594832_3644644_+=upstream_gene_variant	-0.198467	0.0221488	18.491	10	-	trans	NotSigInSun	NA	NA	1	Old	No	0	NA	Diff_nominal	No	No	Diff_nominal	No	NA	NA	NA
19_216	SeqId_12338_27	EGFLA	Pikachurin	Q63HQ2	NA	EGFLAM	chr19:54255498:T:C	rs12975366	19	53748358	54765351	chr19	54255498	T	C	0.404079	EGFLAM	5	38258409	38465021	NA	ENSG00000131042_LILRB2_Chr19_54273821_54281184_-=intron_variant*@ENSG00000105609_LILRB5_Chr19_54249431_54257301_-=missense_variant;non_coding_transcript_exon_variant,non_coding_transcript_variant	0.17357	0.017617	22.1743	16	+	trans	NotIncludedInSun	NA	NA	1	Old	No	0	NA	Diff_Bonf	No	Yes	Diff_Bonf	No	NA	NA	NA
5_1150	SeqId_12338_27	EGFLA	Pikachurin	Q63HQ2	NA	EGFLAM	chr5:38350945:G:T	rs2366976	5	37841364	38906149	chr5	38350945	G	T	0.186256	EGFLAM	5	38258409	38465021	#@ENSG00000164318_EGFLAM_Chr5_38258409_38465021_+=intron_variant;intron_variant,NMD_transcript_variant	ENSG00000249071_EGFLAM-AS3_Chr5_38345347_38346551_-=upstream_gene_variant	-0.173327	0.0207854	16.125	10	+	cis	NotIncludedInSun	NA	NA	2	Old	No	0	NA	Diff_nominal	No	Yes	Diff_nominal	No	NA	NA	NA
3_37	SeqId_6210_100	IFNA5	Interferon alpha-5	P01569	3442	IFNA5	chr3:165781347:GAT:G	rs78119247;rs369037052	3	165258405	166412184	chr3	165781347	GAT	G	0.202357	IFNA5	9	21304326	21305312	NA	@ENSG00000114200_BCHE_Chr3_165772904_165837472_-=intron_variant;intron_variant,NMD_transcript_variant	0.157029	0.0201726	14.1543	73	-	trans	NotSigInSun	NA	NA	1	Old	No	0	NA	Diff_Bonf	No	Yes	Diff_Bonf	No	NA	NA	NA
1_5	SeqId_6210_100	IFNA5	Interferon alpha-5	P01569	3442	IFNA5	chr1:196701627:C:T	rs4658046	1	196177046	197472531	chr1	196701627	C	T	0.607909	IFNA5	9	21304326	21305312	NA	@ENSG00000000971_CFH_Chr1_196651878_196747504_+=downstream_gene_variant;intron_variant;intron_variant,non_coding_transcript_variant	-0.204859	0.0167978	33.4839	141	-	trans	NotSigInSun	NA	NA	1	Old	Yes	3	SeqId_6210_100=chr1:196688284:A:G	Validated	1	Yes	SeqId_6210_100=chr1:196688284:A:G	No	NA	NA	NA
12_1151	SeqId_3322_52	LRIG3	Leucine-rich repeats and immunoglobulin-like domains protein 3	Q6UXM1	121227	LRIG3	chr12:58879191:T:C	rs11172791	12	57994801	60089700	chr12	58879191	T	C	0.0442214	LRIG3	12	58872149	58920522	#@ENSG00000139263_LRIG3_Chr12_58872149_58920522_-=downstream_gene_variant;intron_variant;intron_variant,NMD_transcript_variant;upstream_gene_variant	NA	-0.492381	0.0393855	35.1356	456	-	cis	12:58147223-60272973:12_26	0.886458	0.899514	2	Old	No	0	NA	Diff_Bonf	No	Yes	Diff_Bonf	No	NA	NA	NA
1_5	SeqId_3322_52	LRIG3	Leucine-rich repeats and immunoglobulin-like domains protein 3	Q6UXM1	121227	LRIG3	chr1:196695521:C:T	rs10922098	1	196177046	197412290	chr1	196695521	C	T	0.60707	LRIG3	12	58872149	58920522	NA	@ENSG00000000971_CFH_Chr1_196651878_196747504_+=intron_variant;intron_variant,non_coding_transcript_variant	0.149646	0.0167733	18.3381	86	-	trans	Without_overlap_Sun	0	0	1	Old	No	0	NA	Diff_Bonf	No	Yes	Diff_Bonf	No	NA	NA	NA
4_50	SeqId_17805_35	SPF30	Survival of motor neuron-related-splicing factor 30	O75940	10285	SMNDC1	chr4:186253529:A:G	rs4253311	4	185727233	186753529	chr4	186253529	A	G	0.513973	SMNDC1	10	110290730	110304951	NA	@ENSG00000164344_KLKB1_Chr4_186208979_186258471_+=downstream_gene_variant;intron_variant;intron_variant,non_coding_transcript_variant	0.111606	0.0162115	11.2362	5	-	trans	NotIncludedInSun	NA	NA	1	Old	No	0	NA	Diff_nominal	No	No	Diff_nominal	No	NA	NA	NA
4_50	SeqId_13477_65	LT4R1	Leukotriene B4 receptor 1	Q15722	1241	LTB4R	chr4:186243195:G:A	rs4253281	4	185718785	186753529	chr4	186243195	G	A	0.513534	LTB4R	14	24311450	24318036	NA	@ENSG00000164344_KLKB1_Chr4_186208979_186258471_+=downstream_gene_variant;intron_variant;intron_variant,non_coding_transcript_variant	-0.131605	0.0161971	15.35	27	+	trans	NotIncludedInSun	NA	NA	1	Old	No	0	NA	Diff_nominal	No	No	Diff_nominal	No	NA	NA	NA
11_867	SeqId_6897_38	B3GA3	Galactosylgalactosylxylosylprotein 3-beta-glucuronosyltransferase 3	O94766	26229	B3GAT3	chr11:62617896:C:T	rs7122950	11	62010229	63256087	chr11	62617896	C	T	0.289442	B3GAT3	11	62615296	62622175	#@ENSG00000149541_B3GAT3_Chr11_62615296_62622175_-=intron_variant;intron_variant,NMD_transcript_variant;upstream_gene_variant	ENSG00000149489_ROM1_Chr11_62611722_62615120_+=downstream_gene_variant	-0.333633	0.018248	73.9487	180	-	cis	11:61309586-63523559:11_15	0.562725	1	1	Old	Yes	3	NA	Validated	No	Yes	Validated	No	NA	NA	NA
1_5	SeqId_6897_38	B3GA3	Galactosylgalactosylxylosylprotein 3-beta-glucuronosyltransferase 3	O94766	26229	B3GAT3	chr1:196697958:A:T	rs28853072	1	196177046	197473491	chr1	196697958	A	T	0.607735	B3GAT3	11	62615296	62622175	NA	@ENSG00000000971_CFH_Chr1_196651878_196747504_+=intron_variant;intron_variant,non_coding_transcript_variant	0.156816	0.0167937	20.0069	199	-	trans	Without_overlap_Sun	0	0	1	Old	Yes	3	NA	Validated	No	Yes	Validated	No	NA	NA	NA
4_683	SeqId_9742_59	BAT1	Spliceosome RNA helicase DDX39B	Q13838	7919	DDX39B	chr4:71752606:G:T	rs4588	4	71239800	72321345	chr4	71752606	G	T	0.283794	DDX39B	6	31530219	31542448	NA	@ENSG00000145321_GC_Chr4_71741693_71804041_-=3_prime_UTR_variant,NMD_transcript_variant;intron_variant,non_coding_transcript_variant;missense_variant;non_coding_transcript_exon_variant,non_coding_transcript_variant	0.173493	0.0180209	21.2124	13	-	trans	Without_overlap_Sun	0	0	1	Old	No	0	NA	Diff_Bonf	No	No	Diff_Bonf	No	NA	NA	NA
12_757	SeqId_13939_14	UGPA1	UTP--glucose-1-phosphate uridylyltransferase	Q16851	7360	UGP2	chr12:7427176:GAAC:G	rs34235937;rs367771674	12	6886664	7938218	chr12	7427176	GAAC	G	0.0324953	UGP2	2	63840940	63891562	NA	@ENSG00000177675_CD163L1_Chr12_7346685_7479897_-=intron_variant	-0.332091	0.0456965	12.4357	40	+	trans	NotSigInSun	NA	NA	1	Old	Yes	3	NA	Validated	No	Yes	Validated	No	NA	NA	NA
3_1152	SeqId_14115_34	Adrenomedullin	Adrenomedullin	P35318	133	ADM	chr3:186721584:T:C	rs1656911	3	186194367	187258056	chr3	186721584	T	C	0.394203	ADM	11	10304680	10307397	NA	@ENSG00000113889_KNG1_Chr3_186717276_186744410_+=intron_variant*NA_RP11-573D15.8_ChrNA_NA_NA_NA=intron_variant,non_coding_transcript_variant;upstream_gene_variant	-0.181044	0.0167153	26.61	140	+	trans	3:185445052-187453430:3_57	0.529626	1	1	Old	No	0	NA	Diff_nominal	No	Yes	Diff_nominal	No	NA	NA	NA
4_50	SeqId_14115_34	Adrenomedullin	Adrenomedullin	P35318	133	ADM	chr4:186229556:A:T	rs1511801	4	185718785	186753529	chr4	186229556	A	T	0.513982	ADM	11	10304680	10307397	NA	@ENSG00000164344_KLKB1_Chr4_186208979_186258471_+=intron_variant;intron_variant,non_coding_transcript_variant	-0.142307	0.0162352	17.7299	27	+	trans	4:186139807-188178787:4_33	0.507481	1	1	Old	No	0	NA	Diff_Bonf	No	Yes	Diff_Bonf	No	NA	NA	NA
2_1153	SeqId_6518_85	ghrelin	Appetite-regulating hormone	Q9UBU3	51738	GHRL	chr2:71145906:C:T	rs4852762	2	70578229	71654485	chr2	71145906	C	T	0.532405	GHRL	3	10285675	10292947	NA	@ENSG00000124383_MPHOSPH10_Chr2_71130314_71150101_+=intron_variant;intron_variant,non_coding_transcript_variant;upstream_gene_variant	-0.175976	0.0163196	26.3835	64	-	trans	NotIncludedInSun	NA	NA	2	Old	No	0	NA	Diff_Bonf	No	Yes	Diff_Bonf	No	NA	NA	NA
3_24	SeqId_9583_17	RNF24	RING finger protein 24	Q9Y225	NA	RNF24	chr3:165781469:A:G	rs829502	3	165258405	166484008	chr3	165781469	A	G	0.632461	RNF24	20	3927309	4015582	NA	@ENSG00000114200_BCHE_Chr3_165772904_165837472_-=intron_variant;intron_variant,NMD_transcript_variant	-0.134703	0.0168372	14.9064	83	-	trans	NotIncludedInSun	NA	NA	1	Old	No	0	NA	Diff_nominal	No	Yes	Diff_nominal	No	NA	NA	NA
20_177	SeqId_9583_17	RNF24	RING finger protein 24	Q9Y225	NA	RNF24	chr20:38369011:C:T	rs2232613	20	37791483	39341471	chr20	38369011	C	T	0.0794794	RNF24	20	3927309	4015582	NA	@ENSG00000129988_LBP_Chr20_38346356_38377023_+=missense_variant	-0.724713	0.0301102	127.274	62	-	trans	NotIncludedInSun	NA	NA	1	Old	Yes	1	SeqId_9583_17=chr20:38354411:G:A	Validated	No	Yes	SeqId_9583_17=chr20:38354411:G:A	No	NA	NA	NA
1_343	SeqId_11204_80	CXAR	Coxsackievirus and adenovirus receptor	P78310	1525	CXADR	chr1:203483281:G:A	rs41313926	1	202959580	204007432	chr1	203483281	G	A	0.0117855	CXADR	21	17512382	17593579	NA	@ENSG00000188783_PRELP_Chr1_203475828_203491352_+=missense_variant	0.582534	0.0760802	13.72	34	+	trans	NotSigInSun	NA	NA	1	Old	No	0	NA	NA	No	No	NA	No	NA	NA	NA
17_11	SeqId_8601_167	sLRP1	Low-density lipoprotein receptor-related protein 1, soluble	Q07954	4035	LRP1	chr17:28367840:G:A	rs704	17	27765920	28913121	chr17	28367840	G	A	0.47343	LRP1	12	57128493	57213351	NA	ENSG00000244045_TMEM199_Chr17_28357581_28363683_+=downstream_gene_variant*@ENSG00000109072_VTN_Chr17_28367276_28373091_-=downstream_gene_variant;missense_variant*NA_CTB-96E2.2_ChrNA_NA_NA_NA=missense_variant*NA_CTB-96E2.3_ChrNA_NA_NA_NA=intron_variant,non_coding_transcript_variant*NA_CTB-96E2.7_ChrNA_NA_NA_NA=upstream_gene_variant*@ENSG00000004139_SARM1_Chr17_28364356_28404049_+=intron_variant,non_coding_transcript_variant;upstream_gene_variant*ENSG00000274529_SEBOX_Chr17_28364268_28365244_-=upstream_gene_variant	0.187408	0.0163175	29.8049	49	+	trans	Without_overlap_Sun	0	0	1	Old	Yes	3	NA	Validated	No	Yes	Validated	No	NA	NA	NA
19_1154	SeqId_13116_25	CD177	CD177 antigen	Q8N6Q3	57126	CD177	chr19:43322051:C:T	rs79338083	19	41037621	44068728	chr19	43322051	C	T	0.0193609	CD177	19	43353659	43363172	NA	intergenic_variant	1.58129	0.0607458	148.658	987	+	cis	19:41149131-45106948:19_32	0.765295	1	11	Old	Yes	1	SeqId_13116_25=chr19:43314512:C:T	Validated	1	Yes	SeqId_13116_25=chr19:43314512:C:T	No	NA	NA	NA
5_798	SeqId_6442_6	BAGE3	B melanoma antigen 3	Q86Y29	85318	BAGE3	chr5:42689438:G:A	rs10038285	5	41242258	43357036	chr5	42689438	G	A	0.740958	BAGE3	NA	NA	NA	NA	@ENSG00000112964_GHR_Chr5_42423777_42721878_+=intron_variant;intron_variant,NMD_transcript_variant	0.237329	0.0186824	36.2468	345	NA	trans	NotSigInSun	NA	NA	2	Old	Yes	1	SeqId_6442_6=chr5:42827999:G:A	Validated	1	Yes	SeqId_6442_6=chr5:42827999:G:A	No	NA	NA	NA
7_1155	SeqId_17447_52	SFRP4	Secreted frizzled-related protein 4	Q6FHJ7	6424	SFRP4	chr7:37933522:T:A	rs75474297	7	37395190	38443520	chr7	37933522	T	A	0.123541	SFRP4	7	37905932	38025695	#@ENSG00000106483_SFRP4_Chr7_37905932_38025695_-=intron_variant	@ENSG00000086289_EPDR1_Chr7_37683843_37951941_+=intron_variant	0.28406	0.0249777	29.2418	26	-	cis	NotIncludedInSun	NA	NA	1	Old	No	0	NA	Diff_Bonf	No	Yes	Diff_Bonf	No	NA	NA	NA
11_1012	SeqId_17447_52	SFRP4	Secreted frizzled-related protein 4	Q6FHJ7	6424	SFRP4	chr11:126395606:A:C	rs12284180	11	125891669	126895606	chr11	126395606	A	C	0.246527	SFRP4	7	37905932	38025695	NA	@ENSG00000110080_ST3GAL4_Chr11_126355640_126440344_+=intron_variant;intron_variant,NMD_transcript_variant;intron_variant,non_coding_transcript_variant	0.138567	0.018978	12.5456	4	-	trans	NotIncludedInSun	NA	NA	1	Old	No	0	NA	Diff_Bonf	No	Yes	Diff_Bonf	No	NA	NA	NA
3_37	SeqId_18870_1	CD3E	T-cell surface glycoprotein CD3 epsilon chain	P07766	916	CD3E	chr3:165781347:GAT:G	rs78119247;rs369037052	3	165260452	166407419	chr3	165781347	GAT	G	0.202357	CD3E	11	118304545	118316175	NA	@ENSG00000114200_BCHE_Chr3_165772904_165837472_-=intron_variant;intron_variant,NMD_transcript_variant	0.140388	0.0201804	11.4579	16	+	trans	NotIncludedInSun	NA	NA	1	Old	No	0	NA	Diff_Bonf	No	Yes	Diff_Bonf	No	NA	NA	NA
1_5	SeqId_18870_1	CD3E	T-cell surface glycoprotein CD3 epsilon chain	P07766	916	CD3E	chr1:196697958:A:T	rs28853072	1	196025417	197515549	chr1	196697958	A	T	0.607735	CD3E	11	118304545	118316175	NA	@ENSG00000000971_CFH_Chr1_196651878_196747504_+=intron_variant;intron_variant,non_coding_transcript_variant	-0.244	0.0168157	46.9812	273	+	trans	NotIncludedInSun	NA	NA	1	Old	Yes	2	SeqId_18870_1=chr1:196688284:A:G	Validated	1	Yes	SeqId_18870_1=chr1:196688284:A:G	No	NA	NA	NA
17_11	SeqId_18870_1	CD3E	T-cell surface glycoprotein CD3 epsilon chain	P07766	916	CD3E	chr17:28367840:G:A	rs704	17	27735156	28915105	chr17	28367840	G	A	0.47343	CD3E	11	118304545	118316175	NA	ENSG00000244045_TMEM199_Chr17_28357581_28363683_+=downstream_gene_variant*@ENSG00000109072_VTN_Chr17_28367276_28373091_-=downstream_gene_variant;missense_variant*NA_CTB-96E2.2_ChrNA_NA_NA_NA=missense_variant*NA_CTB-96E2.3_ChrNA_NA_NA_NA=intron_variant,non_coding_transcript_variant*NA_CTB-96E2.7_ChrNA_NA_NA_NA=upstream_gene_variant*@ENSG00000004139_SARM1_Chr17_28364356_28404049_+=intron_variant,non_coding_transcript_variant;upstream_gene_variant*ENSG00000274529_SEBOX_Chr17_28364268_28365244_-=upstream_gene_variant	0.190009	0.0163624	30.4485	59	+	trans	NotIncludedInSun	NA	NA	1	Old	Yes	3	NA	Validated	No	Yes	Validated	No	NA	NA	NA
1_1156	SeqId_18830_1	Omentin	Intelectin-1	Q8WWA0	55600	ITLN1	chr1:160902873:G:A	rs74921586	1	160384830	161402873	chr1	160902873	G	A	0.00600688	ITLN1	1	160876539	160885170	NA	intergenic_variant	0.7578	0.106761	11.8981	23	-	cis	NotIncludedInSun	NA	NA	1	Old	Yes	1	SeqId_18830_1=chr1:160904891:C:A	Validated	No	Yes	SeqId_18830_1=chr1:160904891:C:A	No	NA	NA	NA
11_1157	SeqId_3326_58	Nectin-like protein 2	Cell adhesion molecule 1	Q9BY67	23705	CADM1	chr11:115172854:T:G	rs17564430	11	114661520	115706607	chr11	115172854	T	G	0.253145	CADM1	11	115169218	115504957	#@ENSG00000182985_CADM1_Chr11_115169218_115504957_-=3_prime_UTR_variant;downstream_gene_variant;intron_variant;intron_variant,non_coding_transcript_variant	NA	0.131418	0.0186626	11.7218	6	-	cis	NotSigInSun	NA	NA	1	Old	No	0	NA	Diff_nominal	No	Yes	Diff_nominal	No	NA	NA	NA
16_582	SeqId_13112_179	FSTL1	Follistatin-related protein 1	Q12841	11167	FSTL1	chr16:72147654:C:T	rs79940707	16	71506892	72696213	chr16	72147654	C	T	0.163084	FSTL1	3	120392293	120451253	NA	@ENSG00000118557_PMFBP1_Chr16_72112157_72176878_-=downstream_gene_variant;intron_variant;intron_variant,NMD_transcript_variant	0.21259	0.0221089	21.163	37	-	trans	Without_overlap_Sun	0	0	1	Old	No	0	NA	Diff_nominal	No	Yes	Diff_nominal	No	NA	NA	NA
2_67	SeqId_13112_179	FSTL1	Follistatin-related protein 1	Q12841	11167	FSTL1	chr2:27518370:T:C	rs780094	2	27018370	28029596	chr2	27518370	T	C	0.603017	FSTL1	3	120392293	120451253	NA	@ENSG00000084734_GCKR_Chr2_27496842_27523684_+=intron_variant	0.117979	0.0167412	11.7387	4	-	trans	Without_overlap_Sun	0	0	1	Old	No	0	NA	Diff_Bonf	No	Yes	Diff_Bonf	No	NA	NA	NA
7_421	SeqId_6402_8	PILRA isoform FDF03-deltaTM	Paired immunoglobulin-like type 2 receptor alpha isoform FDF03-deltaTM	Q9UKJ1	NA	PILRA	chr7:100417088:T:C	rs6465770	7	98620081	101709892	chr7	100417088	T	C	0.0653618	PILRA	7	100367530	100400099	NA	@ENSG00000078487_ZCWPW1_Chr7_100400826_100428992_-=downstream_gene_variant;missense_variant;non_coding_transcript_exon_variant,non_coding_transcript_variant	0.937582	0.0359237	10000	1746	+	cis	NotIncludedInSun	NA	NA	13	New	Yes	1	SeqId_6402_8=chr7:100532050:C:T	Validated	No	Yes	SeqId_6402_8=chr7:100532050:C:T	No	NA	NA	NA
3_1158	SeqId_17782_23	THIK	3-ketoacyl-CoA thiolase, peroxisomal	P09110	30	ACAA1	chr3:38125604:A:G	rs2229528	3	37448294	39040577	chr3	38125604	A	G	0.0451979	ACAA1	3	38103129	38137242	#@ENSG00000060971_ACAA1_Chr3_38103129_38137242_-=3_prime_UTR_variant;3_prime_UTR_variant,NMD_transcript_variant;downstream_gene_variant;missense_variant;non_coding_transcript_exon_variant,non_coding_transcript_variant;upstream_gene_variant	NA_Y_RNA_ChrNA_NA_NA_NA=upstream_gene_variant*ENSG00000008226_DLEC1_Chr3_38039205_38124025_+=downstream_gene_variant	-0.514818	0.0410106	35.4187	16	-	cis	NotIncludedInSun	NA	NA	1	Old	Yes	3	NA	Validated	No	Yes	Validated	No	NA	NA	NA
16_1159	SeqId_2829_19	IL-27	Interleukin-27	Q8NEV9 Q14213	10148	EBI3	chr16:28515900:C:T	rs62034318	16	27826718	29408262	chr16	28515900	C	T	0.338732	EBI3	19	4229498	4237531	NA	ENSG00000197272_IL27_Chr16_28499362_28512051_-=upstream_gene_variant	-0.166934	0.0177134	20.363	265	+	trans	16:27512371-29514854:16_10	0.789671	1	1	Old	No	0	NA	Diff_nominal	No	Yes	Diff_nominal	No	NA	NA	NA
1_1160	SeqId_16621_77	AIBP	NAD(P)H-hydrate epimerase	Q8NCW5	128240	APOA1BP	chr1:156595378:T:G	rs34823415	1	156001635	157138602	chr1	156595378	T	G	0.0284013	APOA1BP	NA	NA	NA	#NA_APOA1BP_ChrNA_NA_NA_NA=downstream_gene_variant	ENSG00000272068_AL365181.2_Chr1_156637783_156641004_-=upstream_gene_variant*@ENSG00000160818_GPATCH4_Chr1_156594487_156601496_-=downstream_gene_variant;synonymous_variant	-0.991003	0.0489301	90.4798	161	NA	trans	NotIncludedInSun	NA	NA	1	Old	Yes	2	SeqId_16621_77=chr1:156603192:C:T	Validated	1	Yes	SeqId_16621_77=chr1:156603192:C:T	No	NA	NA	NA
3_155	SeqId_14116_129	S100A4	Protein S100-A4	P26447	6275	S100A4	chr3:186675997:G:A	rs7614709	3	186175758	187178827	chr3	186675997	G	A	0.226821	S100A4	1	153543613	153550136	NA	@ENSG00000113905_HRG_Chr3_186660216_186678240_+=intron_variant;intron_variant,non_coding_transcript_variant*NA_RP11-573D15.8_ChrNA_NA_NA_NA=intron_variant,non_coding_transcript_variant;upstream_gene_variant	0.136122	0.0193232	11.7302	4	-	trans	Without_overlap_Sun	0	0	1	Old	Yes	3	NA	Validated	No	Yes	Validated	No	NA	NA	NA
19_216	SeqId_14116_129	S100A4	Protein S100-A4	P26447	6275	S100A4	chr19:54255498:T:C	rs12975366	19	53748358	54755803	chr19	54255498	T	C	0.404079	S100A4	1	153543613	153550136	NA	ENSG00000131042_LILRB2_Chr19_54273821_54281184_-=intron_variant*@ENSG00000105609_LILRB5_Chr19_54249431_54257301_-=missense_variant;non_coding_transcript_exon_variant,non_coding_transcript_variant	-0.159074	0.0176219	18.7536	5	-	trans	19:53306299-55339332:19_59	0.49554	1	1	Old	No	0	NA	Diff_nominal	No	Yes	Diff_nominal	No	NA	NA	NA
19_55	SeqId_14116_129	S100A4	Protein S100-A4	P26447	6275	S100A4	chr19:44928401:A:G	rs8106813	19	44428401	45428401	chr19	44928401	A	G	0.484611	S100A4	1	153543613	153550136	NA	@ENSG00000214855_APOC1P1_Chr19_44926804_44931386_+=intron_variant,non_coding_transcript_variant	-0.159064	0.0179091	18.1817	1	-	trans	Without_overlap_Sun	0	0	1	Old	No	0	NA	Diff_nominal	No	Yes	Diff_nominal	No	NA	NA	NA
17_11	SeqId_6975_52	SNAPN	SNARE-associated protein Snapin	O95295	23557	SNAPIN	chr17:28367840:G:A	rs704	17	27785970	28891573	chr17	28367840	G	A	0.47343	SNAPIN	1	153658654	153661830	NA	ENSG00000244045_TMEM199_Chr17_28357581_28363683_+=downstream_gene_variant*@ENSG00000109072_VTN_Chr17_28367276_28373091_-=downstream_gene_variant;missense_variant*NA_CTB-96E2.2_ChrNA_NA_NA_NA=missense_variant*NA_CTB-96E2.3_ChrNA_NA_NA_NA=intron_variant,non_coding_transcript_variant*NA_CTB-96E2.7_ChrNA_NA_NA_NA=upstream_gene_variant*@ENSG00000004139_SARM1_Chr17_28364356_28404049_+=intron_variant,non_coding_transcript_variant;upstream_gene_variant*ENSG00000274529_SEBOX_Chr17_28364268_28365244_-=upstream_gene_variant	0.116893	0.0163616	12.0438	14	+	trans	NotSigInSun	NA	NA	1	Old	No	0	NA	Diff_Bonf	No	No	Diff_Bonf	No	NA	NA	NA
4_50	SeqId_6927_7	NDST1	Bifunctional heparan sulfate N-deacetylase/N-sulfotransferase 1	P52848	3340	NDST1	chr4:186253529:A:G	rs4253311	4	185711877	186757146	chr4	186253529	A	G	0.513973	NDST1	5	150485818	150558211	NA	@ENSG00000164344_KLKB1_Chr4_186208979_186258471_+=downstream_gene_variant;intron_variant;intron_variant,non_coding_transcript_variant	0.139068	0.0162343	16.9713	33	+	trans	NotSigInSun	NA	NA	1	Old	No	0	NA	Diff_nominal	No	No	Diff_nominal	No	NA	NA	NA
5_1161	SeqId_6927_7	NDST1	Bifunctional heparan sulfate N-deacetylase/N-sulfotransferase 1	P52848	3340	NDST1	chr5:150522272:A:G	rs12516924	5	149937973	151073187	chr5	150522272	A	G	0.377535	NDST1	5	150485818	150558211	#@ENSG00000070614_NDST1_Chr5_150485818_150558211_+=downstream_gene_variant;intron_variant	NA	0.16543	0.0168296	22.0763	48	+	cis	NotSigInSun	NA	NA	1	Old	No	0	NA	Diff_nominal	No	Yes	Diff_nominal	No	NA	NA	NA
9_175	SeqId_6927_7	NDST1	Bifunctional heparan sulfate N-deacetylase/N-sulfotransferase 1	P52848	3340	NDST1	chr9:133271182:T:C	rs879055593	9	132761662	133779427	chr9	133271182	T	C	0.717342	NDST1	5	150485818	150558211	NA	@ENSG00000175164_ABO_Chr9_133250401_133275219_-=intron_variant;intron_variant,non_coding_transcript_variant	-0.147713	0.0185492	14.7762	31	+	trans	NotSigInSun	NA	NA	1	Old	No	0	NA	Diff_nominal	No	Yes	Diff_nominal	No	NA	NA	NA
4_1162	SeqId_6927_7	NDST1	Bifunctional heparan sulfate N-deacetylase/N-sulfotransferase 1	P52848	3340	NDST1	chr4:102191313:A:G	rs6855246	4	101691313	102965937	chr4	102191313	A	G	0.0833902	NDST1	5	150485818	150558211	NA	intergenic_variant	-0.250371	0.0301182	16.0299	18	+	trans	NotSigInSun	NA	NA	1	Old	No	0	NA	Diff_nominal	No	Yes	Diff_nominal	No	NA	NA	NA
12_61	SeqId_6927_7	NDST1	Bifunctional heparan sulfate N-deacetylase/N-sulfotransferase 1	P52848	3340	NDST1	chr12:101826225:C:G	rs4764824	12	101200865	102331973	chr12	101826225	C	G	0.297381	NDST1	5	150485818	150558211	NA	@ENSG00000111670_GNPTAB_Chr12_101745497_101830938_-=intron_variant	-0.14469	0.0180368	14.9825	11	+	trans	NotSigInSun	NA	NA	1	Old	No	0	NA	Diff_Bonf	No	Yes	Diff_Bonf	No	NA	NA	NA
6_1163	SeqId_6556_5	ENPP5	Ectonucleotide pyrophosphatase/phosphodiesterase family member 5	Q9UJA9	59084	ENPP5	chr6:46159347:AATT:A	rs144767163;rs74591329	6	45424425	46828973	chr6	46159347	AATT	A	0.0507387	ENPP5	6	46159187	46170971	#@ENSG00000112796_ENPP5_Chr6_46159187_46170971_-=3_prime_UTR_variant;downstream_gene_variant	NA	-1.41595	0.0372346	315.697	319	-	cis	6:44885698-47288958:6_12	0.584434	1	2	Old	Yes	1	SeqId_6556_5=chr6:46161008:C:T	Validated	1	Yes	SeqId_6556_5=chr6:46161008:C:T	No	NA	NA	NA
12_1164	SeqId_9578_263	MANS4	MANSC domain-containing protein 4	A6NHS7	100287284	MANSC4	chr12:27768688:A:G	rs12368818	12	27148238	28385688	chr12	27768688	A	G	0.225556	MANSC4	12	27762738	27771276	#@ENSG00000205693_MANSC4_Chr12_27762738_27771276_-=intron_variant	NA	0.863678	0.0193422	10000	382	-	cis	12:26810377-28969286:12_18	0.573183	1	2	New	Yes	2	SeqId_9578_263=chr12:27772378:T:C	Validated	2	Yes	SeqId_9578_263=chr12:27772378:T:C	No	NA	NA	NA
3_121	SeqId_13097_11	Apoptosis regulator Bcl-W	Bcl-2-like protein 2	Q92843	599	BCL2L2	chr3:186727263:T:G	rs2304456	3	186202857	187233074	chr3	186727263	T	G	0.109219	BCL2L2	14	23298790	23311759	NA	@ENSG00000113889_KNG1_Chr3_186717276_186744410_+=intron_variant;missense_variant*NA_RP11-573D15.8_ChrNA_NA_NA_NA=downstream_gene_variant;intron_variant,non_coding_transcript_variant	-0.222377	0.0264555	16.3713	51	+	trans	NotSigInSun	NA	NA	1	Old	No	0	NA	Diff_Bonf	No	Yes	Diff_Bonf	No	NA	NA	NA
4_50	SeqId_13097_11	Apoptosis regulator Bcl-W	Bcl-2-like protein 2	Q92843	599	BCL2L2	chr4:186240057:T:C	rs66530140	4	185718785	186757146	chr4	186240057	T	C	0.511392	BCL2L2	14	23298790	23311759	NA	@ENSG00000164344_KLKB1_Chr4_186208979_186258471_+=downstream_gene_variant;intron_variant;intron_variant,non_coding_transcript_variant	-0.13594	0.0162963	16.1354	32	+	trans	NotSigInSun	NA	NA	1	Old	No	0	NA	Diff_Bonf	No	No	Diff_Bonf	No	NA	NA	NA
11_916	SeqId_15449_33	TIM-4	T-cell immunoglobulin and mucin domain-containing protein 4	Q96H15	91937	TIMD4	chr11:126355981:C:G	rs112771035	11	125790931	126890789	chr11	126355981	C	G	0.0747872	TIMD4	5	156919282	156963255	NA	NA_ST3GAL4-AS1_ChrNA_NA_NA_NA=upstream_gene_variant*@ENSG00000110080_ST3GAL4_Chr11_126355640_126440344_+=5_prime_UTR_variant;intron_variant;intron_variant,NMD_transcript_variant	0.379764	0.0316407	32.4619	31	-	trans	NotIncludedInSun	NA	NA	1	Old	No	0	NA	Diff_nominal	No	Yes	Diff_nominal	No	NA	NA	NA
5_1165	SeqId_15449_33	TIM-4	T-cell immunoglobulin and mucin domain-containing protein 4	Q96H15	91937	TIMD4	chr5:156972028:C:T	rs58198139	5	156427466	157558175	chr5	156972028	C	T	0.633215	TIMD4	5	156919282	156963255	NA	NA_NA_ChrNA_NA_NA_NA=	-0.18092	0.0169593	25.8421	69	-	cis	NotIncludedInSun	NA	NA	1	Old	Yes	3	NA	Validated	No	Yes	Validated	No	NA	NA	NA
2_1166	SeqId_15449_33	TIM-4	T-cell immunoglobulin and mucin domain-containing protein 4	Q96H15	91937	TIMD4	chr2:202619901:C:G	rs1971739	2	202119901	203119901	chr2	202619901	C	G	0.30675	TIMD4	5	156919282	156963255	NA	ENSG00000241221_MTND4LP17_Chr2_202617695_202617987_+=downstream_gene_variant*ENSG00000235433_MTATP6P17_Chr2_202615769_202616440_+=downstream_gene_variant*ENSG00000237542_MTCO3P17_Chr2_202616700_202617212_+=downstream_gene_variant*ENSG00000233134_MTND3P17_Chr2_202617284_202617627_+=downstream_gene_variant*ENSG00000233888_MTCO2P17_Chr2_202614853_202615529_+=downstream_gene_variant*ENSG00000227454_MTND4P30_Chr2_202617983_202618881_+=downstream_gene_variant*NA_AC009960.3_ChrNA_NA_NA_NA=upstream_gene_variant	0.120942	0.0176721	11.1125	1	-	trans	NotIncludedInSun	NA	NA	1	Old	No	0	NA	Diff_Bonf	No	Yes	Diff_Bonf	No	NA	NA	NA
5_1167	SeqId_8028_22	SPINK5	Serine protease inhibitor Kazal-type 5	Q9NQ38	11005	SPINK5	chr5:148158915:T:C	rs17599675	5	147658915	148759666	chr5	148158915	T	C	0.256355	SPINK5	5	148025683	148137289	NA	intergenic_variant	0.147228	0.0190219	14.0022	2	+	cis	NotSigInSun	NA	NA	1	Old	No	0	NA	Diff_nominal	No	Yes	Diff_nominal	No	NA	NA	NA
9_146	SeqId_3448_13	IR	Insulin receptor	P06213	3643	INSR	chr9:133263362:GCGCCCACCACTA:G	.	9	132666478	134019040	chr9	133263362	GCGCCCACCACTA	G	0.204329	INSR	19	7112255	7294034	NA	@ENSG00000175164_ABO_Chr9_133250401_133275219_-=intron_variant;intron_variant,non_coding_transcript_variant	-0.568143	0.0203316	171.107	386	-	trans	9:135081319-137363124:9_23	0.588086	1	1	Old	Yes	1	SeqId_3448_13=chr9:133273983:A:G	Validated	1	Yes	SeqId_3448_13=chr9:133273983:A:G	No	NA	NA	NA
16_1168	SeqId_3448_13	IR	Insulin receptor	P06213	3643	INSR	chr16:31366069:T:C	rs13332545	16	29959788	31866069	chr16	31366069	T	C	0.376897	INSR	19	7112255	7294034	NA	NA_RP11-120K18.3_ChrNA_NA_NA_NA=upstream_gene_variant*@ENSG00000140678_ITGAX_Chr16_31355134_31382997_+=intron_variant;intron_variant,non_coding_transcript_variant	-0.13647	0.0174846	14.2261	48	-	trans	Without_overlap_Sun	0	0	1	Old	No	0	NA	Diff_nominal	No	Yes	Diff_nominal	No	NA	NA	NA
1_1169	SeqId_15376_134	CATE	Cathepsin E	P14091	1510	CTSE	chr1:206012721:C:G	rs28694519	1	205491749	206552226	chr1	206012721	C	G	0.187592	CTSE	1	206009264	206023909	#@ENSG00000196188_CTSE_Chr1_206009264_206023909_-=downstream_gene_variant;intron_variant;intron_variant,non_coding_transcript_variant	NA	-0.434393	0.024383	70.2705	36	-	cis	NotIncludedInSun	NA	NA	1	Old	Yes	3	SeqId_15376_134=chr1:205998432:C:T	Validated	1	Yes	SeqId_15376_134=chr1:205998432:C:T	No	NA	NA	NA
9_146	SeqId_15376_134	CATE	Cathepsin E	P14091	1510	CTSE	chr9:133263362:GCGCCCACCACTA:G	.	9	132763362	133763362	chr9	133263362	GCGCCCACCACTA	G	0.204329	CTSE	1	206009264	206023909	NA	@ENSG00000175164_ABO_Chr9_133250401_133275219_-=intron_variant;intron_variant,non_coding_transcript_variant	-0.138449	0.020327	11.0138	1	-	trans	LostINliftOver	LostINliftOver	LostINliftOver	0	No	NA	NA	NA	NA	NA	Yes	NA	No	NA	NA	NA
18_1170	SeqId_11646_4	Carbohydrate sulfotransferase 9	Carbohydrate sulfotransferase 9	Q7L1S5	83539	CHST9	chr18:27118770:T:C	rs11660451	18	26410922	27691272	chr18	27118770	T	C	0.321016	CHST9	18	26906481	27185317	#@ENSG00000154080_CHST9_Chr18_26906481_27185317_-=intron_variant	@ENSG00000260372_AQP4-AS1_Chr18_26655742_27190698_+=intron_variant,non_coding_transcript_variant	0.251659	0.017497	46.1794	266	-	cis	18:23626830-25770695:18_02	0.597216	1	2	Old	Yes	3	NA	Validated	No	Yes	Validated	No	NA	NA	NA
2_67	SeqId_11646_4	Carbohydrate sulfotransferase 9	Carbohydrate sulfotransferase 9	Q7L1S5	83539	CHST9	chr2:27375230:T:C	rs4665972	2	26875230	28029596	chr2	27375230	T	C	0.590482	CHST9	18	26906481	27185317	NA	@ENSG00000115234_SNX17_Chr2_27370496_27377533_+=downstream_gene_variant;intron_variant;intron_variant,NMD_transcript_variant;intron_variant,non_coding_transcript_variant*ENSG00000163795_ZNF513_Chr2_27377231_27380790_-=downstream_gene_variant*ENSG00000115211_EIF2B4_Chr2_27364352_27370486_-=upstream_gene_variant	-0.124714	0.0167497	13.0159	3	-	trans	Without_overlap_Sun	0	0	1	Old	No	0	NA	Diff_nominal	No	Yes	Diff_nominal	No	NA	NA	NA
6_1171	SeqId_14273_19	PPCE	Prolyl endopeptidase	P48147	5550	PREP	chr6:105278161:C:T	rs1051484	6	104734955	105864104	chr6	105278161	C	T	0.157004	PREP	6	105277565	105403084	#@ENSG00000085377_PREP_Chr6_105277565_105403084_-=missense_variant	NA_RP3-355L5.4_ChrNA_NA_NA_NA=upstream_gene_variant*NA_RP3-355L5.5_ChrNA_NA_NA_NA=upstream_gene_variant	0.205674	0.0224943	19.2181	99	-	cis	NotIncludedInSun	NA	NA	2	Old	Yes	3	NA	Validated	No	Yes	Validated	No	NA	NA	NA
1_5	SeqId_5745_64	PI15	Peptidase inhibitor 15	O43692	51050	PI15	chr1:196695521:C:T	rs10922098	1	196177046	197412290	chr1	196695521	C	T	0.60707	PI15	8	74824537	74855029	NA	@ENSG00000000971_CFH_Chr1_196651878_196747504_+=intron_variant;intron_variant,non_coding_transcript_variant	-0.130067	0.0167712	14.055	86	+	trans	NotSigInSun	NA	NA	1	Old	No	0	NA	Diff_Bonf	No	Yes	Diff_Bonf	No	NA	NA	NA
17_11	SeqId_5745_64	PI15	Peptidase inhibitor 15	O43692	51050	PI15	chr17:28367840:G:A	rs704	17	27867840	28867840	chr17	28367840	G	A	0.47343	PI15	8	74824537	74855029	NA	ENSG00000244045_TMEM199_Chr17_28357581_28363683_+=downstream_gene_variant*@ENSG00000109072_VTN_Chr17_28367276_28373091_-=downstream_gene_variant;missense_variant*NA_CTB-96E2.2_ChrNA_NA_NA_NA=missense_variant*NA_CTB-96E2.3_ChrNA_NA_NA_NA=intron_variant,non_coding_transcript_variant*NA_CTB-96E2.7_ChrNA_NA_NA_NA=upstream_gene_variant*@ENSG00000004139_SARM1_Chr17_28364356_28404049_+=intron_variant,non_coding_transcript_variant;upstream_gene_variant*ENSG00000274529_SEBOX_Chr17_28364268_28365244_-=upstream_gene_variant	0.119246	0.0163428	12.5299	1	+	trans	NotSigInSun	NA	NA	1	Old	Yes	3	NA	Validated	No	No	Validated	No	NA	NA	NA
1_1172	SeqId_7916_10	S100A7	Protein S100-A7	P31151	6278	S100A7	chr1:153458930:C:G	rs3014837	1	151435579	155127381	chr1	153458930	C	G	0.93673	S100A7	1	153457744	153460701	#@ENSG00000143556_S100A7_Chr1_153457744_153460701_-=missense_variant	NA	-1.45661	0.0340083	10000	413	-	cis	NotIncludedInSun	NA	NA	1	New	Yes	1	SeqId_7916_10=chr1:153458930:C:G	Validated	1	Yes	SeqId_7916_10=chr1:153458930:C:G	No	NA	NA	NA
19_1173	SeqId_6455_52	HPLN4	Hyaluronan and proteoglycan link protein 4	Q86UW8	404037	HAPLN4	chr19:19250971:AAC:A	rs112182882;rs774454550;rs3831636	19	18696988	20181241	chr19	19250971	AAC	A	0.157058	HAPLN4	19	19255641	19262796	#ENSG00000187664_HAPLN4_Chr19_19255641_19262796_-=downstream_gene_variant	NA_LLNLR-259H9.1_ChrNA_NA_NA_NA=upstream_gene_variant*NA_AC138430.4_ChrNA_NA_NA_NA=downstream_gene_variant*@ENSG00000130287_NCAN_Chr19_19211973_19252233_+=3_prime_UTR_variant;downstream_gene_variant	0.250996	0.0224789	28.2225	352	-	cis	NotIncludedInSun	NA	NA	1	Old	No	0	NA	Diff_Bonf	No	Yes	Diff_Bonf	No	NA	NA	NA
3_142	SeqId_5301_7	Eotaxin	Eotaxin	P51671	6356	CCL11	chr3:42864624:T:C	rs2228467	3	42050362	43557303	chr3	42864624	T	C	0.0662614	CCL11	17	34285668	34288334	NA	NA_RP11-141M3.6_ChrNA_NA_NA_NA=intron_variant,non_coding_transcript_variant*@ENSG00000240747_KRBOX1_Chr3_42809483_42942792_+=intron_variant*NA_RP11-136C24.3_ChrNA_NA_NA_NA=intron_variant,non_coding_transcript_variant*@ENSG00000180432_CYP8B1_Chr3_42856005_42876165_-=intron_variant*@ENSG00000144648_ACKR2_Chr3_42804752_42887974_+=downstream_gene_variant;missense_variant;non_coding_transcript_exon_variant,non_coding_transcript_variant	0.401537	0.0334284	32.5116	166	+	trans	3:41591854-44098795:3_08	0.601107	1	2	Old	No	0	NA	Diff_nominal	No	Yes	Diff_nominal	No	NA	NA	NA
7_1174	SeqId_5301_7	Eotaxin	Eotaxin	P51671	6356	CCL11	chr7:75852342:T:C	rs6970107	7	75331075	76366349	chr7	75852342	T	C	0.902775	CCL11	17	34285668	34288334	NA	@ENSG00000005486_RHBDD2_Chr7_75842602_75888926_+=intron_variant,non_coding_transcript_variant	-0.229125	0.0286936	14.8531	15	+	trans	Without_overlap_Sun	0	0	1	Old	No	0	NA	Diff_nominal	No	Yes	Diff_nominal	No	NA	NA	NA
1_59	SeqId_5301_7	Eotaxin	Eotaxin	P51671	6356	CCL11	chr1:159205564:G:A	rs12075	1	158705214	159707958	chr1	159205564	G	A	0.580095	CCL11	17	34285668	34288334	NA	ENSG00000162706_CADM3_Chr1_159171609_159203313_+=downstream_gene_variant*@ENSG00000213088_ACKR1_Chr1_159203307_159206500_+=missense_variant*@ENSG00000225670_CADM3-AS1_Chr1_159194325_159207973_-=intron_variant,non_coding_transcript_variant;upstream_gene_variant	-0.163637	0.0167032	21.9346	4	+	trans	1:158175354-160175354:1_47	0.501197	1	1	Old	Yes	3	NA	Validated	No	Yes	Validated	No	NA	NA	NA
17_1175	SeqId_5301_7	Eotaxin	Eotaxin	P51671	6356	CCL11	chr17:34192082:A:T	rs9903369	17	33690977	34695594	chr17	34192082	A	T	0.417111	CCL11	17	34285668	34288334	NA	NA_RP11-215E13.1_ChrNA_NA_NA_NA=intron_variant,non_coding_transcript_variant	-0.11569	0.0165908	11.5088	3	+	cis	Without_overlap_Sun	0	0	1	Old	No	0	NA	Diff_nominal	No	Yes	Diff_nominal	No	NA	NA	NA
3_1176	SeqId_5701_81	Tetranectin	Tetranectin	P05452	7123	CLEC3B	chr3:45050923:A:G	rs2056320	3	44373476	45558161	chr3	45050923	A	G	0.781316	CLEC3B	3	45001548	45036071	NA	intergenic_variant	0.204928	0.0196217	24.8062	13	+	cis	NotIncludedInSun	NA	NA	1	Old	No	0	NA	Diff_Bonf	No	Yes	Diff_Bonf	No	NA	NA	NA
2_188	SeqId_9185_15	TFF1	Trefoil factor 1	P04155	7031	TFF1	chr2:68950137:C:A	rs62133344	2	68417160	69572817	chr2	68950137	C	A	0.0547371	TFF1	21	42362282	42366594	NA	@ENSG00000183607_GKN2_Chr2_68945232_68952970_-=missense_variant	0.523837	0.0368571	45.1164	22	-	trans	Without_overlap_Sun	0	0	1	Old	No	0	NA	Diff_Bonf	No	Yes	Diff_Bonf	No	NA	NA	NA
21_1177	SeqId_9185_15	TFF1	Trefoil factor 1	P04155	7031	TFF1	chr21:42366929:G:A	rs3761376	21	41821487	42888106	chr21	42366929	G	A	0.240086	TFF1	21	42362282	42366594	#ENSG00000160182_TFF1_Chr21_42362282_42366594_-=upstream_gene_variant	ENSG00000160183_TMPRSS3_Chr21_42371837_42396846_-=downstream_gene_variant	-0.326131	0.0197597	60.4705	46	-	cis	21:42787038-44787038:21_09	0.533309	1	1	Old	Yes	1	SeqId_9185_15=chr21:42366929:G:A	Validated	1	Yes	SeqId_9185_15=chr21:42366929:G:A	No	NA	NA	NA
4_50	SeqId_9986_14	Neuropeptide W	Neuropeptide W	Q8N729	283869	NPW	chr4:186243195:G:A	rs4253281	4	185694478	186776840	chr4	186243195	G	A	0.513534	NPW	16	2009926	2020755	NA	@ENSG00000164344_KLKB1_Chr4_186208979_186258471_+=downstream_gene_variant;intron_variant;intron_variant,non_coding_transcript_variant	-0.284386	0.0162121	68.1608	167	+	trans	4:186138463-188183502:4_33	0.529262	1	1	Old	Yes	1	SeqId_9986_14=chr4:186236880:G:A	Validated	1	Yes	SeqId_9986_14=chr4:186236880:G:A	No	NA	NA	NA
16_1178	SeqId_9986_14	Neuropeptide W	Neuropeptide W	Q8N729	283869	NPW	chr16:2018740:C:G	rs112050738	16	1517162	2534213	chr16	2018740	C	G	0.20668	NPW	16	2009926	2020755	#@ENSG00000183971_NPW_Chr16_2009926_2020755_+=intron_variant;upstream_gene_variant	NA	-0.260245	0.0224552	30.3319	16	+	cis	16:1038484-3085373:16_04	0.496876	1	1	Old	Yes	3	NA	Validated	No	Yes	Validated	No	NA	NA	NA
5_420	SeqId_9986_14	Neuropeptide W	Neuropeptide W	Q8N729	283869	NPW	chr5:177412584:G:A	rs2731675	5	176906305	177912584	chr5	177412584	G	A	0.0933801	NPW	16	2009926	2020755	NA	@ENSG00000198055_GRK6_Chr5_177403204_177442901_+=intron_variant*ENSG00000131187_F12_Chr5_177402140_177409576_-=upstream_gene_variant	0.222512	0.0307472	12.3379	3	+	trans	Without_overlap_Sun	0	0	2	Old	No	0	NA	Diff_Bonf	No	No	Diff_Bonf	No	NA	NA	NA
1_5	SeqId_17200_50	KI2L1	Killer cell immunoglobulin-like receptor 2DL1	P43626	3802	KIR2DL1	chr1:196701988:G:A	rs10922103	1	196073437	197473491	chr1	196701988	G	A	0.607832	KIR2DL1	19	54769811	54784322	NA	@ENSG00000000971_CFH_Chr1_196651878_196747504_+=downstream_gene_variant;intron_variant;intron_variant,non_coding_transcript_variant	-0.213368	0.0167884	36.2793	265	+	trans	NotIncludedInSun	NA	NA	1	Old	Yes	3	NA	Validated	No	Yes	Validated	No	NA	NA	NA
3_37	SeqId_17200_50	KI2L1	Killer cell immunoglobulin-like receptor 2DL1	P43626	3802	KIR2DL1	chr3:165762312:G:A	rs6445035	3	165225994	166484008	chr3	165762312	G	A	0.203503	KIR2DL1	19	54769811	54784322	NA	intergenic_variant	0.178077	0.0201212	18.0589	139	+	trans	NotIncludedInSun	NA	NA	1	Old	No	0	NA	Diff_Bonf	No	Yes	Diff_Bonf	No	NA	NA	NA
2_38	SeqId_5062_60	CD226	CD226 antigen	Q15762	10666	CD226	chr2:3594771:T:C	rs3820897	2	3084852	4100596	chr2	3594771	T	C	0.797586	CD226	18	69831158	69961803	NA	ENSG00000118004_COLEC11_Chr2_3594832_3644644_+=upstream_gene_variant	-0.218265	0.0221622	22.1577	10	-	trans	NotSigInSun	NA	NA	1	Old	No	0	NA	Diff_Bonf	No	Yes	Diff_Bonf	No	NA	NA	NA
20_177	SeqId_5062_60	CD226	CD226 antigen	Q15762	10666	CD226	chr20:38369011:C:T	rs2232613	20	37791483	39082811	chr20	38369011	C	T	0.0794794	CD226	18	69831158	69961803	NA	@ENSG00000129988_LBP_Chr20_38346356_38377023_+=missense_variant	-0.468087	0.0301144	53.7551	14	-	trans	NotSigInSun	NA	NA	1	Old	No	0	NA	Diff_Bonf	No	Yes	Diff_Bonf	No	NA	NA	NA
11_1179	SeqId_9369_174	NGL1	Leucine-rich repeat-containing protein 4C	Q9HCJ2	57689	LRRC4C	chr11:40283726:C:T	rs10837377	11	39765610	40795123	chr11	40283726	C	T	0.56258	LRRC4C	11	40114203	41459773	#@ENSG00000148948_LRRC4C_Chr11_40114203_41459773_-=intron_variant	NA	-0.159369	0.01657	21.1727	12	-	trans	NotSigInSun	NA	NA	1	Old	No	0	NA	Diff_Bonf	No	Yes	Diff_Bonf	No	NA	NA	NA
9_21	SeqId_7779_86	CHSTB	Carbohydrate sulfotransferase 11	Q9NPF2	50515	CHST11	chr9:133274084:C:T	rs912805253	9	132753159	133974633	chr9	133274084	C	T	0.645419	CHST11	12	104455295	104762014	NA	@ENSG00000175164_ABO_Chr9_133250401_133275219_-=intron_variant;intron_variant,non_coding_transcript_variant	-0.242812	0.0173822	43.6182	98	+	trans	9:135137065-137137065:9_22	0.605604	1	1	Old	No	0	NA	Diff_Bonf	No	Yes	Diff_Bonf	No	NA	NA	NA
12_1180	SeqId_7779_86	CHSTB	Carbohydrate sulfotransferase 11	Q9NPF2	50515	CHST11	chr12:104577156:G:A	rs2665741	12	103993422	105154054	chr12	104577156	G	A	0.295733	CHST11	12	104455295	104762014	#@ENSG00000171310_CHST11_Chr12_104455295_104762014_+=intron_variant	NA	-0.449089	0.0179044	138.114	180	+	cis	12:103937770-105998814:12_38	0.546206	1	2	Old	Yes	1	SeqId_7779_86=chr12:104577480:G:A	Validated	1	Yes	SeqId_7779_86=chr12:104577480:G:A	No	NA	NA	NA
14_92	SeqId_5867_60	ARGI1	Arginase-1	P05089	383	ARG1	chr14:106802973:G:A	rs2073668	14	106100439	107319791	chr14	106802973	G	A	0.392606	ARG1	6	131573144	131584332	NA	@ENSG00000211976_IGHV3-73_Chr14_106802694_106803233_-=synonymous_variant	-0.220126	0.016853	38.2628	427	+	trans	NotIncludedInSun	NA	NA	1	Old	No	0	NA	Diff_Bonf	No	Yes	Diff_Bonf	No	NA	NA	NA
1_5	SeqId_5867_60	ARGI1	Arginase-1	P05089	383	ARG1	chr1:196692375:G:C	rs10922094	1	196177046	197248023	chr1	196692375	G	C	0.606043	ARG1	6	131573144	131584332	NA	@ENSG00000000971_CFH_Chr1_196651878_196747504_+=intron_variant;intron_variant,non_coding_transcript_variant	-0.137877	0.016771	15.6958	83	+	trans	NotIncludedInSun	NA	NA	1	Old	No	0	NA	Diff_Bonf	No	Yes	Diff_Bonf	No	NA	NA	NA
3_1181	SeqId_5586_66	MINP1	Multiple inositol polyphosphate phosphatase 1	Q9UNW1	9562	MINPP1	chr3:186937037:C:A	rs35176351	3	186388496	187523723	chr3	186937037	C	A	0.577508	MINPP1	10	87504875	87553460	NA	@ENSG00000073849_ST6GAL1_Chr3_186930485_187078553_+=intron_variant;intron_variant,non_coding_transcript_variant	-0.257341	0.0168081	52.1871	108	+	trans	3:185606285-187661006:3_58	0.552496	1	2	Old	Yes	4	NA	Validated	No	Yes	Validated	No	NA	NA	NA
9_133	SeqId_5586_66	MINP1	Multiple inositol polyphosphate phosphatase 1	Q9UNW1	9562	MINPP1	chr9:133252613:G:C	rs10901252	9	132690139	133817691	chr9	133252613	G	C	0.070628	MINPP1	10	87504875	87553460	NA	@ENSG00000175164_ABO_Chr9_133250401_133275219_-=downstream_gene_variant;non_coding_transcript_exon_variant,non_coding_transcript_variant	0.283596	0.0321215	17.9757	41	+	trans	Without_overlap_Sun	0	0	1	Old	Yes	3	SeqId_5586_66=chr9:133257367:C:A	Validated	1	Yes	SeqId_5586_66=chr9:133257367:C:A	No	NA	NA	NA
1_1023	SeqId_5586_66	MINP1	Multiple inositol polyphosphate phosphatase 1	Q9UNW1	9562	MINPP1	chr1:172456389:C:G	rs2285170	1	171880106	172984700	chr1	172456389	C	G	0.4948	MINPP1	10	87504875	87553460	NA	@ENSG00000180999_C1orf105_Chr1_172420688_172468831_+=intron_variant;intron_variant,non_coding_transcript_variant	-0.147433	0.0164208	18.5613	31	+	trans	Without_overlap_Sun	0	0	1	Old	No	0	NA	Diff_nominal	No	Yes	Diff_nominal	No	NA	NA	NA
5_1182	SeqId_18327_6	SNX5	Sorting nexin-5	Q9Y5X3	27131	SNX5	chr5:122766747:A:G	rs1545696	5	122237855	123538764	chr5	122766747	A	G	0.544606	SNX5	20	17941597	17968980	NA	intergenic_variant	0.131423	0.0161598	15.377	77	-	trans	NotIncludedInSun	NA	NA	1	Old	No	0	NA	Diff_Bonf	No	Yes	Diff_Bonf	No	NA	NA	NA
3_37	SeqId_14192_31	PDCL2	Phosducin-like protein 2	Q8N4E4	NA	PDCL2	chr3:165760452:G:T	rs114115200	3	165258405	166489067	chr3	165760452	G	T	0.203504	PDCL2	4	55556525	55592212	NA	intergenic_variant	0.172849	0.0201177	17.0679	162	-	trans	Without_overlap_Sun	0	0	1	Old	No	0	NA	Diff_Bonf	No	Yes	Diff_Bonf	No	NA	NA	NA
4_50	SeqId_13053_6	S6A14	Sodium- and chloride-dependent neutral and basic amino acid transporter B(0+)	Q9UN76	11254	SLC6A14	chr4:186233118:T:TAA	rs3836616	4	185718785	186753529	chr4	186233118	T	TAA	0.513441	SLC6A14	X	116436622	116461458	NA	@ENSG00000164344_KLKB1_Chr4_186208979_186258471_+=intron_variant;intron_variant,non_coding_transcript_variant	-0.126192	0.0162226	14.1353	27	+	trans	Without_overlap_Sun	0	0	1	Old	No	0	NA	Diff_nominal	No	No	Diff_nominal	No	NA	NA	NA
3_1183	SeqId_13053_6	S6A14	Sodium- and chloride-dependent neutral and basic amino acid transporter B(0+)	Q9UN76	11254	SLC6A14	chr3:186672039:A:G	rs9856702	3	186143684	187181235	chr3	186672039	A	G	0.118376	SLC6A14	X	116436622	116461458	NA	@ENSG00000113905_HRG_Chr3_186660216_186678240_+=intron_variant;intron_variant,non_coding_transcript_variant*NA_RP11-573D15.8_ChrNA_NA_NA_NA=downstream_gene_variant;intron_variant,non_coding_transcript_variant;upstream_gene_variant	0.310562	0.0253963	33.6603	10	+	trans	Without_overlap_Sun	0	0	1	Old	Yes	1	SeqId_13053_6=chr3:186672039:A:G	Validated	1	Yes	SeqId_13053_6=chr3:186672039:A:G	No	NA	NA	NA
17_11	SeqId_13053_6	S6A14	Sodium- and chloride-dependent neutral and basic amino acid transporter B(0+)	Q9UN76	11254	SLC6A14	chr17:28367840:G:A	rs704	17	27806590	28891573	chr17	28367840	G	A	0.47343	SLC6A14	X	116436622	116461458	NA	ENSG00000244045_TMEM199_Chr17_28357581_28363683_+=downstream_gene_variant*@ENSG00000109072_VTN_Chr17_28367276_28373091_-=downstream_gene_variant;missense_variant*NA_CTB-96E2.2_ChrNA_NA_NA_NA=missense_variant*NA_CTB-96E2.3_ChrNA_NA_NA_NA=intron_variant,non_coding_transcript_variant*NA_CTB-96E2.7_ChrNA_NA_NA_NA=upstream_gene_variant*@ENSG00000004139_SARM1_Chr17_28364356_28404049_+=intron_variant,non_coding_transcript_variant;upstream_gene_variant*ENSG00000274529_SEBOX_Chr17_28364268_28365244_-=upstream_gene_variant	-0.130583	0.0163444	14.8679	16	+	trans	17:25612996-27721791:17_12	0.5145	1	1	Old	No	0	NA	Diff_nominal	No	Yes	Diff_nominal	No	NA	NA	NA
12_61	SeqId_4971_1	CATZ	Cathepsin Z	Q9UBR2	1522	CTSZ	chr12:101831973:A:G	rs10778152	12	101099694	102435028	chr12	101831973	A	G	0.297512	CTSZ	20	58995185	59007247	NA	ENSG00000111670_GNPTAB_Chr12_101745497_101830938_-=upstream_gene_variant*ENSG00000223046_RNA5SP369_Chr12_101836820_101836927_+=upstream_gene_variant	-0.309284	0.0180167	65.3251	441	-	trans	12:101080847-103338295:12_36	0.591316	1	2	Old	Yes	1	SeqId_4971_1=chr12:101822895:C:T	Validated	1	Yes	SeqId_4971_1=chr12:101822895:C:T	No	NA	NA	NA
20_1184	SeqId_4971_1	CATZ	Cathepsin Z	Q9UBR2	1522	CTSZ	chr20:58997654:A:G	rs199825459	20	58275496	59758139	chr20	58997654	A	G	0.00883058	CTSZ	20	58995185	59007247	#@ENSG00000101160_CTSZ_Chr20_58995185_59007247_-=missense_variant;non_coding_transcript_exon_variant,non_coding_transcript_variant	ENSG00000101158_NELFCD_Chr20_58981208_58995133_+=downstream_gene_variant	-1.65065	0.0934736	69.0619	7	-	cis	20:56350552-58833194:20_28	0.597203	1	1	Old	No	0	NA	NA	No	Yes	NA	No	NA	NA	NA
9_1185	SeqId_15522_2	GAPR1	Golgi-associated plant pathogenesis-related protein 1	Q9H4G4	152007	GLIPR2	chr9:36157242:C:A	rs7870486	9	35641638	36657242	chr9	36157242	C	A	0.269574	GLIPR2	9	36136536	36163913	#@ENSG00000122694_GLIPR2_Chr9_36136536_36163913_+=intron_variant;intron_variant,non_coding_transcript_variant	NA	-0.223463	0.018362	33.3471	11	+	cis	NotIncludedInSun	NA	NA	1	Old	No	0	NA	Diff_Bonf	No	Yes	Diff_Bonf	No	NA	NA	NA
1_5	SeqId_11185_145	GCH1	GTP cyclohydrolase 1	P30793	NA	GCH1	chr1:196695521:C:T	rs10922098	1	196177046	197473491	chr1	196695521	C	T	0.60707	GCH1	14	54842008	54902852	NA	@ENSG00000000971_CFH_Chr1_196651878_196747504_+=intron_variant;intron_variant,non_coding_transcript_variant	-0.173775	0.016763	24.4536	157	-	trans	NotSigInSun	NA	NA	1	Old	Yes	3	NA	Validated	No	Yes	Validated	No	NA	NA	NA
4_50	SeqId_5885_55	eIF-4H	Eukaryotic translation initiation factor 4H	Q15056	7458	EIF4H	chr4:186234334:G:A	rs4253248	4	185718785	186757146	chr4	186234334	G	A	0.513411	EIF4H	7	74174245	74197101	NA	@ENSG00000164344_KLKB1_Chr4_186208979_186258471_+=intron_variant;intron_variant,non_coding_transcript_variant	0.119883	0.0162114	12.8494	32	+	trans	NotIncludedInSun	NA	NA	1	Old	No	0	NA	Diff_Bonf	No	No	Diff_Bonf	No	NA	NA	NA
17_11	SeqId_12826_5	SC5A5	Sodium/iodide cotransporter	Q92911	NA	SLC5A5	chr17:28367840:G:A	rs704	17	27765920	28895709	chr17	28367840	G	A	0.47343	SLC5A5	19	17871973	17895174	NA	ENSG00000244045_TMEM199_Chr17_28357581_28363683_+=downstream_gene_variant*@ENSG00000109072_VTN_Chr17_28367276_28373091_-=downstream_gene_variant;missense_variant*NA_CTB-96E2.2_ChrNA_NA_NA_NA=missense_variant*NA_CTB-96E2.3_ChrNA_NA_NA_NA=intron_variant,non_coding_transcript_variant*NA_CTB-96E2.7_ChrNA_NA_NA_NA=upstream_gene_variant*@ENSG00000004139_SARM1_Chr17_28364356_28404049_+=intron_variant,non_coding_transcript_variant;upstream_gene_variant*ENSG00000274529_SEBOX_Chr17_28364268_28365244_-=upstream_gene_variant	-0.142308	0.016353	17.4875	25	+	trans	NotSigInSun	NA	NA	1	Old	Yes	3	NA	Validated	No	No	Validated	No	NA	NA	NA
19_99	SeqId_12893_159	IP16	Gamma-interferon-inducible protein 16	Q16666	3428	IFI16	chr19:44912921:G:T	rs483082	19	44412921	45415533	chr19	44912921	G	T	0.228334	IFI16	1	158999968	159055155	NA	ENSG00000130203_APOE_Chr19_44905754_44909393_+=downstream_gene_variant*NA_CTB-129P6.7_ChrNA_NA_NA_NA=non_coding_transcript_exon_variant,non_coding_transcript_variant*ENSG00000130208_APOC1_Chr19_44914247_44919349_+=upstream_gene_variant	-0.141964	0.0202524	11.6221	3	+	trans	Without_overlap_Sun	0	0	1	Old	No	0	NA	Diff_Bonf	No	No	Diff_Bonf	No	NA	NA	NA
4_50	SeqId_12341_8	DUS6	Dual specificity protein phosphatase 6	Q16828	1848	DUSP6	chr4:186218785:A:G	rs12331618	4	185695073	186758649	chr4	186218785	A	G	0.513541	DUSP6	12	89347232	89353271	NA	@ENSG00000164344_KLKB1_Chr4_186208979_186258471_+=intron_variant	-0.181277	0.0162389	28.2093	74	-	trans	NotSigInSun	NA	NA	1	Old	No	0	NA	Diff_Bonf	No	No	Diff_Bonf	No	NA	NA	NA
1_793	SeqId_12341_8	DUS6	Dual specificity protein phosphatase 6	Q16828	1848	DUSP6	chr1:169538606:G:T	rs1557570	1	169007088	170043742	chr1	169538606	G	T	0.326419	DUSP6	12	89347232	89353271	NA	@ENSG00000198734_F5_Chr1_169514166_169586588_-=intron_variant	-0.125308	0.0173999	12.2257	16	-	trans	NotSigInSun	NA	NA	1	Old	Yes	3	NA	Validated	No	No	Validated	No	NA	NA	NA
16_1186	SeqId_18343_10	DECR2	Peroxisomal 2,4-dienoyl-CoA reductase	Q9NUI1	26063	DECR2	chr16:436223:T:C	rs1698233	16	-176698	993357	chr16	436223	T	C	0.445607	DECR2	16	401826	412487	NA	NA_Y_RNA_ChrNA_NA_NA_NA=downstream_gene_variant*@ENSG00000090565_RAB11FIP3_Chr16_425619_523011_+=intron_variant	0.244813	0.0173824	44.322	155	+	cis	NotIncludedInSun	NA	NA	2	Old	No	0	NA	Diff_Bonf	No	Yes	Diff_Bonf	No	NA	NA	NA
6_1187	SeqId_4842_62	Glypican 3	Glypican-3	P51654	2719	GPC3	chr6:160706469:A:G	rs73015965	6	159835704	161335497	chr6	160706469	A	G	0.00663986	GPC3	X	133535745	133985895	NA	@ENSG00000122194_PLG_Chr6_160702238_160753315_+=intron_variant,non_coding_transcript_variant;missense_variant;non_coding_transcript_exon_variant,non_coding_transcript_variant	0.996222	0.104895	20.6667	20	-	trans	NotSigInSun	NA	NA	2	Old	No	0	NA	NA	No	Yes	NA	No	NA	NA	NA
12_1188	SeqId_2974_61	contactin-1	Contactin-1	Q12860	1272	CNTN1	chr12:40653549:T:C	rs11177623	12	40147372	41302428	chr12	40653549	T	C	0.384904	CNTN1	12	40692442	41072418	NA	intergenic_variant	0.161243	0.0168385	20.9956	70	+	cis	NotIncludedInSun	NA	NA	3	Old	No	0	NA	Diff_Bonf	No	Yes	Diff_Bonf	No	NA	NA	NA
16_741	SeqId_2974_61	contactin-1	Contactin-1	Q12860	1272	CNTN1	chr16:377516:T:C	rs11649031	16	-193311	890563	chr16	377516	T	C	0.547386	CNTN1	12	40692442	41072418	NA	@ENSG00000129925_TMEM8A_Chr16_370773_387113_-=5_prime_UTR_variant;non_coding_transcript_exon_variant,non_coding_transcript_variant;synonymous_variant;upstream_gene_variant*NA_Z97634.3_ChrNA_NA_NA_NA=upstream_gene_variant	-0.21415	0.0168512	36.2742	123	+	trans	NotIncludedInSun	NA	NA	1	Old	Yes	3	SeqId_2974_61=chr16:377820:C:T	Validated	2	Yes	SeqId_2974_61=chr16:377820:C:T	No	NA	NA	NA
1_5	SeqId_2631_50	IL-10 Rb	Interleukin-10 receptor subunit beta	Q08334	3588	IL10RB	chr1:196701627:C:T	rs4658046	1	196177046	197472531	chr1	196701627	C	T	0.607909	IL10RB	21	33266358	33310187	NA	@ENSG00000000971_CFH_Chr1_196651878_196747504_+=downstream_gene_variant;intron_variant;intron_variant,non_coding_transcript_variant	-0.200069	0.0167857	32.0258	149	+	trans	NotSigInSun	NA	NA	1	Old	Yes	3	SeqId_2631_50=chr1:196692375:G:C	Validated	1	Yes	SeqId_2631_50=chr1:196692375:G:C	No	NA	NA	NA
21_1189	SeqId_2631_50	IL-10 Rb	Interleukin-10 receptor subunit beta	Q08334	3588	IL10RB	chr21:33278948:T:C	rs8178484	21	32778948	33791410	chr21	33278948	T	C	0.45749	IL10RB	21	33266358	33310187	#@ENSG00000243646_IL10RB_Chr21_33266358_33310187_+=intron_variant;intron_variant,NMD_transcript_variant;intron_variant,non_coding_transcript_variant	NA_AP000295.9_ChrNA_NA_NA_NA=intron_variant;intron_variant,NMD_transcript_variant	0.142141	0.0165135	17.1271	44	+	cis	NotSigInSun	NA	NA	1	Old	No	0	NA	Diff_Bonf	No	Yes	Diff_Bonf	No	NA	NA	NA
21_1190	SeqId_9183_7	IFN-a/b R1	Interferon alpha/beta receptor 1	P17181	3454	IFNAR1	chr21:33343393:G:C	rs2257167	21	32765726	34344695	chr21	33343393	G	C	0.138282	IFNAR1	21	33324477	33359862	#@ENSG00000142166_IFNAR1_Chr21_33324477_33359862_+=intron_variant;missense_variant	NA	-0.781759	0.0237597	236.698	198	+	cis	21:33678942-35733642:21_04	0.768466	1	3	Old	Yes	1	SeqId_9183_7=chr21:33326502:A:G	Validated	1	Yes	SeqId_9183_7=chr21:33326502:A:G	No	NA	NA	NA
3_37	SeqId_10449_31	TMM46	Protein shisa-2 homolog	Q6UWI4	387914	SHISA2	chr3:165768357:T:G	rs11720167	3	165222014	166597130	chr3	165768357	T	G	0.202767	SHISA2	13	26044597	26051031	NA	ENSG00000114200_BCHE_Chr3_165772904_165837472_-=downstream_gene_variant	0.186834	0.0201203	19.7947	316	-	trans	NotIncludedInSun	NA	NA	1	Old	No	0	NA	Diff_Bonf	No	Yes	Diff_Bonf	No	NA	NA	NA
1_5	SeqId_10449_31	TMM46	Protein shisa-2 homolog	Q6UWI4	387914	SHISA2	chr1:196701627:C:T	rs4658046	1	196025417	197708502	chr1	196701627	C	T	0.607909	SHISA2	13	26044597	26051031	NA	@ENSG00000000971_CFH_Chr1_196651878_196747504_+=downstream_gene_variant;intron_variant;intron_variant,non_coding_transcript_variant	-0.262081	0.0167899	54.2023	292	-	trans	NotIncludedInSun	NA	NA	1	Old	Yes	1	SeqId_10449_31=chr1:196688284:A:G	Validated	1	Yes	SeqId_10449_31=chr1:196688284:A:G	No	NA	NA	NA
9_1191	SeqId_14614_41	CA130	Noncompact myelin-associated protein	Q5T1S8	400746	NCMAP	chr9:92608382:C:T	rs17462606	9	91676794	93293205	chr9	92608382	C	T	0.0525594	NCMAP	1	24556111	24609328	NA	ENSG00000127080_IPPK_Chr9_92613184_92670265_-=downstream_gene_variant*@ENSG00000188312_CENPP_Chr9_92325484_92620533_+=intron_variant;upstream_gene_variant	-0.29784	0.0364773	15.4932	579	+	trans	NotSigInSun	NA	NA	2	Old	No	0	NA	Diff_Bonf	No	Yes	Diff_Bonf	No	NA	NA	NA
4_50	SeqId_14614_41	CA130	Noncompact myelin-associated protein	Q5T1S8	400746	NCMAP	chr4:186236880:G:A	rs3733402	4	185694478	186776840	chr4	186236880	G	A	0.513418	NCMAP	1	24556111	24609328	NA	@ENSG00000164344_KLKB1_Chr4_186208979_186258471_+=missense_variant;non_coding_transcript_exon_variant,non_coding_transcript_variant	-0.283266	0.0160664	68.8462	175	+	trans	NotSigInSun	NA	NA	1	Old	Yes	1	SeqId_14614_41=chr4:186236880:G:A	Validated	1	No	SeqId_14614_41=chr4:186236880:G:A	No	NA	NA	NA
5_75	SeqId_14614_41	CA130	Noncompact myelin-associated protein	Q5T1S8	400746	NCMAP	chr5:177406305:A:G	rs4976692	5	176906302	177906305	chr5	177406305	A	G	0.254289	NCMAP	1	24556111	24609328	NA	@ENSG00000198055_GRK6_Chr5_177403204_177442901_+=intron_variant*@ENSG00000131187_F12_Chr5_177402140_177409576_-=intron_variant;upstream_gene_variant	0.161682	0.0207913	14.1272	2	+	trans	LostINliftOver	LostINliftOver	LostINliftOver	1	Old	Yes	3	NA	Validated	No	No	Validated	No	NA	NA	NA
8_555	SeqId_5000_52	LG3BP	Galectin-3-binding protein	Q08380	3959	LGALS3BP	chr8:16155085:G:A	rs41341748	8	15494448	16986812	chr8	16155085	G	A	0.0110161	LGALS3BP	17	78971238	78980109	NA	@ENSG00000038945_MSR1_Chr8_16107878_16567490_-=3_prime_UTR_variant,NMD_transcript_variant;stop_gained	1.36946	0.0815322	62.5871	328	-	trans	NotIncludedInSun	NA	NA	2	Old	No	0	NA	NA	No	Yes	NA	No	NA	NA	NA
17_1192	SeqId_5000_52	LG3BP	Galectin-3-binding protein	Q08380	3959	LGALS3BP	chr17:78975444:T:C	rs3826311	17	78466679	79511980	chr17	78975444	T	C	0.184733	LGALS3BP	17	78971238	78980109	#@ENSG00000108679_LGALS3BP_Chr17_78971238_78980109_-=downstream_gene_variant;intron_variant;intron_variant,NMD_transcript_variant;intron_variant,non_coding_transcript_variant;upstream_gene_variant	NA	0.192812	0.0218048	18.0293	34	-	cis	NotIncludedInSun	NA	NA	2	Old	Yes	3	NA	Validated	No	Yes	Validated	No	NA	NA	NA
1_5	SeqId_7879_12	Cytochrome P450 3A4	Cytochrome P450 3A4	P08684	1576	CYP3A4	chr1:196697958:A:T	rs28853072	1	196177046	197468406	chr1	196697958	A	T	0.607735	CYP3A4	7	99756960	99784265	NA	@ENSG00000000971_CFH_Chr1_196651878_196747504_+=intron_variant;intron_variant,non_coding_transcript_variant	-0.196436	0.0167958	30.8718	106	-	trans	NotSigInSun	NA	NA	1	Old	Yes	3	SeqId_7879_12=chr1:196688284:A:G	Validated	1	Yes	SeqId_7879_12=chr1:196688284:A:G	No	NA	NA	NA
3_206	SeqId_12403_30	RB39B	Ras-related protein Rab-39B	Q96DA2	NA	RAB39B	chr3:165876528:C:T	rs56353707	3	165258405	166389911	chr3	165876528	C	T	0.226674	RAB39B	X	155258241	155264589	NA	intergenic_variant	0.146916	0.0193547	13.4973	50	-	trans	NotSigInSun	NA	NA	1	Old	No	0	NA	Diff_nominal	No	Yes	Diff_nominal	No	NA	NA	NA
1_5	SeqId_12403_30	RB39B	Ras-related protein Rab-39B	Q96DA2	NA	RAB39B	chr1:196695521:C:T	rs10922098	1	196177046	197412290	chr1	196695521	C	T	0.60707	RAB39B	X	155258241	155264589	NA	@ENSG00000000971_CFH_Chr1_196651878_196747504_+=intron_variant;intron_variant,non_coding_transcript_variant	-0.153123	0.0167638	19.1809	86	-	trans	NotSigInSun	NA	NA	1	Old	Yes	3	NA	Validated	No	Yes	Validated	No	NA	NA	NA
4_1193	SeqId_6382_17	MANBA	Beta-mannosidase	O00462	4126	MANBA	chr4:102757960:G:T	rs223490	4	101969339	103958023	chr4	102757960	G	T	0.377755	MANBA	4	102630770	102760994	#@ENSG00000109323_MANBA_Chr4_102630770_102760994_-=intron_variant;intron_variant,NMD_transcript_variant;intron_variant,non_coding_transcript_variant	NA	0.500135	0.0167984	194.055	1303	-	cis	4:102391275-105378012:4_26	0.665838	1	2	Old	Yes	3	SeqId_6382_17=chr4:102759827:A:G	Validated	1	Yes	SeqId_6382_17=chr4:102759827:A:G	No	NA	NA	NA
1_5	SeqId_6382_17	MANBA	Beta-mannosidase	O00462	4126	MANBA	chr1:196695125:T:G	rs12033127	1	196177046	197248023	chr1	196695125	T	G	0.608349	MANBA	4	102630770	102760994	NA	@ENSG00000000971_CFH_Chr1_196651878_196747504_+=intron_variant;intron_variant,non_coding_transcript_variant	0.12414	0.016792	12.8422	83	-	trans	Without_overlap_Sun	0	0	1	Old	No	0	NA	Diff_Bonf	No	Yes	Diff_Bonf	No	NA	NA	NA
12_61	SeqId_6382_17	MANBA	Beta-mannosidase	O00462	4126	MANBA	chr12:101826225:C:G	rs4764824	12	101325121	102327588	chr12	101826225	C	G	0.297381	MANBA	4	102630770	102760994	NA	@ENSG00000111670_GNPTAB_Chr12_101745497_101830938_-=intron_variant	-0.123423	0.0180241	11.1245	4	-	trans	Without_overlap_Sun	0	0	1	Old	No	0	NA	Diff_Bonf	No	Yes	Diff_Bonf	No	NA	NA	NA
16_1194	SeqId_6382_17	MANBA	Beta-mannosidase	O00462	4126	MANBA	chr16:5025541:G:A	rs887854	16	4524424	5533482	chr16	5025541	G	A	0.634435	MANBA	4	102630770	102760994	NA	@ENSG00000103174_NAGPA_Chr16_5024844_5034141_-=3_prime_UTR_variant,NMD_transcript_variant;downstream_gene_variant;non_coding_transcript_exon_variant,non_coding_transcript_variant;synonymous_variant*NA_RP11-165E7.1_ChrNA_NA_NA_NA=intron_variant,non_coding_transcript_variant	0.136039	0.0171959	14.5933	6	-	trans	Without_overlap_Sun	0	0	1	Old	No	0	NA	Diff_Bonf	No	Yes	Diff_Bonf	No	NA	NA	NA
17_11	SeqId_13561_5	5HT6R	5-hydroxytryptamine receptor 6	P50406	3362	HTR6	chr17:28367840:G:A	rs704	17	27737137	28915105	chr17	28367840	G	A	0.47343	HTR6	1	19665287	19679562	NA	ENSG00000244045_TMEM199_Chr17_28357581_28363683_+=downstream_gene_variant*@ENSG00000109072_VTN_Chr17_28367276_28373091_-=downstream_gene_variant;missense_variant*NA_CTB-96E2.2_ChrNA_NA_NA_NA=missense_variant*NA_CTB-96E2.3_ChrNA_NA_NA_NA=intron_variant,non_coding_transcript_variant*NA_CTB-96E2.7_ChrNA_NA_NA_NA=upstream_gene_variant*@ENSG00000004139_SARM1_Chr17_28364356_28404049_+=intron_variant,non_coding_transcript_variant;upstream_gene_variant*ENSG00000274529_SEBOX_Chr17_28364268_28365244_-=upstream_gene_variant	-0.218104	0.0163504	39.8646	69	+	trans	NotIncludedInSun	NA	NA	1	Old	Yes	3	NA	Validated	No	Yes	Validated	No	NA	NA	NA
4_50	SeqId_13561_5	5HT6R	5-hydroxytryptamine receptor 6	P50406	3362	HTR6	chr4:186233118:T:TAA	rs3836616	4	185694478	186776840	chr4	186233118	T	TAA	0.513441	HTR6	1	19665287	19679562	NA	@ENSG00000164344_KLKB1_Chr4_186208979_186258471_+=intron_variant;intron_variant,non_coding_transcript_variant	-0.174347	0.0162286	26.1953	94	+	trans	NotIncludedInSun	NA	NA	1	Old	No	0	NA	Diff_nominal	No	No	Diff_nominal	No	NA	NA	NA
1_5	SeqId_13561_5	5HT6R	5-hydroxytryptamine receptor 6	P50406	3362	HTR6	chr1:196701709:A:G	rs10754199	1	196177046	197203343	chr1	196701709	A	G	0.607804	HTR6	1	19665287	19679562	NA	@ENSG00000000971_CFH_Chr1_196651878_196747504_+=downstream_gene_variant;intron_variant;intron_variant,non_coding_transcript_variant	0.122316	0.0167876	12.4961	50	+	trans	NotIncludedInSun	NA	NA	1	Old	Yes	3	NA	Validated	No	Yes	Validated	No	NA	NA	NA
1_5	SeqId_19482_11	HDHD3	Haloacid dehalogenase-like hydrolase domain-containing protein 3	Q9BSH5	81932	HDHD3	chr1:196703343:C:T	rs12045503	1	196177046	197234577	chr1	196703343	C	T	0.607801	HDHD3	9	113373419	113376999	NA	@ENSG00000000971_CFH_Chr1_196651878_196747504_+=downstream_gene_variant;intron_variant;intron_variant,non_coding_transcript_variant	-0.119212	0.0167743	11.9253	61	-	trans	NotIncludedInSun	NA	NA	1	Old	No	0	NA	Diff_nominal	No	Yes	Diff_nominal	No	NA	NA	NA
2_1195	SeqId_9769_48	DNER	Delta and Notch-like epidermal growth factor-related receptor	Q8NFT8	92737	DNER	chr2:229729774:T:A	rs35975053	2	228945094	230300587	chr2	229729774	T	A	0.335161	DNER	2	229357629	229714558	NA	intergenic_variant	-0.127215	0.0173381	12.6616	13	-	cis	NotSigInSun	NA	NA	2	Old	No	0	NA	Diff_Bonf	No	Yes	Diff_Bonf	No	NA	NA	NA
14_299	SeqId_10390_21	ZNRF3	E3 ubiquitin-protein ligase ZNRF3	Q9ULT6	84133	ZNRF3	chr14:94289104:C:T	rs6575411	14	93613839	94796048	chr14	94289104	C	T	0.165207	ZNRF3	22	28883592	29057487	NA	@ENSG00000140093_SERPINA10_Chr14_94280455_94293271_-=intron_variant	0.420281	0.0220252	80.4464	229	+	trans	NotIncludedInSun	NA	NA	1	Old	Yes	1	SeqId_10390_21=chr14:94268805:C:T	Validated	1	Yes	SeqId_10390_21=chr14:94268805:C:T	No	NA	NA	NA
19_69	SeqId_10390_21	ZNRF3	E3 ubiquitin-protein ligase ZNRF3	Q9ULT6	84133	ZNRF3	chr19:6718376:G:C	rs2230199	19	6218376	7218376	chr19	6718376	G	C	0.205705	ZNRF3	22	28883592	29057487	NA	@ENSG00000125730_C3_Chr19_6677704_6730562_-=missense_variant;non_coding_transcript_exon_variant,non_coding_transcript_variant;upstream_gene_variant*NA_CTD-3128G10.7_ChrNA_NA_NA_NA=upstream_gene_variant	-0.147947	0.0213167	11.408	1	+	trans	NotIncludedInSun	NA	NA	1	Old	No	0	NA	Diff_Bonf	No	No	Diff_Bonf	No	NA	NA	NA
7_135	SeqId_9887_40	RBBP6	E3 ubiquitin-protein ligase RBBP6	Q7Z6E9	5930	RBBP6	chr7:95324583:G:A	rs705379	7	94804888	95928198	chr7	95324583	G	A	0.483641	RBBP6	16	24537693	24572863	NA	@ENSG00000005421_PON1_Chr7_95297676_95324707_-=5_prime_UTR_variant;upstream_gene_variant	-0.166275	0.0163821	23.4787	70	+	trans	NotSigInSun	NA	NA	1	Old	No	0	NA	Diff_Bonf	No	No	Diff_Bonf	No	NA	NA	NA
1_5	SeqId_9887_40	RBBP6	E3 ubiquitin-protein ligase RBBP6	Q7Z6E9	5930	RBBP6	chr1:196691334:A:G	rs10801556	1	196177046	197412290	chr1	196691334	A	G	0.609717	RBBP6	16	24537693	24572863	NA	@ENSG00000000971_CFH_Chr1_196651878_196747504_+=intron_variant;intron_variant,non_coding_transcript_variant	-0.13201	0.0167531	14.4841	86	+	trans	NotSigInSun	NA	NA	1	Old	No	0	NA	Diff_Bonf	No	Yes	Diff_Bonf	No	NA	NA	NA
4_50	SeqId_3847_56	ETHE1	Persulfide dioxygenase ETHE1, mitochondrial	O95571	23474	ETHE1	chr4:186229556:A:T	rs1511801	4	185694478	186797048	chr4	186229556	A	T	0.513982	ETHE1	19	43506719	43527244	NA	@ENSG00000164344_KLKB1_Chr4_186208979_186258471_+=intron_variant;intron_variant,non_coding_transcript_variant	-0.289879	0.016236	70.5708	185	-	trans	4:186139807-188178787:4_33	0.540746	1	1	Old	Yes	3	NA	Validated	No	Yes	Validated	No	NA	NA	NA
3_423	SeqId_3847_56	ETHE1	Persulfide dioxygenase ETHE1, mitochondrial	O95571	23474	ETHE1	chr3:186671021:G:A	rs72625027	3	186164306	187177324	chr3	186671021	G	A	0.172235	ETHE1	19	43506719	43527244	NA	NA_RP11-573D15.8_ChrNA_NA_NA_NA=downstream_gene_variant;intron_variant,non_coding_transcript_variant;upstream_gene_variant*@ENSG00000113905_HRG_Chr3_186660216_186678240_+=downstream_gene_variant;intron_variant;intron_variant,non_coding_transcript_variant	0.156746	0.0214251	12.5926	7	-	trans	Without_overlap_Sun	0	0	1	Old	No	0	NA	Diff_Bonf	No	Yes	Diff_Bonf	No	NA	NA	NA
5_420	SeqId_3847_56	ETHE1	Persulfide dioxygenase ETHE1, mitochondrial	O95571	23474	ETHE1	chr5:177412584:G:A	rs2731675	5	176906302	177912584	chr5	177412584	G	A	0.0933801	ETHE1	19	43506719	43527244	NA	@ENSG00000198055_GRK6_Chr5_177403204_177442901_+=intron_variant*ENSG00000131187_F12_Chr5_177402140_177409576_-=upstream_gene_variant	0.233858	0.0307633	13.5348	4	-	trans	Without_overlap_Sun	0	0	2	Old	No	0	NA	Diff_Bonf	No	Yes	Diff_Bonf	No	NA	NA	NA
1_1196	SeqId_16305_10	Cadherin-11	Cadherin-11	P55287	1009	CDH11	chr1:161690419:C:A	rs7525363	1	160994086	162204318	chr1	161690419	C	A	0.102135	CDH11	16	64943753	65126112	NA	intergenic_variant	-0.256374	0.0273035	20.221	67	-	trans	NotIncludedInSun	NA	NA	1	Old	No	0	NA	Diff_Bonf	No	Yes	Diff_Bonf	No	NA	NA	NA
14_681	SeqId_16305_10	Cadherin-11	Cadherin-11	P55287	1009	CDH11	chr14:105728426:C:T	rs6576127	14	105000268	106388476	chr14	105728426	C	T	0.676261	CDH11	16	64943753	65126112	NA	intergenic_variant	-0.475941	0.0175885	160.533	195	-	trans	NotIncludedInSun	NA	NA	5	Old	Yes	1	SeqId_16305_10=chr14:105748972:T:A	Validated	No	Yes	SeqId_16305_10=chr14:105748972:T:A	No	NA	NA	NA
4_50	SeqId_16305_10	Cadherin-11	Cadherin-11	P55287	1009	CDH11	chr4:186240057:T:C	rs66530140	4	185711877	186757146	chr4	186240057	T	C	0.511392	CDH11	16	64943753	65126112	NA	@ENSG00000164344_KLKB1_Chr4_186208979_186258471_+=downstream_gene_variant;intron_variant;intron_variant,non_coding_transcript_variant	-0.130518	0.0163004	14.9299	33	-	trans	NotIncludedInSun	NA	NA	1	Old	No	0	NA	Diff_nominal	No	No	Diff_nominal	No	NA	NA	NA
6_1197	SeqId_16305_10	Cadherin-11	Cadherin-11	P55287	1009	CDH11	chr6:73515422:T:G	rs7751342	6	73010197	74029092	chr6	73515422	T	G	0.680647	CDH11	16	64943753	65126112	NA	ENSG00000156508_EEF1A1_Chr6_73515750_73523797_-=downstream_gene_variant	-0.119782	0.0172932	11.3654	10	-	trans	NotIncludedInSun	NA	NA	1	Old	No	0	NA	Diff_nominal	No	Yes	Diff_nominal	No	NA	NA	NA
22_1198	SeqId_2992_59	IL-17 sR	Interleukin-17 receptor A	Q96F46	23765	IL17RA	chr22:17107415:T:A	rs879574	22	16517576	17730677	chr22	17107415	T	A	0.117621	IL17RA	22	17084954	17115694	#@ENSG00000177663_IL17RA_Chr22_17084954_17115694_+=intron_variant	NA	-0.614574	0.025925	10000	212	+	cis	22:16581838-18687609:22_01	0.576084	1	6	New	Yes	1	SeqId_2992_59=chr22:17105724:G:C	Validated	1	Yes	SeqId_2992_59=chr22:17105724:G:C	No	NA	NA	NA
4_50	SeqId_2952_75	IGF-I	Insulin-like growth factor I	P05019	3479	IGF1	chr4:186227233:C:T	rs4253238	4	185718785	186753529	chr4	186227233	C	T	0.513683	IGF1	12	102395874	102481744	NA	@ENSG00000164344_KLKB1_Chr4_186208979_186258471_+=intron_variant;upstream_gene_variant	0.11637	0.0162272	12.1292	26	-	trans	Without_overlap_Sun	0	0	1	Old	No	0	NA	Diff_Bonf	No	No	Diff_Bonf	No	NA	NA	NA
11_1199	SeqId_7871_16	T132A	Transmembrane protein 132A	Q24JP5	54972	TMEM132A	chr11:60921973:T:C	rs555835	11	60270053	61619047	chr11	60921973	T	C	0.625099	TMEM132A	11	60924463	60937159	#ENSG00000006118_TMEM132A_Chr11_60924463_60937159_+=upstream_gene_variant	NA_RP11-881M11.4_ChrNA_NA_NA_NA=intron_variant,non_coding_transcript_variant*@ENSG00000110108_TMEM109_Chr11_60913874_60923443_+=synonymous_variant;upstream_gene_variant	0.444872	0.0168309	153.229	294	+	cis	11:59540224-61810157:11_14	0.594288	1	3	Old	Yes	1	SeqId_7871_16=chr11:60939343:T:C	Validated	1	Yes	SeqId_7871_16=chr11:60939343:T:C	No	NA	NA	NA
9_133	SeqId_15613_16	LIPP	Pancreatic triacylglycerol lipase	P16233	5406	PNLIP	chr9:133256074:G:A	rs8176741	9	132690139	134023026	chr9	133256074	G	A	0.0710184	PNLIP	10	116545931	116567855	NA	@ENSG00000175164_ABO_Chr9_133250401_133275219_-=non_coding_transcript_exon_variant,non_coding_transcript_variant;synonymous_variant	0.410311	0.0320241	36.8556	139	+	trans	NotIncludedInSun	NA	NA	1	Old	Yes	3	NA	Validated	No	Yes	Validated	No	NA	NA	NA
2_1200	SeqId_15613_16	LIPP	Pancreatic triacylglycerol lipase	P16233	5406	PNLIP	chr2:67039351:T:C	rs17032925	2	66539351	67539351	chr2	67039351	T	C	0.0772811	PNLIP	10	116545931	116567855	NA	NA_AC007403.3_ChrNA_NA_NA_NA=upstream_gene_variant	-0.212462	0.0306037	11.4139	1	+	trans	NotIncludedInSun	NA	NA	1	Old	No	0	NA	Diff_Bonf	No	Yes	Diff_Bonf	No	NA	NA	NA
16_17	SeqId_15613_16	LIPP	Pancreatic triacylglycerol lipase	P16233	5406	PNLIP	chr16:75200974:C:A	rs72802342	16	74700974	75830637	chr16	75200974	C	A	0.0799254	PNLIP	10	116545931	116567855	NA	ENSG00000168928_CTRB2_Chr16_75204096_75207185_-=downstream_gene_variant	-0.26679	0.0301158	18.0921	19	+	trans	NotIncludedInSun	NA	NA	1	Old	No	0	NA	Diff_Bonf	No	Yes	Diff_Bonf	No	NA	NA	NA
16_167	SeqId_15613_16	LIPP	Pancreatic triacylglycerol lipase	P16233	5406	PNLIP	chr16:88910069:T:C	rs1673931	16	88408108	89431663	chr16	88910069	T	C	0.368766	PNLIP	10	116545931	116567855	NA	@ENSG00000129993_CBFA2T3_Chr16_88874858_88977204_-=intron_variant	-0.120544	0.0171019	11.7429	10	+	trans	NotIncludedInSun	NA	NA	1	Old	Yes	3	NA	Validated	No	Yes	Validated	No	NA	NA	NA
20_1201	SeqId_4982_54	Elafin	Elafin	P19957	5266	PI3	chr20:45175330:C:T	rs56168207	20	44516723	45818510	chr20	45175330	C	T	0.182332	PI3	20	45174876	45176544	#@ENSG00000124102_PI3_Chr20_45174876_45176544_+=intron_variant	NA	0.309706	0.0211632	47.7692	325	+	cis	20:42645364-44947150:20_22	0.565555	1	1	Old	Yes	3	NA	Validated	No	Yes	Validated	Yes	Yes	0.5076	chr20:45175330:C:T
17_11	SeqId_15413_3	LCAT	Phosphatidylcholine-sterol acyltransferase	P04180	3931	LCAT	chr17:28367840:G:A	rs704	17	27752536	28913121	chr17	28367840	G	A	0.47343	LCAT	16	67939750	67944131	NA	ENSG00000244045_TMEM199_Chr17_28357581_28363683_+=downstream_gene_variant*@ENSG00000109072_VTN_Chr17_28367276_28373091_-=downstream_gene_variant;missense_variant*NA_CTB-96E2.2_ChrNA_NA_NA_NA=missense_variant*NA_CTB-96E2.3_ChrNA_NA_NA_NA=intron_variant,non_coding_transcript_variant*NA_CTB-96E2.7_ChrNA_NA_NA_NA=upstream_gene_variant*@ENSG00000004139_SARM1_Chr17_28364356_28404049_+=intron_variant,non_coding_transcript_variant;upstream_gene_variant*ENSG00000274529_SEBOX_Chr17_28364268_28365244_-=upstream_gene_variant	-0.197913	0.0163468	33.014	49	-	trans	NotIncludedInSun	NA	NA	1	Old	Yes	3	NA	Validated	No	Yes	Validated	No	NA	NA	NA
7_1202	SeqId_11227_31	TBL2	Transducin beta-like protein 2	Q9Y4P3	NA	TBL2	chr7:73578528:C:G	rs76029572	7	73020954	74078528	chr7	73578528	C	G	0.0416052	TBL2	7	73568932	73578791	#@ENSG00000106638_TBL2_Chr7_73568932_73578791_-=intron_variant;missense_variant;missense_variant,NMD_transcript_variant;non_coding_transcript_exon_variant,non_coding_transcript_variant;upstream_gene_variant	NA	0.324835	0.0442391	12.6792	3	-	cis	NotIncludedInSun	NA	NA	1	Old	No	0	NA	Diff_nominal	No	Yes	Diff_nominal	Yes	Yes	0.9976	chr7:73578528:C:G
8_1203	SeqId_6039_24	CRHBP	Corticotropin-releasing factor-binding protein	P24387	1393	CRHBP	chr8:54509054:G:A	rs10102164	8	53997832	55049764	chr8	54509054	G	A	0.195527	CRHBP	5	76952713	76981158	NA	intergenic_variant	0.156274	0.0205159	13.5864	17	+	trans	Without_overlap_Sun	0	0	1	Old	No	0	NA	Diff_Bonf	No	Yes	Diff_Bonf	No	NA	NA	NA
5_1204	SeqId_6039_24	CRHBP	Corticotropin-releasing factor-binding protein	P24387	1393	CRHBP	chr5:76913349:C:T	rs6890905	5	76200014	77610645	chr5	76913349	C	T	0.640638	CRHBP	5	76952713	76981158	NA	@ENSG00000171643_S100Z_Chr5_76850001_76921650_+=intron_variant	-0.575187	0.0175055	236.05	303	+	cis	5:75050452-77236159:5_09	0.645389	1	1	Old	Yes	1	SeqId_6039_24=chr5:76913349:C:T	Validated	1	Yes	SeqId_6039_24=chr5:76913349:C:T	No	NA	NA	NA
12_147	SeqId_11263_57	CASQ1	Calsequestrin-1	P31415	NA	CASQ1	chr12:7068900:G:A	rs10849546	12	6555497	7604727	chr12	7068900	G	A	0.12867	CASQ1	1	160190556	160201886	NA	@ENSG00000182326_C1S_Chr12_6988259_7071032_+=downstream_gene_variant;intron_variant;intron_variant,NMD_transcript_variant;intron_variant,non_coding_transcript_variant	0.268054	0.0245548	27.0176	32	+	trans	NotIncludedInSun	NA	NA	2	Old	No	0	SeqId_11263_57=chr12:7089608:C:T	Diff_Bonf	1	Yes	SeqId_11263_57=chr12:7089608:C:T	No	NA	NA	NA
14_92	SeqId_6900_30	UB2J1	Ubiquitin-conjugating enzyme E2 J1	Q9Y385	51465	UBE2J1	chr14:106699964:T:C	rs28836184	14	106100439	107319791	chr14	106699964	T	C	0.400062	UBE2J1	6	89326625	89352848	NA	NA_CH17-212P11.6_ChrNA_NA_NA_NA=downstream_gene_variant*ENSG00000253703_IGHV1-68_Chr14_106703846_106704286_-=downstream_gene_variant*ENSG00000254052_IGHVIII-67-4_Chr14_106695102_106695397_-=upstream_gene_variant	-0.18077	0.0168256	26.1977	425	-	trans	NotSigInSun	NA	NA	1	Old	No	0	NA	Diff_Bonf	No	Yes	Diff_Bonf	No	NA	NA	NA
2_1205	SeqId_8697_38	Glypican 1	Glypican-1	P35052	2817	GPC1	chr2:240466447:C:T	rs11892254	2	239946472	241014782	chr2	240466447	C	T	0.109829	GPC1	2	240435671	240468078	#@ENSG00000063660_GPC1_Chr2_240435671_240468078_+=3_prime_UTR_variant;downstream_gene_variant;splice_region_variant,non_coding_transcript_exon_variant,non_coding_transcript_variant	NA	0.527361	0.0265947	86.781	75	+	cis	2:240386880-242454199:2_34	0.516761	1	1	Old	Yes	1	SeqId_8697_38=chr2:240466770:G:A	Validated	1	Yes	SeqId_8697_38=chr2:240466770:G:A	No	NA	NA	NA
17_11	SeqId_8697_38	Glypican 1	Glypican-1	P35052	2817	GPC1	chr17:28367840:G:A	rs704	17	27785970	28891573	chr17	28367840	G	A	0.47343	GPC1	2	240435671	240468078	NA	ENSG00000244045_TMEM199_Chr17_28357581_28363683_+=downstream_gene_variant*@ENSG00000109072_VTN_Chr17_28367276_28373091_-=downstream_gene_variant;missense_variant*NA_CTB-96E2.2_ChrNA_NA_NA_NA=missense_variant*NA_CTB-96E2.3_ChrNA_NA_NA_NA=intron_variant,non_coding_transcript_variant*NA_CTB-96E2.7_ChrNA_NA_NA_NA=upstream_gene_variant*@ENSG00000004139_SARM1_Chr17_28364356_28404049_+=intron_variant,non_coding_transcript_variant;upstream_gene_variant*ENSG00000274529_SEBOX_Chr17_28364268_28365244_-=upstream_gene_variant	0.137978	0.0163449	16.5047	21	+	trans	Without_overlap_Sun	0	0	1	Old	Yes	3	NA	Validated	No	No	Validated	No	NA	NA	NA
10_1206	SeqId_8697_38	Glypican 1	Glypican-1	P35052	2817	GPC1	chr10:113567514:G:T	rs61867369	10	112905797	114067514	chr10	113567514	G	T	0.00862955	GPC1	2	240435671	240468078	NA	@ENSG00000148702_HABP2_Chr10_113550837_113589602_+=missense_variant;non_coding_transcript_exon_variant,non_coding_transcript_variant	1.80798	0.0912503	86.6417	3	+	trans	10:114327273-116327273:10_38	0.580859	1	1	Old	No	0	NA	NA	No	Yes	NA	No	NA	NA	NA
12_415	SeqId_9599_6	PIANP	PILR alpha-associated neural protein	Q8IYJ0	196500	PIANP	chr12:6700730:G:C	rs11064321	12	6154864	7200730	chr12	6700730	G	C	0.375885	PIANP	12	6693792	6700800	#@ENSG00000139200_PIANP_Chr12_6693792_6700800_-=5_prime_UTR_variant;upstream_gene_variant	NA	0.204248	0.0175026	30.739	3	-	cis	12:5809896-7809896:12_07	0.505969	1	1	Old	No	0	NA	Diff_Bonf	No	Yes	Diff_Bonf	No	NA	NA	NA
5_1207	SeqId_4964_67	ARTS1	Endoplasmic reticulum aminopeptidase 1	Q9NZ08	51752	ERAP1	chr5:96760760:C:T	rs6871449	5	95939257	97732558	chr5	96760760	C	T	0.0709593	ERAP1	5	96760810	96808100	#ENSG00000164307_ERAP1_Chr5_96760810_96808100_-=downstream_gene_variant	@ENSG00000153113_CAST_Chr5_96525267_96779595_+=intron_variant;intron_variant,NMD_transcript_variant;intron_variant,non_coding_transcript_variant	0.990702	0.031748	10000	1452	-	cis	5:94815172-97476831:5_14	0.673753	1	4	New	Yes	1	SeqId_4964_67=chr5:96788744:G:C	Validated	1	Yes	SeqId_4964_67=chr5:96788744:G:C	No	NA	NA	NA
14_1208	SeqId_17400_71	ACOT8	Acyl-coenzyme A thioesterase 8	O14734	10005	ACOT8	chr14:106545575:C:A	rs12891460	14	105986643	107083546	chr14	106545575	C	A	0.72345	ACOT8	20	45841721	45857406	NA	intergenic_variant	0.176144	0.0197752	18.2816	206	-	trans	NotIncludedInSun	NA	NA	1	Old	No	0	NA	Diff_nominal	No	Yes	Diff_nominal	No	NA	NA	NA
17_11	SeqId_17400_71	ACOT8	Acyl-coenzyme A thioesterase 8	O14734	10005	ACOT8	chr17:28367840:G:A	rs704	17	27765920	28917209	chr17	28367840	G	A	0.47343	ACOT8	20	45841721	45857406	NA	ENSG00000244045_TMEM199_Chr17_28357581_28363683_+=downstream_gene_variant*@ENSG00000109072_VTN_Chr17_28367276_28373091_-=downstream_gene_variant;missense_variant*NA_CTB-96E2.2_ChrNA_NA_NA_NA=missense_variant*NA_CTB-96E2.3_ChrNA_NA_NA_NA=intron_variant,non_coding_transcript_variant*NA_CTB-96E2.7_ChrNA_NA_NA_NA=upstream_gene_variant*@ENSG00000004139_SARM1_Chr17_28364356_28404049_+=intron_variant,non_coding_transcript_variant;upstream_gene_variant*ENSG00000274529_SEBOX_Chr17_28364268_28365244_-=upstream_gene_variant	0.181045	0.0163436	27.792	44	-	trans	NotIncludedInSun	NA	NA	1	Old	Yes	3	NA	Validated	No	No	Validated	No	NA	NA	NA
1_793	SeqId_14689_3	SEC13	Protein SEC13 homolog	P55735	6396	SEC13	chr1:169538606:G:T	rs1557570	1	168993673	170057712	chr1	169538606	G	T	0.326419	SEC13	3	10293131	10321178	NA	@ENSG00000198734_F5_Chr1_169514166_169586588_-=intron_variant	-0.193677	0.0174017	28.0464	107	-	trans	1:168484552-170510524:1_65	0.525199	1	2	Old	Yes	3	SeqId_14689_3=chr1:169543742:G:A	Validated	1	Yes	SeqId_14689_3=chr1:169543742:G:A	No	NA	NA	NA
4_50	SeqId_14689_3	SEC13	Protein SEC13 homolog	P55735	6396	SEC13	chr4:186236880:G:A	rs3733402	4	185694478	186762348	chr4	186236880	G	A	0.513418	SEC13	3	10293131	10321178	NA	@ENSG00000164344_KLKB1_Chr4_186208979_186258471_+=missense_variant;non_coding_transcript_exon_variant,non_coding_transcript_variant	0.163021	0.0162235	23.0301	93	-	trans	Without_overlap_Sun	0	0	1	Old	No	0	NA	Diff_Bonf	No	No	Diff_Bonf	No	NA	NA	NA
10_342	SeqId_14689_3	SEC13	Protein SEC13 homolog	P55735	6396	SEC13	chr10:19931917:G:T	rs927826	10	19394416	20483733	chr10	19931917	G	T	0.715049	SEC13	3	10293131	10321178	NA	@ENSG00000120594_PLXDC2_Chr10_19816239_20289856_+=intron_variant	0.184213	0.0180373	23.7603	50	-	trans	Without_overlap_Sun	0	0	1	Old	No	0	NA	Diff_Bonf	No	Yes	Diff_Bonf	No	NA	NA	NA
4_50	SeqId_13098_93	VEGF-D	Vascular endothelial growth factor D	O43915	2277	FIGF	chr4:186229556:A:T	rs1511801	4	185694478	186797569	chr4	186229556	A	T	0.513982	FIGF	NA	NA	NA	NA	@ENSG00000164344_KLKB1_Chr4_186208979_186258471_+=intron_variant;intron_variant,non_coding_transcript_variant	0.30195	0.0162265	76.5615	207	NA	trans	4:186139807-188178787:4_33	0.541001	1	1	Old	Yes	3	NA	Validated	No	Yes	Validated	No	NA	NA	NA
3_93	SeqId_13098_93	VEGF-D	Vascular endothelial growth factor D	O43915	2277	FIGF	chr3:186741438:A:G	rs698078	3	186207397	187242138	chr3	186741438	A	G	0.409978	FIGF	NA	NA	NA	NA	@ENSG00000113889_KNG1_Chr3_186717276_186744410_+=intron_variant*NA_RP11-573D15.8_ChrNA_NA_NA_NA=downstream_gene_variant;intron_variant,non_coding_transcript_variant	0.147169	0.0163508	18.6491	18	NA	trans	Without_overlap_Sun	0	0	1	Old	No	0	NA	Diff_Bonf	No	No	Diff_Bonf	No	NA	NA	NA
3_107	SeqId_9068_17	JKIP3	Janus kinase and microtubule-interacting protein 3	Q5VZ66	282973	JAKMIP3	chr3:52786995:A:G	rs1042779	3	51320361	53923552	chr3	52786995	A	G	0.380579	JAKMIP3	10	132104671	132184809	NA	@ENSG00000055957_ITIH1_Chr3_52777592_52792068_+=downstream_gene_variant;missense_variant;missense_variant,NMD_transcript_variant;non_coding_transcript_exon_variant,non_coding_transcript_variant;upstream_gene_variant	0.549141	0.0167393	235.308	875	+	trans	3:50410485-54457579:3_20	0.643227	1	1	Old	Yes	1	SeqId_9068_17=chr3:52786995:A:G	Validated	1	Yes	SeqId_9068_17=chr3:52786995:A:G	No	NA	NA	NA
14_128	SeqId_9068_17	JKIP3	Janus kinase and microtubule-interacting protein 3	Q5VZ66	282973	JAKMIP3	chr14:94371805:G:T	rs112635299	14	93706394	94911531	chr14	94371805	G	T	0.019161	JAKMIP3	10	132104671	132184809	NA	ENSG00000197249_SERPINA1_Chr14_94376747_94390693_-=downstream_gene_variant	0.76382	0.0599814	36.4187	70	+	trans	Without_overlap_Sun	0	0	1	Old	No	0	NA	NA	No	Yes	NA	No	NA	NA	NA
12_62	SeqId_9068_17	JKIP3	Janus kinase and microtubule-interacting protein 3	Q5VZ66	282973	JAKMIP3	chr12:6019277:T:C	rs216311	12	5515500	6519277	chr12	6019277	T	C	0.614784	JAKMIP3	10	132104671	132184809	NA	@ENSG00000110799_VWF_Chr12_5948874_6124770_-=downstream_gene_variant;intron_variant,non_coding_transcript_variant;missense_variant	-0.13804	0.0167302	15.8039	4	+	trans	Without_overlap_Sun	0	0	1	Old	No	0	NA	Diff_nominal	No	No	Diff_nominal	No	NA	NA	NA
4_1209	SeqId_15558_63	AMPE	Glutamyl aminopeptidase	Q07075	2028	ENPEP	chr4:110510288:G:A	rs33966350	4	109326586	111576369	chr4	110510288	G	A	0.0135021	ENPEP	4	110365733	110565285	#@ENSG00000138792_ENPEP_Chr4_110365733_110565285_+=downstream_gene_variant;stop_gained;upstream_gene_variant	NA_RP11-380D23.1_ChrNA_NA_NA_NA=downstream_gene_variant	-1.64892	0.0724172	114.038	214	+	cis	NotIncludedInSun	NA	NA	3	Old	No	0	NA	NA	No	Yes	NA	No	NA	NA	NA
4_50	SeqId_6940_18	JPH1	Junctophilin-1	Q9HDC5	56704	JPH1	chr4:186236880:G:A	rs3733402	4	185718785	186753529	chr4	186236880	G	A	0.513418	JPH1	8	74234700	74321328	NA	@ENSG00000164344_KLKB1_Chr4_186208979_186258471_+=missense_variant;non_coding_transcript_exon_variant,non_coding_transcript_variant	-0.122682	0.0162255	13.398	27	-	trans	NotSigInSun	NA	NA	1	Old	No	0	NA	Diff_Bonf	No	No	Diff_Bonf	No	NA	NA	NA
12_198	SeqId_4141_79	IP-10	C-X-C motif chemokine 10	P02778	3627	CXCL10	chr12:111466567:T:A	rs4766578	12	110895984	112069952	chr12	111466567	T	A	0.491578	CXCL10	4	76021117	76023497	NA	@ENSG00000204842_ATXN2_Chr12_111443485_111599676_-=downstream_gene_variant;intron_variant;intron_variant,NMD_transcript_variant;intron_variant,non_coding_transcript_variant	-0.125119	0.0167225	13.1357	8	-	trans	Without_overlap_Sun	0	0	1	Old	No	0	NA	Diff_nominal	No	Yes	Diff_nominal	No	NA	NA	NA
4_1210	SeqId_4141_79	IP-10	C-X-C motif chemokine 10	P02778	3627	CXCL10	chr4:76022794:G:A	rs11548618	4	75522794	76655134	chr4	76022794	G	A	0.00730452	CXCL10	4	76021117	76023497	#@ENSG00000169245_CXCL10_Chr4_76021117_76023497_-=missense_variant	@ENSG00000156219_ART3_Chr4_76011184_76112802_+=intron_variant;intron_variant,non_coding_transcript_variant	1.53883	0.100887	51.8039	3	-	cis	4:75943947-77951772:4_18	0.563963	1	1	Old	No	0	NA	NA	No	Yes	NA	No	NA	NA	NA
3_1211	SeqId_3367_8	FETUB	Fetuin-B	Q9UGM5	26998	FETUB	chr3:186642466:T:A	rs114780909	3	185912184	187318230	chr3	186642466	T	A	0.011342	FETUB	3	186635969	186653141	#@ENSG00000090512_FETUB_Chr3_186635969_186653141_+=intron_variant;intron_variant,NMD_transcript_variant;intron_variant,non_coding_transcript_variant;splice_region_variant,intron_variant;splice_region_variant,intron_variant,NMD_transcript_variant	NA_RP11-573D15.8_ChrNA_NA_NA_NA=downstream_gene_variant;intron_variant,non_coding_transcript_variant	-1.77099	0.0789796	110.633	70	+	cis	NotIncludedInSun	NA	NA	2	Old	No	0	NA	NA	No	Yes	NA	No	NA	NA	NA
7_135	SeqId_5583_62	RYK	Tyrosine-protein kinase RYK	P34925	6259	RYK	chr7:95324583:G:A	rs705379	7	94805886	95824583	chr7	95324583	G	A	0.483641	RYK	3	134065303	134250744	NA	@ENSG00000005421_PON1_Chr7_95297676_95324707_-=5_prime_UTR_variant;upstream_gene_variant	-0.13637	0.0163855	16.0651	2	-	trans	NotSigInSun	NA	NA	1	Old	No	0	NA	Diff_nominal	No	No	Diff_nominal	No	NA	NA	NA
3_37	SeqId_17747_45	TRAF1	TNF receptor-associated factor 1	Q13077	7185	TRAF1	chr3:165771936:C:T	rs17713196	3	165244429	166484008	chr3	165771936	C	T	0.202531	TRAF1	9	120902393	120929173	NA	ENSG00000114200_BCHE_Chr3_165772904_165837472_-=downstream_gene_variant	0.185682	0.0201437	19.5185	149	-	trans	NotIncludedInSun	NA	NA	1	Old	No	0	NA	Diff_nominal	No	Yes	Diff_nominal	No	NA	NA	NA
17_11	SeqId_17747_45	TRAF1	TNF receptor-associated factor 1	Q13077	7185	TRAF1	chr17:28367840:G:A	rs704	17	27652803	28937923	chr17	28367840	G	A	0.47343	TRAF1	9	120902393	120929173	NA	ENSG00000244045_TMEM199_Chr17_28357581_28363683_+=downstream_gene_variant*@ENSG00000109072_VTN_Chr17_28367276_28373091_-=downstream_gene_variant;missense_variant*NA_CTB-96E2.2_ChrNA_NA_NA_NA=missense_variant*NA_CTB-96E2.3_ChrNA_NA_NA_NA=intron_variant,non_coding_transcript_variant*NA_CTB-96E2.7_ChrNA_NA_NA_NA=upstream_gene_variant*@ENSG00000004139_SARM1_Chr17_28364356_28404049_+=intron_variant,non_coding_transcript_variant;upstream_gene_variant*ENSG00000274529_SEBOX_Chr17_28364268_28365244_-=upstream_gene_variant	0.250917	0.0163453	52.4576	96	-	trans	NotIncludedInSun	NA	NA	1	Old	Yes	1	SeqId_17747_45=chr17:28367840:G:A	Validated	1	Yes	SeqId_17747_45=chr17:28367840:G:A	No	NA	NA	NA
1_5	SeqId_17747_45	TRAF1	TNF receptor-associated factor 1	Q13077	7185	TRAF1	chr1:196697958:A:T	rs28853072	1	196025417	197658448	chr1	196697958	A	T	0.607735	TRAF1	9	120902393	120929173	NA	@ENSG00000000971_CFH_Chr1_196651878_196747504_+=intron_variant;intron_variant,non_coding_transcript_variant	-0.234554	0.0167981	43.582	264	-	trans	NotIncludedInSun	NA	NA	1	Old	Yes	1	SeqId_17747_45=chr1:196688284:A:G	Validated	1	Yes	SeqId_17747_45=chr1:196688284:A:G	No	NA	NA	NA
17_11	SeqId_3761_4	COX-2	Prostaglandin G/H synthase 2	P35354	5743	PTGS2	chr17:28367840:G:A	rs704	17	27806590	28891573	chr17	28367840	G	A	0.47343	PTGS2	1	186671791	186680427	NA	ENSG00000244045_TMEM199_Chr17_28357581_28363683_+=downstream_gene_variant*@ENSG00000109072_VTN_Chr17_28367276_28373091_-=downstream_gene_variant;missense_variant*NA_CTB-96E2.2_ChrNA_NA_NA_NA=missense_variant*NA_CTB-96E2.3_ChrNA_NA_NA_NA=intron_variant,non_coding_transcript_variant*NA_CTB-96E2.7_ChrNA_NA_NA_NA=upstream_gene_variant*@ENSG00000004139_SARM1_Chr17_28364356_28404049_+=intron_variant,non_coding_transcript_variant;upstream_gene_variant*ENSG00000274529_SEBOX_Chr17_28364268_28365244_-=upstream_gene_variant	0.124573	0.0163311	13.6224	16	-	trans	NotIncludedInSun	NA	NA	1	Old	No	0	NA	Diff_nominal	No	No	Diff_nominal	No	NA	NA	NA
5_1212	SeqId_18220_141	SRA1	Steroid receptor RNA activator 1	Q9HD15	10011	SRA1	chr5:140488384:A:G	rs10067969	5	139847056	141249064	chr5	140488384	A	G	0.45913	SRA1	5	140537340	140558252	NA	@ENSG00000131503_ANKHD1_Chr5_140401814_140539856_+=downstream_gene_variant;intron_variant;intron_variant,non_coding_transcript_variant*@ENSG00000254996_ANKHD1-EIF4EBP3_Chr5_140401908_140549569_+=intron_variant	0.157002	0.0162364	21.3922	203	-	cis	NotIncludedInSun	NA	NA	1	Old	Yes	3	NA	Validated	No	Yes	Validated	No	NA	NA	NA
4_50	SeqId_18220_141	SRA1	Steroid receptor RNA activator 1	Q9HD15	10011	SRA1	chr4:186253529:A:G	rs4253311	4	185718785	186753529	chr4	186253529	A	G	0.513973	SRA1	5	140537340	140558252	NA	@ENSG00000164344_KLKB1_Chr4_186208979_186258471_+=downstream_gene_variant;intron_variant;intron_variant,non_coding_transcript_variant	-0.132127	0.0162176	15.4286	27	-	trans	NotIncludedInSun	NA	NA	1	Old	No	0	NA	Diff_Bonf	No	No	Diff_Bonf	No	NA	NA	NA
7_1213	SeqId_7928_183	TPST1	Protein-tyrosine sulfotransferase 1	O60507	8460	TPST1	chr7:66678429:G:A	rs59079543	7	65127403	67492639	chr7	66678429	G	A	0.113994	TPST1	7	66205199	66420543	NA	ENSG00000243335_KCTD7_Chr7_66628767_66649067_+=intron_variant,NMD_transcript_variant*ENSG00000154710_RABGEF1_Chr7_66682164_66811464_+=upstream_gene_variant	0.216108	0.0251623	17.0553	454	+	cis	7:64514622-67242416:7_10	0.867115	1	1	Old	No	0	NA	Diff_nominal	No	Yes	Diff_nominal	No	NA	NA	NA
4_50	SeqId_7928_183	TPST1	Protein-tyrosine sulfotransferase 1	O60507	8460	TPST1	chr4:186240057:T:C	rs66530140	4	185694478	186776840	chr4	186240057	T	C	0.511392	TPST1	7	66205199	66420543	NA	@ENSG00000164344_KLKB1_Chr4_186208979_186258471_+=downstream_gene_variant;intron_variant;intron_variant,non_coding_transcript_variant	-0.296845	0.0162449	73.8681	177	+	trans	Without_overlap_Sun	0	0	1	Old	Yes	3	SeqId_7928_183=chr4:186236880:G:A	Validated	1	No	SeqId_7928_183=chr4:186236880:G:A	No	NA	NA	NA
3_93	SeqId_7928_183	TPST1	Protein-tyrosine sulfotransferase 1	O60507	8460	TPST1	chr3:186736391:A:C	rs5030062	3	186236391	187242138	chr3	186736391	A	C	0.376288	TPST1	7	66205199	66420543	NA	@ENSG00000113889_KNG1_Chr3_186717276_186744410_+=intron_variant*NA_RP11-573D15.8_ChrNA_NA_NA_NA=downstream_gene_variant;intron_variant,non_coding_transcript_variant;non_coding_transcript_exon_variant,non_coding_transcript_variant	-0.133609	0.0166417	15.0061	9	+	trans	Without_overlap_Sun	0	0	1	Old	No	0	NA	Diff_nominal	No	No	Diff_nominal	No	NA	NA	NA
1_1214	SeqId_11696_7	RABP2	Cellular retinoic acid-binding protein 2	P29373	1382	CRABP2	chr1:156707877:AGAT:A	rs79160890;rs79054104	1	156194488	157268177	chr1	156707877	AGAT	A	0.600207	CRABP2	1	156699606	156705816	#ENSG00000143320_CRABP2_Chr1_156699606_156705816_-=upstream_gene_variant	NA_RP11-66D17.5_ChrNA_NA_NA_NA=downstream_gene_variant	0.303596	0.016922	71.2475	20	-	cis	NotSigInSun	NA	NA	1	Old	Yes	3	NA	Validated	No	Yes	Validated	No	NA	NA	NA
14_154	SeqId_3449_58	Kallistatin	Kallistatin	P29622	5267	SERPINA4	chr14:94567258:A:T	rs5511	14	93929690	95190663	chr14	94567258	A	T	0.208905	SERPINA4	14	94561091	94569913	#@ENSG00000100665_SERPINA4_Chr14_94561091_94569913_+=intron_variant	@ENSG00000188488_SERPINA5_Chr14_94561442_94593120_+=intron_variant	0.628757	0.0200811	214.48	324	+	cis	14:93987551-96157000:14_24	0.581241	1	4	Old	Yes	1	SeqId_3449_58=chr14:94567258:A:T	Validated	1	Yes	SeqId_3449_58=chr14:94567258:A:T	No	NA	NA	NA
22_251	SeqId_2731_29	NADPH-P450 Oxidoreductase	NADPH--cytochrome P450 reductase	P16435	5447	POR	chr22:43945024:C:T	rs2294915	22	43428847	44445024	chr22	43945024	C	T	0.240113	POR	7	75899200	75986855	NA	@ENSG00000100344_PNPLA3_Chr22_43923739_43964488_+=intron_variant;intron_variant,NMD_transcript_variant	0.147078	0.0192135	13.7134	4	+	trans	NotSigInSun	NA	NA	1	Old	No	0	NA	Diff_nominal	No	Yes	Diff_nominal	No	NA	NA	NA
1_1215	SeqId_9294_45	MFAP2	Microfibrillar-associated protein 2	P55001	4237	MFAP2	chr1:16980180:C:G	rs2284746	1	16361896	17602690	chr1	16980180	C	G	0.505366	MFAP2	1	16974502	16980835	#@ENSG00000117122_MFAP2_Chr1_16974502_16980835_-=intron_variant;intron_variant,non_coding_transcript_variant;upstream_gene_variant	NA_RP1-37C10.3_ChrNA_NA_NA_NA=intron_variant,non_coding_transcript_variant	0.281173	0.0164224	64.987	293	-	cis	1:16290606-18377150:1_06	0.594665	1	1	Old	Yes	3	SeqId_9294_45=chr1:16977094:C:T	Validated	1	Yes	SeqId_9294_45=chr1:16977094:C:T	No	NA	NA	NA
3_155	SeqId_9294_45	MFAP2	Microfibrillar-associated protein 2	P55001	4237	MFAP2	chr3:186675758:T:C	rs7625980	3	186143684	187179685	chr3	186675758	T	C	0.226829	MFAP2	1	16974502	16980835	NA	NA_RP11-573D15.8_ChrNA_NA_NA_NA=intron_variant,non_coding_transcript_variant;upstream_gene_variant*@ENSG00000113905_HRG_Chr3_186660216_186678240_+=intron_variant;intron_variant,non_coding_transcript_variant	0.196751	0.0193331	23.5997	31	-	trans	Without_overlap_Sun	0	0	1	Old	No	0	NA	Diff_Bonf	No	Yes	Diff_Bonf	No	NA	NA	NA
12_1216	SeqId_9294_45	MFAP2	Microfibrillar-associated protein 2	P55001	4237	MFAP2	chr12:8662099:C:T	rs4132450	12	8162099	9375120	chr12	8662099	C	T	0.00500688	MFAP2	1	16974502	16980835	NA	NA_RP11-20D14.3_ChrNA_NA_NA_NA=upstream_gene_variant*@ENSG00000197614_MFAP5_Chr12_8637346_8662888_-=non_coding_transcript_exon_variant,non_coding_transcript_variant;synonymous_variant;synonymous_variant,NMD_transcript_variant;upstream_gene_variant	-1.19003	0.126008	20.4455	23	-	trans	Without_overlap_Sun	0	0	1	Old	No	0	NA	NA	No	Yes	NA	No	NA	NA	NA
19_1217	SeqId_3232_28	TrATPase	Tartrate-resistant acid phosphatase type 5	P13686	54	ACP5	chr19:11578074:A:T	rs76639504	19	11048895	12228795	chr19	11578074	A	T	0.113676	ACP5	19	11574660	11579008	#@ENSG00000102575_ACP5_Chr19_11574660_11579008_-=5_prime_UTR_variant;intron_variant;intron_variant,non_coding_transcript_variant;splice_donor_variant;upstream_gene_variant	@ENSG00000198551_ZNF627_Chr19_11559374_11619135_+=downstream_gene_variant;intron_variant;intron_variant,non_coding_transcript_variant	-0.358815	0.0260206	42.5313	166	-	cis	19:10680583-12890921:19_17	0.53381	1	3	Old	Yes	3	NA	Validated	No	Yes	Validated	Yes	No	NA	NA
9_133	SeqId_6383_90	TLL1	Tolloid-like protein 1	O43897	7092	TLL1	chr9:133255354:C:T	rs187099314	9	132720383	133817691	chr9	133255354	C	T	0.0710509	TLL1	4	165873258	166103895	NA	@ENSG00000175164_ABO_Chr9_133250401_133275219_-=3_prime_UTR_variant;downstream_gene_variant;non_coding_transcript_exon_variant,non_coding_transcript_variant	0.301983	0.0320514	20.3534	39	+	trans	9:135065526-137184526:9_21	0.513807	1	1	Old	Yes	3	SeqId_6383_90=chr9:133257367:C:A	Validated	1	Yes	SeqId_6383_90=chr9:133257367:C:A	No	NA	NA	NA
13_337	SeqId_17792_158	SSDH	Succinate-semialdehyde dehydrogenase, mitochondrial	P51649	7915	ALDH5A1	chr13:46052326:G:T	rs2274381	13	45289978	46674952	chr13	46052326	G	T	0.292551	ALDH5A1	6	24494852	24537207	NA	ENSG00000235903_CPB2-AS1_Chr13_46052806_46113332_+=upstream_gene_variant*@ENSG00000123200_ZC3H13_Chr13_45954465_46052759_-=intron_variant*ENSG00000080618_CPB2_Chr13_46053195_46105033_-=downstream_gene_variant	0.514767	0.018007	10000	607	+	trans	NotIncludedInSun	NA	NA	2	New	Yes	1	SeqId_17792_158=chr13:46055860:C:A	Validated	1	Yes	SeqId_17792_158=chr13:46055860:C:A	No	NA	NA	NA
6_405	SeqId_17792_158	SSDH	Succinate-semialdehyde dehydrogenase, mitochondrial	P51649	7915	ALDH5A1	chr6:160731873:C:T	rs4252129	6	160207780	161632494	chr6	160731873	C	T	0.016349	ALDH5A1	6	24494852	24537207	NA	@ENSG00000122194_PLG_Chr6_160702238_160753315_+=downstream_gene_variant;missense_variant	-0.741405	0.064187	30.1354	11	+	trans	NotIncludedInSun	NA	NA	2	Old	No	0	NA	NA	No	Yes	NA	No	NA	NA	NA
1_5	SeqId_11616_9	HSF1	Heat shock factor protein 1	Q00613	3297	HSF1	chr1:196697958:A:T	rs28853072	1	196177046	197203343	chr1	196697958	A	T	0.607735	HSF1	8	144291591	144314722	NA	@ENSG00000000971_CFH_Chr1_196651878_196747504_+=intron_variant;intron_variant,non_coding_transcript_variant	0.13004	0.016786	14.0262	50	+	trans	NotIncludedInSun	NA	NA	1	Old	Yes	3	NA	Validated	No	Yes	Validated	No	NA	NA	NA
19_412	SeqId_7015_8	LIRB5	Leukocyte immunoglobulin-like receptor subfamily B member 5	O75023	10990	LILRB5	chr19:54251773:C:T	rs624315	19	53613611	54826943	chr19	54251773	C	T	0.728524	LILRB5	19	54249431	54257301	#@ENSG00000105609_LILRB5_Chr19_54249431_54257301_-=intron_variant;intron_variant,non_coding_transcript_variant;non_coding_transcript_exon_variant,non_coding_transcript_variant	ENSG00000131042_LILRB2_Chr19_54273821_54281184_-=intron_variant*NA_AC010492.4_ChrNA_NA_NA_NA=upstream_gene_variant*ENSG00000170889_RPS9_Chr19_54200742_54249003_+=downstream_gene_variant	-0.789236	0.0204716	10000	206	-	cis	19:53616991-55838215:19_63	0.544077	1	4	New	Yes	1	SeqId_7015_8=chr19:54255498:T:C	Validated	1	Yes	SeqId_7015_8=chr19:54255498:T:C	No	NA	NA	NA
4_50	SeqId_3708_62	a2-Macroglobulin	Alpha-2-macroglobulin	P01023	2	A2M	chr4:186240057:T:C	rs66530140	4	185694478	186797569	chr4	186240057	T	C	0.511392	A2M	12	9067664	9116229	NA	@ENSG00000164344_KLKB1_Chr4_186208979_186258471_+=downstream_gene_variant;intron_variant;intron_variant,non_coding_transcript_variant	0.3202	0.0163073	85.1127	186	-	trans	NotIncludedInSun	NA	NA	1	Old	Yes	3	SeqId_3708_62=chr4:186236880:G:A	Validated	1	Yes	SeqId_3708_62=chr4:186236880:G:A	No	NA	NA	NA
13_337	SeqId_14035_13	TIAM1	T-lymphoma invasion and metastasis-inducing protein 1	Q13009	7074	TIAM1	chr13:46008465:C:T	rs2182483	13	45440371	46555860	chr13	46008465	C	T	0.677548	TIAM1	21	31118416	31559977	NA	@ENSG00000123200_ZC3H13_Chr13_45954465_46052759_-=downstream_gene_variant;intron_variant;intron_variant,non_coding_transcript_variant	-0.12734	0.0175537	12.394	79	-	trans	NotIncludedInSun	NA	NA	1	Old	No	0	NA	Diff_Bonf	No	Yes	Diff_Bonf	No	NA	NA	NA
12_1218	SeqId_5066_134	CLM6	CMRF35-like molecule 6	Q08708	10871	CD300C	chr12:89482366:T:C	rs11105298	12	88817846	90470674	chr12	89482366	T	C	0.237098	CD300C	17	74541108	74546143	NA	@ENSG00000139323_POC1B_Chr12_89419718_89526024_-=downstream_gene_variant;intron_variant;intron_variant,NMD_transcript_variant;intron_variant,non_coding_transcript_variant	-0.412316	0.0192491	101.061	341	-	trans	12:88754342-91091782:12_30	0.704657	1	2	Old	No	0	SeqId_5066_134=chr12:89505925:A:G	Diff_Bonf	1	Yes	SeqId_5066_134=chr12:89505925:A:G	No	NA	NA	NA
17_1219	SeqId_5066_134	CLM6	CMRF35-like molecule 6	Q08708	10871	CD300C	chr17:74463637:G:A	rs62087200	17	73887675	74979882	chr17	74463637	G	A	0.0496471	CD300C	17	74541108	74546143	NA	ENSG00000167851_CD300A_Chr17_74466416_74484796_+=upstream_gene_variant	-0.552376	0.0379779	47.1999	59	-	cis	17:71453330-73476176:17_35	0.539936	1	1	Old	Yes	1	SeqId_5066_134=chr17:74463637:G:A	Validated	1	Yes	SeqId_5066_134=chr17:74463637:G:A	No	NA	NA	NA
2_1220	SeqId_5066_134	CLM6	CMRF35-like molecule 6	Q08708	10871	CD300C	chr2:62302790:A:G	rs12616639	2	61787380	62830882	chr2	62302790	A	G	0.603245	CD300C	17	74541108	74546143	NA	intergenic_variant	0.148802	0.0168109	18.0639	23	-	trans	Without_overlap_Sun	0	0	1	Old	No	0	NA	Diff_nominal	No	Yes	Diff_nominal	No	NA	NA	NA
17_119	SeqId_5066_134	CLM6	CMRF35-like molecule 6	Q08708	10871	CD300C	chr17:7176936:CCCCCAGCCCCAG:C	rs758641530	17	6616978	7676936	chr17	7176936	CCCCCAGCCCCAG	C	0.00557314	CD300C	17	74541108	74546143	NA	@ENSG00000141505_ASGR1_Chr17_7173431_7179564_-=intron_variant;intron_variant,non_coding_transcript_variant	0.931498	0.120871	13.8885	3	-	trans	Without_overlap_Sun	0	0	1	Old	No	0	NA	NA	No	Yes	NA	No	NA	NA	NA
17_11	SeqId_15333_11	SDF2	Stromal cell-derived factor 2	Q99470	6388	SDF2	chr17:28367840:G:A	rs704	17	27571104	28919598	chr17	28367840	G	A	0.47343	SDF2	17	28648356	28662189	NA	ENSG00000244045_TMEM199_Chr17_28357581_28363683_+=downstream_gene_variant*@ENSG00000109072_VTN_Chr17_28367276_28373091_-=downstream_gene_variant;missense_variant*NA_CTB-96E2.2_ChrNA_NA_NA_NA=missense_variant*NA_CTB-96E2.3_ChrNA_NA_NA_NA=intron_variant,non_coding_transcript_variant*NA_CTB-96E2.7_ChrNA_NA_NA_NA=upstream_gene_variant*@ENSG00000004139_SARM1_Chr17_28364356_28404049_+=intron_variant,non_coding_transcript_variant;upstream_gene_variant*ENSG00000274529_SEBOX_Chr17_28364268_28365244_-=upstream_gene_variant	0.262228	0.0163268	57.3215	95	-	cis	NotIncludedInSun	NA	NA	1	Old	Yes	1	SeqId_15333_11=chr17:28361641:G:A	Validated	1	Yes	SeqId_15333_11=chr17:28361641:G:A	No	NA	NA	NA
3_155	SeqId_15333_11	SDF2	Stromal cell-derived factor 2	Q99470	6388	SDF2	chr3:186679685:G:A	rs6444156	3	186175758	187179685	chr3	186679685	G	A	0.249092	SDF2	17	28648356	28662189	NA	NA_RP11-573D15.8_ChrNA_NA_NA_NA=intron_variant,non_coding_transcript_variant*ENSG00000113905_HRG_Chr3_186660216_186678240_+=downstream_gene_variant	-0.148872	0.0186913	14.7812	5	-	trans	NotIncludedInSun	NA	NA	1	Old	No	0	NA	Diff_nominal	No	No	Diff_nominal	No	NA	NA	NA
1_1221	SeqId_11142_11	ANGL1	Angiopoietin-related protein 1	O95841	9068	ANGPTL1	chr1:178549501:G:A	rs4511075	1	177488899	179445917	chr1	178549501	G	A	0.51908	ANGPTL1	1	178849705	178871052	NA	ENSG00000213057_C1orf220_Chr1_178542752_178548889_+=downstream_gene_variant*ENSG00000240021_TEX35_Chr1_178513077_178548602_+=downstream_gene_variant	-0.367229	0.0162291	112.637	576	-	cis	1:176958034-179915061:1_71	0.64823	1	3	Old	Yes	3	SeqId_11142_11=chr1:178544142:A:G	Validated	1	Yes	SeqId_11142_11=chr1:178544142:A:G	No	NA	NA	NA
17_199	SeqId_11142_11	ANGL1	Angiopoietin-related protein 1	O95841	9068	ANGPTL1	chr17:66214462:A:C	rs1801689	17	65714462	66808933	chr17	66214462	A	C	0.0359036	ANGPTL1	1	178849705	178871052	NA	@ENSG00000091583_APOH_Chr17_66212033_66256525_-=downstream_gene_variant;intron_variant;missense_variant	0.353205	0.0480157	12.7225	4	-	trans	Without_overlap_Sun	0	0	1	Old	No	0	NA	Diff_nominal	No	Yes	Diff_nominal	No	NA	NA	NA
17_11	SeqId_10761_5	TMED2	Transmembrane emp24 domain-containing protein 2	Q15363	10959	TMED2	chr17:28367840:G:A	rs704	17	27867840	28898728	chr17	28367840	G	A	0.47343	TMED2	12	123584531	123598577	NA	ENSG00000244045_TMEM199_Chr17_28357581_28363683_+=downstream_gene_variant*@ENSG00000109072_VTN_Chr17_28367276_28373091_-=downstream_gene_variant;missense_variant*NA_CTB-96E2.2_ChrNA_NA_NA_NA=missense_variant*NA_CTB-96E2.3_ChrNA_NA_NA_NA=intron_variant,non_coding_transcript_variant*NA_CTB-96E2.7_ChrNA_NA_NA_NA=upstream_gene_variant*@ENSG00000004139_SARM1_Chr17_28364356_28404049_+=intron_variant,non_coding_transcript_variant;upstream_gene_variant*ENSG00000274529_SEBOX_Chr17_28364268_28365244_-=upstream_gene_variant	0.122164	0.0163486	13.1039	10	+	trans	NotSigInSun	NA	NA	1	Old	No	0	NA	Diff_Bonf	No	No	Diff_Bonf	No	NA	NA	NA
17_11	SeqId_10731_10	HS3S5	Heparan sulfate glucosamine 3-O-sulfotransferase 5	Q8IZT8	222537	HS3ST5	chr17:28367840:G:A	rs704	17	27556934	28970538	chr17	28367840	G	A	0.47343	HS3ST5	6	114055586	114343045	NA	ENSG00000244045_TMEM199_Chr17_28357581_28363683_+=downstream_gene_variant*@ENSG00000109072_VTN_Chr17_28367276_28373091_-=downstream_gene_variant;missense_variant*NA_CTB-96E2.2_ChrNA_NA_NA_NA=missense_variant*NA_CTB-96E2.3_ChrNA_NA_NA_NA=intron_variant,non_coding_transcript_variant*NA_CTB-96E2.7_ChrNA_NA_NA_NA=upstream_gene_variant*@ENSG00000004139_SARM1_Chr17_28364356_28404049_+=intron_variant,non_coding_transcript_variant;upstream_gene_variant*ENSG00000274529_SEBOX_Chr17_28364268_28365244_-=upstream_gene_variant	0.320822	0.0163425	85.0773	187	-	trans	NotIncludedInSun	NA	NA	1	Old	Yes	1	SeqId_10731_10=chr17:28367840:G:A	Validated	1	Yes	SeqId_10731_10=chr17:28367840:G:A	No	NA	NA	NA
3_24	SeqId_2853_68	CHK1	Serine/threonine-protein kinase Chk1	O14757	1111	CHEK1	chr3:165826514:G:C	rs2048493	3	165261011	166326514	chr3	165826514	G	C	0.637859	CHEK1	11	125625136	125676255	NA	@ENSG00000114200_BCHE_Chr3_165772904_165837472_-=intron_variant;intron_variant,NMD_transcript_variant	-0.117485	0.0169079	11.4328	16	+	trans	NotSigInSun	NA	NA	1	Old	No	0	NA	Diff_nominal	No	Yes	Diff_nominal	No	NA	NA	NA
1_5	SeqId_2853_68	CHK1	Serine/threonine-protein kinase Chk1	O14757	1111	CHEK1	chr1:196697958:A:T	rs28853072	1	196177046	197468406	chr1	196697958	A	T	0.607735	CHEK1	11	125625136	125676255	NA	@ENSG00000000971_CFH_Chr1_196651878_196747504_+=intron_variant;intron_variant,non_coding_transcript_variant	-0.178367	0.0168025	25.5977	127	+	trans	NotSigInSun	NA	NA	1	Old	Yes	3	NA	Validated	No	Yes	Validated	No	NA	NA	NA
5_1222	SeqId_2620_4	gp130, soluble	Interleukin-6 receptor subunit beta	P40189	3572	IL6ST	chr5:55999478:C:A	rs7726239	5	55115303	56532620	chr5	55999478	C	A	0.119583	IL6ST	5	55935095	55994993	#ENSG00000134352_IL6ST_Chr5_55935095_55994993_-=upstream_gene_variant	NA_FLJ31104_ChrNA_NA_NA_NA=intron_variant,non_coding_transcript_variant*NA_snoU13_ChrNA_NA_NA_NA=downstream_gene_variant	0.420003	0.0252062	61.6113	92	-	cis	5:54221681-56322663:5_08	0.674597	1	1	Old	Yes	1	SeqId_2620_4=chr5:55953546:C:T	Validated	No	Yes	SeqId_2620_4=chr5:55953546:C:T	No	NA	NA	NA
11_1223	SeqId_2620_4	gp130, soluble	Interleukin-6 receptor subunit beta	P40189	3572	IL6ST	chr11:126375060:G:A	rs4307732	11	125862442	126883982	chr11	126375060	G	A	0.115118	IL6ST	5	55935095	55994993	NA	@ENSG00000110080_ST3GAL4_Chr11_126355640_126440344_+=intron_variant;intron_variant,NMD_transcript_variant;non_coding_transcript_exon_variant,non_coding_transcript_variant*NA_RP11-712L6.8_ChrNA_NA_NA_NA=downstream_gene_variant	-0.201689	0.0257348	14.3366	27	-	trans	11:125232337-127246076:11_46	0.507285	1	1	Old	No	0	NA	Diff_nominal	No	Yes	Diff_nominal	No	NA	NA	NA
3_277	SeqId_2620_4	gp130, soluble	Interleukin-6 receptor subunit beta	P40189	3572	IL6ST	chr3:98684125:C:T	rs11927405	3	98084338	99243681	chr3	98684125	C	T	0.448519	IL6ST	5	55935095	55994993	NA	intergenic_variant	-0.16584	0.0166738	22.5816	39	-	trans	Without_overlap_Sun	0	0	1	Old	No	0	NA	Diff_nominal	No	Yes	Diff_nominal	No	NA	NA	NA
9_146	SeqId_2620_4	gp130, soluble	Interleukin-6 receptor subunit beta	P40189	3572	IL6ST	chr9:133263362:GCGCCCACCACTA:G	.	9	132757246	133974633	chr9	133263362	GCGCCCACCACTA	G	0.204329	IL6ST	5	55935095	55994993	NA	@ENSG00000175164_ABO_Chr9_133250401_133275219_-=intron_variant;intron_variant,non_coding_transcript_variant	-0.218895	0.0203245	26.3213	25	-	trans	9:135138765-137155000:9_23	0.598701	1	1	Old	No	0	NA	Diff_Bonf	No	Yes	Diff_Bonf	No	NA	NA	NA
17_119	SeqId_2620_4	gp130, soluble	Interleukin-6 receptor subunit beta	P40189	3572	IL6ST	chr17:7176936:CCCCCAGCCCCAG:C	rs758641530	17	6587693	7676936	chr17	7176936	CCCCCAGCCCCAG	C	0.00557314	IL6ST	5	55935095	55994993	NA	@ENSG00000141505_ASGR1_Chr17_7173431_7179564_-=intron_variant;intron_variant,non_coding_transcript_variant	1.07345	0.120985	18.1459	7	-	trans	Without_overlap_Sun	0	0	1	Old	No	0	NA	NA	No	Yes	NA	No	NA	NA	NA
11_1224	SeqId_9341_1	PDGFD	Platelet-derived growth factor D	Q9GZP0	80310	PDGFD	chr11:104000311:C:A	rs10791660	11	103399222	104582378	chr11	104000311	C	A	0.183697	PDGFD	11	103907186	104164379	#@ENSG00000170962_PDGFD_Chr11_103907186_104164379_-=intron_variant	NA	-0.241278	0.0210503	29.6887	170	-	cis	11:102984741-105038605:11_28	0.576063	1	2	Old	Yes	3	NA	Validated	No	Yes	Validated	No	NA	NA	NA
9_133	SeqId_2997_8	JAM-B	Junctional adhesion molecule B	P57087	58494	JAM2	chr9:133262254:C:T	rs8176693	9	132733778	133807079	chr9	133262254	C	T	0.070771	JAM2	21	25639272	25717562	NA	@ENSG00000175164_ABO_Chr9_133250401_133275219_-=intron_variant;intron_variant,non_coding_transcript_variant	0.240284	0.0320568	13.1803	20	+	trans	Without_overlap_Sun	0	0	1	Old	No	0	NA	Diff_Bonf	No	Yes	Diff_Bonf	No	NA	NA	NA
3_37	SeqId_18842_24	UB2D2	Ubiquitin-conjugating enzyme E2 D2	P62837	7322	UBE2D2	chr3:165764157:G:A	rs73165061	3	165234609	166484008	chr3	165764157	G	A	0.202664	UBE2D2	5	139526431	139628433	NA	intergenic_variant	0.181063	0.0201599	18.5727	184	+	trans	NotIncludedInSun	NA	NA	1	Old	No	0	NA	Diff_Bonf	No	Yes	Diff_Bonf	No	NA	NA	NA
7_279	SeqId_18842_24	UB2D2	Ubiquitin-conjugating enzyme E2 D2	P62837	7322	UBE2D2	chr7:95310923:A:G	rs3917529	7	93981004	96087385	chr7	95310923	A	G	0.290392	UBE2D2	5	139526431	139628433	NA	@ENSG00000005421_PON1_Chr7_95297676_95324707_-=downstream_gene_variant;intron_variant;intron_variant,NMD_transcript_variant	0.673584	0.0179393	307.818	396	+	trans	NotIncludedInSun	NA	NA	2	Old	Yes	1	SeqId_18842_24=chr7:95308384:T:TAA	Validated	1	Yes	SeqId_18842_24=chr7:95308384:T:TAA	No	NA	NA	NA
1_5	SeqId_18842_24	UB2D2	Ubiquitin-conjugating enzyme E2 D2	P62837	7322	UBE2D2	chr1:196695125:T:G	rs12033127	1	196177046	197203343	chr1	196695125	T	G	0.608349	UBE2D2	5	139526431	139628433	NA	@ENSG00000000971_CFH_Chr1_196651878_196747504_+=intron_variant;intron_variant,non_coding_transcript_variant	-0.124832	0.0168063	12.9565	50	+	trans	NotIncludedInSun	NA	NA	1	Old	No	0	NA	Diff_Bonf	No	Yes	Diff_Bonf	No	NA	NA	NA
19_96	SeqId_18842_24	UB2D2	Ubiquitin-conjugating enzyme E2 D2	P62837	7322	UBE2D2	chr19:44909976:G:T	rs1065853	19	44408822	45409976	chr19	44909976	G	T	0.0777028	UBE2D2	5	139526431	139628433	NA	ENSG00000130208_APOC1_Chr19_44914247_44919349_+=upstream_gene_variant*NA_CTB-129P6.7_ChrNA_NA_NA_NA=non_coding_transcript_exon_variant,non_coding_transcript_variant*ENSG00000130203_APOE_Chr19_44905754_44909393_+=downstream_gene_variant	0.226817	0.0325817	11.4728	2	+	trans	NotIncludedInSun	NA	NA	1	Old	No	0	NA	Diff_Bonf	No	Yes	Diff_Bonf	No	NA	NA	NA
17_11	SeqId_11587_5	MGAP	MAX gene-associated protein	Q8IWI9	NA	MGA	chr17:28367840:G:A	rs704	17	27556934	28970538	chr17	28367840	G	A	0.47343	MGA	15	41621224	41773081	NA	ENSG00000244045_TMEM199_Chr17_28357581_28363683_+=downstream_gene_variant*@ENSG00000109072_VTN_Chr17_28367276_28373091_-=downstream_gene_variant;missense_variant*NA_CTB-96E2.2_ChrNA_NA_NA_NA=missense_variant*NA_CTB-96E2.3_ChrNA_NA_NA_NA=intron_variant,non_coding_transcript_variant*NA_CTB-96E2.7_ChrNA_NA_NA_NA=upstream_gene_variant*@ENSG00000004139_SARM1_Chr17_28364356_28404049_+=intron_variant,non_coding_transcript_variant;upstream_gene_variant*ENSG00000274529_SEBOX_Chr17_28364268_28365244_-=upstream_gene_variant	0.337708	0.0163524	94.027	196	+	trans	17:25516208-27764941:17_12	0.628556	1	1	Old	Yes	1	SeqId_11587_5=chr17:28367840:G:A	Validated	1	Yes	SeqId_11587_5=chr17:28367840:G:A	No	NA	NA	NA
4_50	SeqId_11587_5	MGAP	MAX gene-associated protein	Q8IWI9	NA	MGA	chr4:186224068:G:C	rs4862669	4	185711877	186757146	chr4	186224068	G	C	0.513503	MGA	15	41621224	41773081	NA	@ENSG00000164344_KLKB1_Chr4_186208979_186258471_+=intron_variant;upstream_gene_variant	-0.12375	0.0162522	13.5768	33	+	trans	Without_overlap_Sun	0	0	1	Old	No	0	NA	Diff_nominal	No	No	Diff_nominal	No	NA	NA	NA
2_38	SeqId_11587_5	MGAP	MAX gene-associated protein	Q8IWI9	NA	MGA	chr2:3592552:C:T	rs6542680	2	3084852	4100596	chr2	3592552	C	T	0.797207	MGA	15	41621224	41773081	NA	ENSG00000118004_COLEC11_Chr2_3594832_3644644_+=upstream_gene_variant	-0.188323	0.0221341	16.7531	10	+	trans	Without_overlap_Sun	0	0	1	Old	No	0	NA	Diff_nominal	No	Yes	Diff_nominal	No	NA	NA	NA
3_37	SeqId_2636_10	Lymphotoxin b R	Tumor necrosis factor receptor superfamily member 3	P36941	4055	LTBR	chr3:165773492:C:T	rs1803274	3	165219231	166529409	chr3	165773492	C	T	0.20253	LTBR	12	6375045	6391571	NA	@ENSG00000114200_BCHE_Chr3_165772904_165837472_-=3_prime_UTR_variant,NMD_transcript_variant;downstream_gene_variant;missense_variant	0.196486	0.0201505	21.738	328	+	trans	Without_overlap_Sun	0	0	1	Old	No	0	NA	Diff_Bonf	No	Yes	Diff_Bonf	No	NA	NA	NA
1_5	SeqId_2636_10	Lymphotoxin b R	Tumor necrosis factor receptor superfamily member 3	P36941	4055	LTBR	chr1:196701627:C:T	rs4658046	1	196025417	197708502	chr1	196701627	C	T	0.607909	LTBR	12	6375045	6391571	NA	@ENSG00000000971_CFH_Chr1_196651878_196747504_+=downstream_gene_variant;intron_variant;intron_variant,non_coding_transcript_variant	-0.279036	0.0167915	61.2848	292	+	trans	1:195646176-197672473:1_78	0.828075	0.996935	1	Old	Yes	1	SeqId_2636_10=chr1:196688284:A:G	Validated	1	Yes	SeqId_2636_10=chr1:196688284:A:G	No	NA	NA	NA
3_37	SeqId_18380_78	Albumin	Serum albumin	P02768	213	ALB	chr3:165777354:AAAT:A	rs71674639	3	165061870	166597130	chr3	165777354	AAAT	A	0.202388	ALB	4	73397114	73421412	NA	@ENSG00000114200_BCHE_Chr3_165772904_165837472_-=downstream_gene_variant;intron_variant;intron_variant,NMD_transcript_variant	0.272051	0.0201476	40.8231	589	+	trans	NotIncludedInSun	NA	NA	1	Old	No	0	NA	Diff_Bonf	No	Yes	Diff_Bonf	No	NA	NA	NA
1_5	SeqId_7736_28	OPALI	Opalin	Q96PE5	93377	OPALIN	chr1:196695521:C:T	rs10922098	1	196177046	197203343	chr1	196695521	C	T	0.60707	OPALIN	10	96343216	96359365	NA	@ENSG00000000971_CFH_Chr1_196651878_196747504_+=intron_variant;intron_variant,non_coding_transcript_variant	0.117256	0.0167609	11.5788	47	-	trans	Without_overlap_Sun	0	0	1	Old	No	0	NA	Diff_Bonf	No	Yes	Diff_Bonf	No	NA	NA	NA
17_11	SeqId_7736_28	OPALI	Opalin	Q96PE5	93377	OPALIN	chr17:28367840:G:A	rs704	17	27785970	28906680	chr17	28367840	G	A	0.47343	OPALIN	10	96343216	96359365	NA	ENSG00000244045_TMEM199_Chr17_28357581_28363683_+=downstream_gene_variant*@ENSG00000109072_VTN_Chr17_28367276_28373091_-=downstream_gene_variant;missense_variant*NA_CTB-96E2.2_ChrNA_NA_NA_NA=missense_variant*NA_CTB-96E2.3_ChrNA_NA_NA_NA=intron_variant,non_coding_transcript_variant*NA_CTB-96E2.7_ChrNA_NA_NA_NA=upstream_gene_variant*@ENSG00000004139_SARM1_Chr17_28364356_28404049_+=intron_variant,non_coding_transcript_variant;upstream_gene_variant*ENSG00000274529_SEBOX_Chr17_28364268_28365244_-=upstream_gene_variant	-0.139521	0.0163327	16.8813	30	-	trans	17:25612996-27722728:17_12	0.531206	1	1	Old	No	0	NA	Diff_Bonf	No	Yes	Diff_Bonf	No	NA	NA	NA
19_14	SeqId_2953_31	Luteinizing hormone	Luteinizing hormone	P01215 P01229	3972	LHB	chr19:49011914:C:A	rs78248023	19	48446350	49630258	chr19	49011914	C	A	0.0768886	LHB	19	49015980	49017081	#ENSG00000104826_LHB_Chr19_49015980_49017081_-=downstream_gene_variant	ENSG00000273898_MIR6798_Chr19_49009906_49009972_+=downstream_gene_variant*@ENSG00000183207_RUVBL2_Chr19_48993448_49015995_+=downstream_gene_variant;intron_variant;intron_variant,NMD_transcript_variant;intron_variant,non_coding_transcript_variant;upstream_gene_variant	-0.798568	0.0311997	143.765	134	-	cis	19:48451081-50554701:19_46	0.562796	1	1	Old	Yes	1	SeqId_2953_31=chr19:49017757:A:C	Validated	1	Yes	SeqId_2953_31=chr19:49017757:A:C	No	NA	NA	NA
12_1225	SeqId_13519_112	ARHGP	Rho guanine nucleotide exchange factor 25	Q86VW2	115557	ARHGEF25	chr12:57610139:G:A	rs10437954	12	57110139	58115589	chr12	57610139	G	A	0.894718	ARHGEF25	12	57610180	57619379	#ENSG00000240771_ARHGEF25_Chr12_57610180_57619379_+=upstream_gene_variant	NA_AC025165.8_ChrNA_NA_NA_NA=downstream_gene_variant*ENSG00000178498_DTX3_Chr12_57604622_57609804_+=downstream_gene_variant	-0.297235	0.0274028	26.6854	3	+	cis	NotSigInSun	NA	NA	1	Old	Yes	1	SeqId_13519_112=chr12:57610139:G:A	Validated	1	Yes	SeqId_13519_112=chr12:57610139:G:A	No	NA	NA	NA
9_1226	SeqId_18342_2	SERC	Phosphoserine aminotransferase	Q9Y617	29968	PSAT1	chr9:78297199:G:C	rs2277148	9	77797199	78797199	chr9	78297199	G	C	0.782359	PSAT1	9	78297143	78330093	#@ENSG00000135069_PSAT1_Chr9_78297143_78330093_+=5_prime_UTR_variant	NA	0.136581	0.020014	11.0536	1	+	cis	NotIncludedInSun	NA	NA	1	Old	Yes	3	NA	Validated	No	Yes	Validated	No	NA	NA	NA
3_37	SeqId_18308_30	STXB6	Syntaxin-binding protein 6	Q8NFX7	29091	STXBP6	chr3:165773492:C:T	rs1803274	3	165218150	166489067	chr3	165773492	C	T	0.20253	STXBP6	14	24809656	25050297	NA	@ENSG00000114200_BCHE_Chr3_165772904_165837472_-=3_prime_UTR_variant,NMD_transcript_variant;downstream_gene_variant;missense_variant	0.211267	0.0201536	24.9847	205	-	trans	NotIncludedInSun	NA	NA	1	Old	Yes	3	NA	Validated	No	Yes	Validated	No	NA	NA	NA
2_1227	SeqId_18308_30	STXB6	Syntaxin-binding protein 6	Q8NFX7	29091	STXBP6	chr2:218322644:T:C	rs10203039	2	217792969	218831621	chr2	218322644	T	C	0.583381	STXBP6	14	24809656	25050297	NA	ENSG00000237281_CATIP-AS2_Chr2_218326889_218357966_-=downstream_gene_variant*@ENSG00000127838_PNKD_Chr2_218270392_218346793_+=downstream_gene_variant;intron_variant;upstream_gene_variant	-0.143832	0.016763	17.0242	55	-	trans	NotIncludedInSun	NA	NA	1	Old	No	0	NA	Diff_Bonf	No	Yes	Diff_Bonf	No	NA	NA	NA
19_141	SeqId_18308_30	STXB6	Syntaxin-binding protein 6	Q8NFX7	29091	STXBP6	chr19:44908684:T:C	rs429358	19	44383210	45428401	chr19	44908684	T	C	0.147963	STXBP6	14	24809656	25050297	NA	ENSG00000130204_TOMM40_Chr19_44890569_44903689_+=downstream_gene_variant*NA_CTB-129P6.7_ChrNA_NA_NA_NA=upstream_gene_variant*@ENSG00000130203_APOE_Chr19_44905754_44909393_+=downstream_gene_variant;missense_variant	-0.392988	0.0235264	61.9123	52	-	trans	NotIncludedInSun	NA	NA	1	Old	Yes	1	SeqId_18308_30=chr19:44908684:T:C	Validated	1	Yes	SeqId_18308_30=chr19:44908684:T:C	No	NA	NA	NA
4_50	SeqId_15343_337	Kininogen, HMW, Two Chain	Kininogen, HMW, Two Chain	P01042	3827	KNG1	chr4:186232632:T:C	rs4241818	4	185694478	186776840	chr4	186232632	T	C	0.513624	KNG1	3	186717276	186744410	NA	@ENSG00000164344_KLKB1_Chr4_186208979_186258471_+=intron_variant;intron_variant,non_coding_transcript_variant	-0.250403	0.0162178	53.0549	142	+	trans	NotIncludedInSun	NA	NA	1	Old	Yes	3	SeqId_15343_337=chr4:186236880:G:A	Validated	1	Yes	SeqId_15343_337=chr4:186236880:G:A	No	NA	NA	NA
3_1228	SeqId_15343_337	Kininogen, HMW, Two Chain	Kininogen, HMW, Two Chain	P01042	3827	KNG1	chr3:186730370:T:C	rs5030039	3	186220248	187256603	chr3	186730370	T	C	0.264035	KNG1	3	186717276	186744410	#@ENSG00000113889_KNG1_Chr3_186717276_186744410_+=intron_variant	NA_RP11-573D15.8_ChrNA_NA_NA_NA=downstream_gene_variant;intron_variant,non_coding_transcript_variant	-0.145072	0.0184047	14.4932	33	+	cis	NotIncludedInSun	NA	NA	1	Old	No	0	NA	Diff_Bonf	No	Yes	Diff_Bonf	No	NA	NA	NA
2_38	SeqId_8038_41	NSDHL	Sterol-4-alpha-carboxylate 3-dehydrogenase, decarboxylating	Q15738	50814	NSDHL	chr2:3594771:T:C	rs3820897	2	3038939	4100596	chr2	3594771	T	C	0.797586	NSDHL	X	152830967	152869729	NA	ENSG00000118004_COLEC11_Chr2_3594832_3644644_+=upstream_gene_variant	-0.339198	0.0221137	52.376	20	+	trans	2:2632442-4648186:2_02	0.526682	1	2	Old	No	0	NA	Diff_nominal	No	Yes	Diff_nominal	No	NA	NA	NA
2_270	SeqId_5340_24	Caspase-10	Caspase-10	Q92851	843	CASP10	chr2:20952479:TG:T	rs36143286	2	20452479	21514672	chr2	20952479	TG	T	0.226804	CASP10	2	201182881	201229406	NA	intergenic_variant	-0.134484	0.0194478	11.3302	2	+	trans	Without_overlap_Sun	0	0	1	Old	No	0	NA	Diff_nominal	No	No	Diff_nominal	No	NA	NA	NA
8_1229	SeqId_6022_57	NELL2	Protein kinase C-binding protein NELL2	Q99435	4753	NELL2	chr8:97932698:G:C	rs34302865	8	97432698	98432698	chr8	97932698	G	C	0.0278816	NELL2	12	44508275	44921848	NA	@ENSG00000132561_MATN2_Chr8_97868840_98036716_+=downstream_gene_variant;intron_variant;intron_variant,non_coding_transcript_variant	0.339058	0.0496284	11.0769	1	-	trans	NotSigInSun	NA	NA	1	Old	No	0	NA	NA	No	Yes	NA	No	NA	NA	NA
19_1230	SeqId_3291_30	CD23	Low affinity immunoglobulin epsilon Fc receptor	P06734	2208	FCER2	chr19:7689659:C:T	rs62110713	19	7180157	8209047	chr19	7689659	C	T	0.236017	FCER2	19	7688758	7702146	#@ENSG00000104921_FCER2_Chr19_7688758_7702146_-=downstream_gene_variant;intron_variant;intron_variant,non_coding_transcript_variant	ENSG00000181029_TRAPPC5_Chr19_7680843_7687703_+=downstream_gene_variant	-0.296425	0.0198272	49.8099	109	-	cis	19:6752026-8771742:19_09	0.509423	1	2	Old	Yes	3	SeqId_3291_30=chr19:7699550:G:T	Validated	1	Yes	SeqId_3291_30=chr19:7699550:G:T	No	NA	NA	NA
20_1231	SeqId_3291_30	CD23	Low affinity immunoglobulin epsilon Fc receptor	P06734	2208	FCER2	chr20:46148656:C:T	rs6032678	20	45648656	46648656	chr20	46148656	C	T	0.459122	FCER2	19	7688758	7702146	NA	intergenic_variant	-0.113457	0.016434	11.2955	1	-	trans	Without_overlap_Sun	0	0	1	Old	No	0	NA	Diff_nominal	No	Yes	Diff_nominal	No	NA	NA	NA
5_1232	SeqId_9545_156	Granzyme K	Granzyme K	P49863	3003	GZMK	chr5:55028551:C:CT	rs3836737	5	54493327	55532017	chr5	55028551	C	CT	0.545031	GZMK	5	55024253	55034570	#@ENSG00000113088_GZMK_Chr5_55024253_55034570_+=intron_variant;upstream_gene_variant	NA_CTD-2313F11.1_ChrNA_NA_NA_NA=intron_variant,non_coding_transcript_variant;non_coding_transcript_exon_variant,non_coding_transcript_variant;upstream_gene_variant	0.146238	0.0166361	17.8267	29	+	cis	5:53298731-55327845:5_07	0.51011	1	1	Old	No	0	NA	Diff_nominal	No	Yes	Diff_nominal	No	NA	NA	NA
6_1233	SeqId_17341_89	THIC	Acetyl-CoA acetyltransferase, cytosolic	Q9BWD1	39	ACAT2	chr6:159773752:G:A	rs13194896	6	159142820	160313035	chr6	159773752	G	A	0.57852	ACAT2	6	159760328	159779055	#@ENSG00000120437_ACAT2_Chr6_159760328_159779055_+=intron_variant;intron_variant,non_coding_transcript_variant;upstream_gene_variant	ENSG00000120438_TCP1_Chr6_159778498_159789749_-=downstream_gene_variant	-0.19055	0.0167	29.4296	208	+	cis	NotIncludedInSun	NA	NA	1	Old	No	0	NA	Diff_Bonf	No	Yes	Diff_Bonf	No	NA	NA	NA
4_50	SeqId_14615_46	KRA24	Keratin-associated protein 2-4	Q9BYR9	NA	KRTAP2-4	chr4:186253529:A:G	rs4253311	4	185689164	186797569	chr4	186253529	A	G	0.513973	KRTAP2-4	17	41065116	41065879	NA	@ENSG00000164344_KLKB1_Chr4_186208979_186258471_+=downstream_gene_variant;intron_variant;intron_variant,non_coding_transcript_variant	-0.341933	0.0162202	97.9221	216	-	trans	4:186139807-188178787:4_33	0.541001	1	1	Old	Yes	3	SeqId_14615_46=chr4:186236880:G:A	Validated	1	Yes	SeqId_14615_46=chr4:186236880:G:A	No	NA	NA	NA
3_93	SeqId_14615_46	KRA24	Keratin-associated protein 2-4	Q9BYR9	NA	KRTAP2-4	chr3:186741438:A:G	rs698078	3	186236391	187242138	chr3	186741438	A	G	0.409978	KRTAP2-4	17	41065116	41065879	NA	@ENSG00000113889_KNG1_Chr3_186717276_186744410_+=intron_variant*NA_RP11-573D15.8_ChrNA_NA_NA_NA=downstream_gene_variant;intron_variant,non_coding_transcript_variant	-0.128383	0.0163461	14.3948	9	-	trans	Without_overlap_Sun	0	0	1	Old	No	0	NA	Diff_Bonf	No	No	Diff_Bonf	No	NA	NA	NA
5_75	SeqId_14615_46	KRA24	Keratin-associated protein 2-4	Q9BYR9	NA	KRTAP2-4	chr5:177406305:A:G	rs4976692	5	176659897	177912584	chr5	177406305	A	G	0.254289	KRTAP2-4	17	41065116	41065879	NA	@ENSG00000198055_GRK6_Chr5_177403204_177442901_+=intron_variant*@ENSG00000131187_F12_Chr5_177402140_177409576_-=intron_variant;upstream_gene_variant	0.188126	0.020986	18.5057	5	-	trans	Without_overlap_Sun	0	0	1	Old	Yes	1	SeqId_14615_46=chr5:177409531:A:G	Validated	No	Yes	SeqId_14615_46=chr5:177409531:A:G	No	NA	NA	NA
3_1234	SeqId_13102_1	FAM3D	Protein FAM3D	Q96BQ1	131177	FAM3D	chr3:58666565:G:T	rs3749290	3	58117412	59193023	chr3	58666565	G	T	0.0984402	FAM3D	3	58633946	58666848	#@ENSG00000198643_FAM3D_Chr3_58633946_58666848_-=intron_variant	NA	-0.390882	0.0271958	46.116	58	-	cis	3:57639418-59676810:3_24	0.527935	1	2	Old	Yes	1	SeqId_13102_1=chr3:58663582:C:G	Validated	1	Yes	SeqId_13102_1=chr3:58663582:C:G	No	NA	NA	NA
19_185	SeqId_13102_1	FAM3D	Protein FAM3D	Q96BQ1	131177	FAM3D	chr19:48703417:G:A	rs601338	19	48067707	49331734	chr19	48703417	G	A	0.472198	FAM3D	3	58633946	58666848	NA	@ENSG00000176920_FUT2_Chr19_48695971_48705950_+=stop_gained	-0.419651	0.0165388	141.308	229	-	trans	19:48093393-50277753:19_45	0.578672	1	1	Old	Yes	3	NA	Validated	No	Yes	Validated	No	NA	NA	NA
9_175	SeqId_13102_1	FAM3D	Protein FAM3D	Q96BQ1	131177	FAM3D	chr9:133271182:T:C	rs879055593	9	132666478	134019040	chr9	133271182	T	C	0.717342	FAM3D	3	58633946	58666848	NA	@ENSG00000175164_ABO_Chr9_133250401_133275219_-=intron_variant;intron_variant,non_coding_transcript_variant	-0.658774	0.0185273	276.187	456	-	trans	9:135042530-137383147:9_24	0.57331	1	1	Old	Yes	1	SeqId_13102_1=chr9:133271182:T:C	Validated	1	Yes	SeqId_13102_1=chr9:133271182:T:C	No	NA	NA	NA
12_273	SeqId_12783_29	HNRPM	Heterogeneous nuclear ribonucleoprotein M	P52272	4670	HNRNPM	chr12:103943444:GTAAT:G	rs3842649;rs58608032	12	103246308	104888982	chr12	103943444	GTAAT	G	0.303324	HNRNPM	19	8444767	8489114	NA	@ENSG00000166598_HSP90B1_Chr12_103930107_103953645_+=downstream_gene_variant;intron_variant;intron_variant,non_coding_transcript_variant;non_coding_transcript_exon_variant,non_coding_transcript_variant;upstream_gene_variant	0.62169	0.0176988	269.571	601	+	trans	Without_overlap_Sun	0	0	2	Old	Yes	1	SeqId_12783_29=chr12:103954652:A:G	Validated	1	Yes	SeqId_12783_29=chr12:103954652:A:G	No	NA	NA	NA
19_329	SeqId_11128_29	T132C	Transmembrane protein 132C	Q8N3T6	92293	TMEM132C	chr19:10096277:A:G	rs559282550	19	9596277	10701842	chr19	10096277	A	G	0.0229081	TMEM132C	12	128267403	128707915	NA	ENSG00000130813_C19orf66_Chr19_10086122_10093252_+=downstream_gene_variant*@ENSG00000130812_ANGPTL6_Chr19_10092338_10102796_-=missense_variant;upstream_gene_variant	0.74168	0.0590986	35.4	4	+	trans	NotSigInSun	NA	NA	1	Old	No	0	NA	NA	No	Yes	NA	No	NA	NA	NA
19_485	SeqId_16792_4	Siglec-5	Sialic acid-binding Ig-like lectin 5	O15389	8778	SIGLEC5	chr19:51627384:T:A	rs1106476	19	50942871	52820947	chr19	51627384	T	A	0.120388	SIGLEC5	19	51611927	51645545	#@ENSG00000105501_SIGLEC5_Chr19_51611927_51645545_-=intron_variant	NA_AC018755.18_ChrNA_NA_NA_NA=intron_variant	-0.990084	0.0255375	10000	454	-	cis	NotIncludedInSun	NA	NA	7	New	Yes	2	SeqId_16792_4=chr19:51647525:C:G	Validated	No	Yes	SeqId_16792_4=chr19:51647525:C:G	Yes	Yes	0.9975	chr19:51627384:T:A
12_61	SeqId_9394_19	Aminopeptidase	Carboxypeptidase Q	Q9Y646	10404	CPQ	chr12:101826225:C:G	rs4764824	12	101099694	102444869	chr12	101826225	C	G	0.297381	CPQ	8	96645227	97149654	NA	@ENSG00000111670_GNPTAB_Chr12_101745497_101830938_-=intron_variant	-0.359872	0.0180431	87.7819	569	+	trans	NotIncludedInSun	NA	NA	1	Old	Yes	3	NA	Validated	No	Yes	Validated	No	NA	NA	NA
8_1235	SeqId_9394_19	Aminopeptidase	Carboxypeptidase Q	Q9Y646	10404	CPQ	chr8:97029409:G:A	rs148684432	8	95788904	98143999	chr8	97029409	G	A	0.0126086	CPQ	8	96645227	97149654	#@ENSG00000104324_CPQ_Chr8_96645227_97149654_+=missense_variant;upstream_gene_variant	NA	-1.43489	0.0733586	84.4697	255	+	cis	NotIncludedInSun	NA	NA	3	Old	No	0	NA	NA	No	Yes	NA	No	NA	NA	NA
4_1236	SeqId_9394_19	Aminopeptidase	Carboxypeptidase Q	Q9Y646	10404	CPQ	chr4:102276925:A:G	rs13135092	4	101505766	102965937	chr4	102276925	A	G	0.0881124	CPQ	8	96645227	97149654	NA	@ENSG00000138821_SLC39A8_Chr4_102251041_102431258_-=intron_variant;intron_variant,non_coding_transcript_variant	-0.273698	0.0291172	20.2626	20	+	trans	NotIncludedInSun	NA	NA	1	Old	No	0	NA	Diff_nominal	No	Yes	Diff_nominal	No	NA	NA	NA
9_242	SeqId_6941_11	SUMF1	Sulfatase-modifying factor 1	Q8NBK3	285362	SUMF1	chr9:136945452:T:G	rs2071006	9	136418005	137507714	chr9	136945452	T	G	0.534159	SUMF1	3	3700814	4467281	NA	ENSG00000159069_FBXW5_Chr9_136940435_136944696_-=upstream_gene_variant*@ENSG00000176919_C8G_Chr9_136945246_136946974_+=synonymous_variant;upstream_gene_variant*ENSG00000196642_RABL6_Chr9_136807943_136841187_+=intron_variant*ENSG00000184925_LCN12_Chr9_136949551_136955497_+=upstream_gene_variant	0.218752	0.0161661	40.9919	120	-	trans	9:138815053-140866247:9_31	0.531256	1	1	Old	No	0	NA	Diff_Bonf	No	Yes	Diff_Bonf	No	NA	NA	NA
19_96	SeqId_6941_11	SUMF1	Sulfatase-modifying factor 1	Q8NBK3	285362	SUMF1	chr19:44908822:C:T	rs7412	19	44293107	45433400	chr19	44908822	C	T	0.0779831	SUMF1	3	3700814	4467281	NA	NA_CTB-129P6.7_ChrNA_NA_NA_NA=upstream_gene_variant*@ENSG00000130203_APOE_Chr19_44905754_44909393_+=downstream_gene_variant;missense_variant	0.428605	0.0323695	39.2936	22	-	trans	Without_overlap_Sun	0	0	1	Old	Yes	1	SeqId_6941_11=chr19:44908822:C:T	Validated	1	Yes	SeqId_6941_11=chr19:44908822:C:T	No	NA	NA	NA
1_243	SeqId_6941_11	SUMF1	Sulfatase-modifying factor 1	Q8NBK3	285362	SUMF1	chr1:56911499:T:C	rs638919	1	56404762	57441811	chr1	56911499	T	C	0.297585	SUMF1	3	3700814	4467281	NA	@ENSG00000157131_C8A_Chr1_56854806_56918221_+=intron_variant	0.16354	0.0177392	19.5236	34	-	trans	Without_overlap_Sun	0	0	1	Old	Yes	3	NA	Validated	No	Yes	Validated	No	NA	NA	NA
3_268	SeqId_6941_11	SUMF1	Sulfatase-modifying factor 1	Q8NBK3	285362	SUMF1	chr3:186620775:C:T	rs35457250	3	186094223	187123236	chr3	186620775	C	T	0.00952057	SUMF1	3	3700814	4467281	NA	NA_RP11-573D15.8_ChrNA_NA_NA_NA=intron_variant,non_coding_transcript_variant*@ENSG00000145192_AHSG_Chr3_186612923_186621318_+=downstream_gene_variant;missense_variant	0.73971	0.0863298	16.9792	3	-	trans	Without_overlap_Sun	0	0	1	Old	No	0	NA	NA	No	Yes	NA	No	NA	NA	NA
2_1237	SeqId_17164_15	annexin IV	Annexin A4	P09525	307	ANXA4	chr2:69800787:C:T	rs80250978	2	69286601	70441863	chr2	69800787	C	T	0.150431	ANXA4	2	69644425	69827100	#@ENSG00000196975_ANXA4_Chr2_69644425_69827100_+=intron_variant;intron_variant,NMD_transcript_variant;intron_variant,non_coding_transcript_variant	NA	-0.175932	0.02314	13.5383	71	+	cis	NotIncludedInSun	NA	NA	1	Old	No	0	NA	Diff_Bonf	No	Yes	Diff_Bonf	No	NA	NA	NA
3_1238	SeqId_6947_4	SIA10	Type 2 lactosamine alpha-2,3-sialyltransferase	Q9Y274	10402	ST3GAL6	chr3:98821639:T:C	rs9838706	3	97545784	101356941	chr3	98821639	T	C	0.0455253	ST3GAL6	3	98732236	98821201	#ENSG00000064225_ST3GAL6_Chr3_98732236_98821201_+=downstream_gene_variant	@ENSG00000057019_DCBLD2_Chr3_98795941_98901689_-=downstream_gene_variant;intron_variant;upstream_gene_variant	-1.60223	0.0389544	10000	739	+	cis	3:96764628-101329051:3_26	0.842866	1	3	New	Yes	1	SeqId_6947_4=chr3:98793696:G:A	Validated	1	Yes	SeqId_6947_4=chr3:98793696:G:A	No	NA	NA	NA
19_149	SeqId_6947_4	SIA10	Type 2 lactosamine alpha-2,3-sialyltransferase	Q9Y274	10402	ST3GAL6	chr19:51811402:G:C	rs28873836	19	51301226	52339450	chr19	51811402	G	C	0.265193	ST3GAL6	3	98732236	98821201	NA	@ENSG00000187474_FPR3_Chr19_51795163_51826189_+=intron_variant	-0.170338	0.0185056	19.4651	32	+	trans	Without_overlap_Sun	0	0	1	Old	No	0	NA	Diff_Bonf	No	Yes	Diff_Bonf	No	NA	NA	NA
1_432	SeqId_5462_62	Ficolin-3	Ficolin-3	O75636	8547	FCN3	chr1:27373179:AG:A	rs532781899	1	26603563	28156115	chr1	27373179	AG	A	0.01722	FCN3	1	27369112	27374824	#@ENSG00000142748_FCN3_Chr1_27369112_27374824_-=downstream_gene_variant;frameshift_variant;non_coding_transcript_exon_variant,non_coding_transcript_variant	NA	-1.66358	0.0642056	147.291	259	-	cis	NotIncludedInSun	NA	NA	2	Old	Yes	1	SeqId_5462_62=chr1:27373179:AG:A	Validated	1	Yes	SeqId_5462_62=chr1:27373179:AG:A	No	NA	NA	NA
11_13	SeqId_5462_62	Ficolin-3	Ficolin-3	O75636	8547	FCN3	chr11:17330136:C:G	rs757081	11	16516246	17900339	chr11	17330136	C	G	0.335539	FCN3	1	27369112	27374824	NA	@ENSG00000070081_NUCB2_Chr11_17208153_17349980_+=3_prime_UTR_variant,NMD_transcript_variant;intron_variant;missense_variant;non_coding_transcript_exon_variant,non_coding_transcript_variant;upstream_gene_variant	-0.204406	0.0174163	31.0817	329	-	trans	NotIncludedInSun	NA	NA	1	Old	No	0	NA	Diff_nominal	No	Yes	Diff_nominal	No	NA	NA	NA
12_1239	SeqId_5462_62	Ficolin-3	Ficolin-3	O75636	8547	FCN3	chr12:482134:A:G	rs215226	12	-35572	982922	chr12	482134	A	G	0.40761	FCN3	1	27369112	27374824	NA	@ENSG00000139044_B4GALNT3_Chr12_460364_563509_+=intron_variant;intron_variant,non_coding_transcript_variant	-0.143593	0.0165496	17.3892	28	-	trans	NotIncludedInSun	NA	NA	1	Old	No	0	NA	Diff_Bonf	No	Yes	Diff_Bonf	No	NA	NA	NA
8_1203	SeqId_5462_62	Ficolin-3	Ficolin-3	O75636	8547	FCN3	chr8:54524077:C:A	rs28387039	8	54024077	55024077	chr8	54524077	C	A	0.167257	FCN3	1	27369112	27374824	NA	ENSG00000226098_SEC11B_Chr8_54522799_54523297_-=upstream_gene_variant	0.150619	0.0218938	11.2215	1	-	trans	NotIncludedInSun	NA	NA	1	Old	No	0	NA	Diff_nominal	No	Yes	Diff_nominal	No	NA	NA	NA
1_5	SeqId_19483_16	KDSR	3-ketodihydrosphingosine reductase	Q06136	2531	KDSR	chr1:196697958:A:T	rs28853072	1	196025417	197658448	chr1	196697958	A	T	0.607735	KDSR	18	63327726	63367510	NA	@ENSG00000000971_CFH_Chr1_196651878_196747504_+=intron_variant;intron_variant,non_coding_transcript_variant	-0.232371	0.0168003	42.783	206	-	trans	NotIncludedInSun	NA	NA	1	Old	Yes	2	SeqId_19483_16=chr1:196688284:A:G	Validated	1	Yes	SeqId_19483_16=chr1:196688284:A:G	No	NA	NA	NA
9_146	SeqId_5621_64	THSD1	Thrombospondin type-1 domain-containing protein 1	Q9NS62	55901	THSD1	chr9:133263362:GCGCCCACCACTA:G	.	9	132666478	134035444	chr9	133263362	GCGCCCACCACTA	G	0.204329	THSD1	13	52377167	52406494	NA	@ENSG00000175164_ABO_Chr9_133250401_133275219_-=intron_variant;intron_variant,non_coding_transcript_variant	-0.610124	0.0203347	197.062	439	-	trans	9:135138765-137239399:9_23	0.646615	1	1	Old	Yes	1	SeqId_5621_64=chr9:133273983:A:G	Validated	1	Yes	SeqId_5621_64=chr9:133273983:A:G	No	NA	NA	NA
13_1240	SeqId_5621_64	THSD1	Thrombospondin type-1 domain-containing protein 1	Q9NS62	55901	THSD1	chr13:52397382:C:T	rs41292808	13	50664863	53521325	chr13	52397382	C	T	0.0249585	THSD1	13	52377167	52406494	#@ENSG00000136114_THSD1_Chr13_52377167_52406494_-=missense_variant	ENSG00000199605_RNY4P24_Chr13_52400004_52400099_+=upstream_gene_variant	1.36508	0.0531003	145.017	306	-	cis	13:51461439-54286950:13_06	0.932228	0.968405	1	Old	Yes	1	SeqId_5621_64=chr13:51985272:T:C	Validated	1	Yes	SeqId_5621_64=chr13:51985272:T:C	No	NA	NA	NA
11_324	SeqId_5621_64	THSD1	Thrombospondin type-1 domain-containing protein 1	Q9NS62	55901	THSD1	chr11:126437901:G:A	rs34434834	11	125937901	126937901	chr11	126437901	G	A	0.0331831	THSD1	13	52377167	52406494	NA	@ENSG00000110080_ST3GAL4_Chr11_126355640_126440344_+=intron_variant,non_coding_transcript_variant*@ENSG00000149571_KIRREL3_Chr11_126423359_127003460_-=intron_variant;intron_variant,non_coding_transcript_variant	0.306829	0.0450919	10.9941	1	-	trans	Without_overlap_Sun	0	0	0	No	NA	NA	NA	NA	NA	Yes	NA	No	NA	NA	NA
19_185	SeqId_13724_27	FGF-19	Fibroblast growth factor 19	O95750	9965	FGF19	chr19:48703160:A:G	rs492602	19	48100190	49256272	chr19	48703160	A	G	0.471944	FGF19	11	69698232	69704642	NA	@ENSG00000176920_FUT2_Chr19_48695971_48705950_+=synonymous_variant	-0.17157	0.0165452	24.4681	76	-	trans	NotIncludedInSun	NA	NA	1	Old	No	0	NA	Diff_Bonf	No	Yes	Diff_Bonf	No	NA	NA	NA
9_21	SeqId_13242_134	SHAN3	SH3 and multiple ankyrin repeat domains protein 3	Q9BYB0	NA	SHANK3	chr9:133257521:T:TC	rs8176719	9	132752613	133974633	chr9	133257521	T	TC	0.366132	SHANK3	22	50674415	50733298	NA	@ENSG00000175164_ABO_Chr9_133250401_133275219_-=frameshift_variant,splice_region_variant,intron_variant;non_coding_transcript_exon_variant,non_coding_transcript_variant	0.257112	0.0171371	50.1552	93	+	trans	NotIncludedInSun	NA	NA	1	Old	Yes	3	NA	Validated	No	Yes	Validated	No	NA	NA	NA
22_1241	SeqId_13242_134	SHAN3	SH3 and multiple ankyrin repeat domains protein 3	Q9BYB0	NA	SHANK3	chr22:50656858:C:T	rs6009946	22	50139823	51233069	chr22	50656858	C	T	0.256571	SHANK3	22	50674415	50733298	NA	intergenic_variant	0.277283	0.0185583	49.7501	82	+	cis	NotIncludedInSun	NA	NA	2	Old	No	0	NA	Diff_Bonf	No	Yes	Diff_Bonf	No	NA	NA	NA
17_11	SeqId_13479_8	F1712	Protein FAM171A2	A8MVW0	NA	FAM171A2	chr17:28367840:G:A	rs704	17	27737137	28915105	chr17	28367840	G	A	0.47343	FAM171A2	17	44353215	44363875	NA	ENSG00000244045_TMEM199_Chr17_28357581_28363683_+=downstream_gene_variant*@ENSG00000109072_VTN_Chr17_28367276_28373091_-=downstream_gene_variant;missense_variant*NA_CTB-96E2.2_ChrNA_NA_NA_NA=missense_variant*NA_CTB-96E2.3_ChrNA_NA_NA_NA=intron_variant,non_coding_transcript_variant*NA_CTB-96E2.7_ChrNA_NA_NA_NA=upstream_gene_variant*@ENSG00000004139_SARM1_Chr17_28364356_28404049_+=intron_variant,non_coding_transcript_variant;upstream_gene_variant*ENSG00000274529_SEBOX_Chr17_28364268_28365244_-=upstream_gene_variant	0.220078	0.0163426	40.609	71	-	trans	NotIncludedInSun	NA	NA	1	Old	Yes	1	SeqId_13479_8=chr17:28367840:G:A	Validated	1	Yes	SeqId_13479_8=chr17:28367840:G:A	No	NA	NA	NA
17_11	SeqId_12363_70	TRIB2	Tribbles homolog 2	Q92519	28951	TRIB2	chr17:28367840:G:A	rs704	17	27765920	28913121	chr17	28367840	G	A	0.47343	TRIB2	2	12716889	12742734	NA	ENSG00000244045_TMEM199_Chr17_28357581_28363683_+=downstream_gene_variant*@ENSG00000109072_VTN_Chr17_28367276_28373091_-=downstream_gene_variant;missense_variant*NA_CTB-96E2.2_ChrNA_NA_NA_NA=missense_variant*NA_CTB-96E2.3_ChrNA_NA_NA_NA=intron_variant,non_coding_transcript_variant*NA_CTB-96E2.7_ChrNA_NA_NA_NA=upstream_gene_variant*@ENSG00000004139_SARM1_Chr17_28364356_28404049_+=intron_variant,non_coding_transcript_variant;upstream_gene_variant*ENSG00000274529_SEBOX_Chr17_28364268_28365244_-=upstream_gene_variant	0.147679	0.0163442	18.7874	44	+	trans	NotIncludedInSun	NA	NA	1	Old	Yes	3	NA	Validated	No	No	Validated	No	NA	NA	NA
1_5	SeqId_8654_13	ADAM 10	Disintegrin and metalloproteinase domain-containing protein 10	O14672	102	ADAM10	chr1:196697958:A:T	rs28853072	1	196177046	197223542	chr1	196697958	A	T	0.607735	ADAM10	15	58588807	58749978	NA	@ENSG00000000971_CFH_Chr1_196651878_196747504_+=intron_variant;intron_variant,non_coding_transcript_variant	-0.121255	0.0168014	12.2744	60	-	trans	NotIncludedInSun	NA	NA	1	Old	Yes	4	NA	Validated	No	Yes	Validated	No	NA	NA	NA
3_1242	SeqId_10835_25	A4GCT	Alpha-1,4-N-acetylglucosaminyltransferase	Q9UNA3	51146	A4GNT	chr3:194342424:G:A	rs3732474	3	193839977	194845057	chr3	194342424	G	A	0.397119	A4GNT	3	138123718	138132387	NA	@ENSG00000178772_CPN2_Chr3_194339765_194351328_-=synonymous_variant	0.145805	0.0167855	17.4269	13	-	trans	NotIncludedInSun	NA	NA	1	Old	No	0	NA	Diff_Bonf	No	Yes	Diff_Bonf	No	NA	NA	NA
7_135	SeqId_13583_19	Apaf-1	Apoptotic protease-activating factor 1	O14727	317	APAF1	chr7:95324583:G:A	rs705379	7	94824583	95824583	chr7	95324583	G	A	0.483641	APAF1	12	98645141	98735433	NA	@ENSG00000005421_PON1_Chr7_95297676_95324707_-=5_prime_UTR_variant;upstream_gene_variant	-0.11689	0.0163826	12.0142	1	+	trans	Without_overlap_Sun	0	0	1	Old	No	0	NA	Diff_nominal	No	No	Diff_nominal	No	NA	NA	NA
3_24	SeqId_4965_27	ATP synthase beta chain	ATP synthase subunit beta, mitochondrial	P06576	506	ATP5B	chr3:165781469:A:G	rs829502	3	165222014	166489067	chr3	165781469	A	G	0.632461	ATP5B	NA	NA	NA	NA	@ENSG00000114200_BCHE_Chr3_165772904_165837472_-=intron_variant;intron_variant,NMD_transcript_variant	-0.152326	0.0168361	18.8351	96	NA	trans	NotSigInSun	NA	NA	1	Old	No	0	NA	Diff_Bonf	No	Yes	Diff_Bonf	No	NA	NA	NA
1_5	SeqId_4965_27	ATP synthase beta chain	ATP synthase subunit beta, mitochondrial	P06576	506	ATP5B	chr1:196695521:C:T	rs10922098	1	196177046	197619863	chr1	196695521	C	T	0.60707	ATP5B	NA	NA	NA	NA	@ENSG00000000971_CFH_Chr1_196651878_196747504_+=intron_variant;intron_variant,non_coding_transcript_variant	-0.214888	0.0167767	36.8339	257	NA	trans	NotSigInSun	NA	NA	1	Old	Yes	1	SeqId_4965_27=chr1:196688284:A:G	Validated	1	Yes	SeqId_4965_27=chr1:196688284:A:G	No	NA	NA	NA
17_11	SeqId_5765_53	DB121	Beta-defensin 121	Q5J5C9	245934	DEFB121	chr17:28367840:G:A	rs704	17	27765920	28906680	chr17	28367840	G	A	0.47343	DEFB121	20	31404845	31412838	NA	ENSG00000244045_TMEM199_Chr17_28357581_28363683_+=downstream_gene_variant*@ENSG00000109072_VTN_Chr17_28367276_28373091_-=downstream_gene_variant;missense_variant*NA_CTB-96E2.2_ChrNA_NA_NA_NA=missense_variant*NA_CTB-96E2.3_ChrNA_NA_NA_NA=intron_variant,non_coding_transcript_variant*NA_CTB-96E2.7_ChrNA_NA_NA_NA=upstream_gene_variant*@ENSG00000004139_SARM1_Chr17_28364356_28404049_+=intron_variant,non_coding_transcript_variant;upstream_gene_variant*ENSG00000274529_SEBOX_Chr17_28364268_28365244_-=upstream_gene_variant	0.151635	0.0163454	19.7585	43	-	trans	NotSigInSun	NA	NA	1	Old	No	0	NA	Diff_Bonf	No	No	Diff_Bonf	No	NA	NA	NA
3_206	SeqId_11228_37	RIC3	Protein RIC-3	Q7Z5B4	79608	RIC3	chr3:165907419:G:C	rs10936465	3	165260452	166407419	chr3	165907419	G	C	0.228466	RIC3	11	8106093	8169055	NA	intergenic_variant	0.138527	0.0194265	12.001	29	-	trans	Without_overlap_Sun	0	0	1	Old	No	0	NA	Diff_nominal	No	Yes	Diff_nominal	No	NA	NA	NA
1_5	SeqId_11228_37	RIC3	Protein RIC-3	Q7Z5B4	79608	RIC3	chr1:196701627:C:T	rs4658046	1	196177046	197472531	chr1	196701627	C	T	0.607909	RIC3	11	8106093	8169055	NA	@ENSG00000000971_CFH_Chr1_196651878_196747504_+=downstream_gene_variant;intron_variant;intron_variant,non_coding_transcript_variant	-0.182069	0.0167899	26.6714	139	-	trans	Without_overlap_Sun	0	0	1	Old	Yes	3	NA	Validated	No	Yes	Validated	No	NA	NA	NA
17_11	SeqId_11228_37	RIC3	Protein RIC-3	Q7Z5B4	79608	RIC3	chr17:28367840:G:A	rs704	17	27765920	28891573	chr17	28367840	G	A	0.47343	RIC3	11	8106093	8169055	NA	ENSG00000244045_TMEM199_Chr17_28357581_28363683_+=downstream_gene_variant*@ENSG00000109072_VTN_Chr17_28367276_28373091_-=downstream_gene_variant;missense_variant*NA_CTB-96E2.2_ChrNA_NA_NA_NA=missense_variant*NA_CTB-96E2.3_ChrNA_NA_NA_NA=intron_variant,non_coding_transcript_variant*NA_CTB-96E2.7_ChrNA_NA_NA_NA=upstream_gene_variant*@ENSG00000004139_SARM1_Chr17_28364356_28404049_+=intron_variant,non_coding_transcript_variant;upstream_gene_variant*ENSG00000274529_SEBOX_Chr17_28364268_28365244_-=upstream_gene_variant	0.125345	0.0163484	13.7548	20	-	trans	17:25572852-27740139:17_12	0.51938	1	1	Old	Yes	3	NA	Validated	No	Yes	Validated	No	NA	NA	NA
17_11	SeqId_16074_12	GRB2-related adapter protein 2	GRB2-related adapter protein 2	O75791	9402	GRAP2	chr17:28367840:G:A	rs704	17	27652803	28919598	chr17	28367840	G	A	0.47343	GRAP2	22	39901082	39973721	NA	ENSG00000244045_TMEM199_Chr17_28357581_28363683_+=downstream_gene_variant*@ENSG00000109072_VTN_Chr17_28367276_28373091_-=downstream_gene_variant;missense_variant*NA_CTB-96E2.2_ChrNA_NA_NA_NA=missense_variant*NA_CTB-96E2.3_ChrNA_NA_NA_NA=intron_variant,non_coding_transcript_variant*NA_CTB-96E2.7_ChrNA_NA_NA_NA=upstream_gene_variant*@ENSG00000004139_SARM1_Chr17_28364356_28404049_+=intron_variant,non_coding_transcript_variant;upstream_gene_variant*ENSG00000274529_SEBOX_Chr17_28364268_28365244_-=upstream_gene_variant	0.233919	0.0163449	45.7314	77	+	trans	NotIncludedInSun	NA	NA	1	Old	Yes	1	SeqId_16074_12=chr17:28367840:G:A	Validated	1	Yes	SeqId_16074_12=chr17:28367840:G:A	No	NA	NA	NA
1_5	SeqId_16074_12	GRB2-related adapter protein 2	GRB2-related adapter protein 2	O75791	9402	GRAP2	chr1:196701988:G:A	rs10922103	1	196177046	197472531	chr1	196701988	G	A	0.607832	GRAP2	22	39901082	39973721	NA	@ENSG00000000971_CFH_Chr1_196651878_196747504_+=downstream_gene_variant;intron_variant;intron_variant,non_coding_transcript_variant	-0.170866	0.0167817	23.621	135	+	trans	NotIncludedInSun	NA	NA	1	Old	Yes	3	NA	Validated	No	Yes	Validated	No	NA	NA	NA
20_1243	SeqId_10708_3	GON2	Progonadoliberin-2	O43555	2797	GNRH2	chr20:3045769:C:T	rs8184100	20	2536249	3545769	chr20	3045769	C	T	0.15749	GNRH2	20	3043622	3045747	#ENSG00000125787_GNRH2_Chr20_3043622_3045747_+=downstream_gene_variant	ENSG00000125901_MRPS26_Chr20_3045945_3048254_+=upstream_gene_variant	-0.160773	0.0225313	12.0159	7	+	cis	20:1893954-4026415:20_05	0.473406	1	1	Old	No	0	NA	Diff_Bonf	No	Yes	Diff_Bonf	No	NA	NA	NA
1_1244	SeqId_5400_52	sLeptin R	Leptin receptor	P48357	3953	LEPR	chr1:65625423:G:A	rs7542446	1	64384321	66963397	chr1	65625423	G	A	0.380639	LEPR	1	65420652	65641559	#@ENSG00000116678_LEPR_Chr1_65420652_65641559_+=downstream_gene_variant;intron_variant	NA	-0.593943	0.0167212	10000	1034	+	cis	1:64531457-67522795:1_25	0.824127	1	4	New	No	0	SeqId_5400_52=chr1:65608483:A:G	Diff_nominal	1	Yes	SeqId_5400_52=chr1:65608483:A:G	No	NA	NA	NA
21_1245	SeqId_12381_26	CBR1	Carbonyl reductase [NADPH] 1	P16152	873	CBR1	chr21:36074301:C:A	rs16993864	21	35447362	36711455	chr21	36074301	C	A	0.0186471	CBR1	21	36069941	36073166	#ENSG00000159228_CBR1_Chr21_36069941_36073166_+=downstream_gene_variant	NA_AP000688.14_ChrNA_NA_NA_NA=downstream_gene_variant;intron_variant,non_coding_transcript_variant*@ENSG00000185917_SETD4_Chr21_36034541_36079389_-=intron_variant	-0.839948	0.0600903	43.6735	33	+	cis	21:36319660-38583753:21_05	0.546859	1	1	Old	Yes	1	SeqId_12381_26=chr21:36081526:A:G	Validated	1	Yes	SeqId_12381_26=chr21:36081526:A:G	Yes	Yes	0.992	chr21:36074301:C:A
1_5	SeqId_8776_10	ERLN1	Erlin-1	O75477	10613	ERLIN1	chr1:196695521:C:T	rs10922098	1	196177046	197248023	chr1	196695521	C	T	0.60707	ERLIN1	10	100150094	100188334	NA	@ENSG00000000971_CFH_Chr1_196651878_196747504_+=intron_variant;intron_variant,non_coding_transcript_variant	-0.127585	0.0167802	13.5397	83	-	trans	Without_overlap_Sun	0	0	1	Old	Yes	3	NA	Validated	No	Yes	Validated	No	NA	NA	NA
17_11	SeqId_8776_10	ERLN1	Erlin-1	O75477	10613	ERLIN1	chr17:28367840:G:A	rs704	17	27765920	28913121	chr17	28367840	G	A	0.47343	ERLIN1	10	100150094	100188334	NA	ENSG00000244045_TMEM199_Chr17_28357581_28363683_+=downstream_gene_variant*@ENSG00000109072_VTN_Chr17_28367276_28373091_-=downstream_gene_variant;missense_variant*NA_CTB-96E2.2_ChrNA_NA_NA_NA=missense_variant*NA_CTB-96E2.3_ChrNA_NA_NA_NA=intron_variant,non_coding_transcript_variant*NA_CTB-96E2.7_ChrNA_NA_NA_NA=upstream_gene_variant*@ENSG00000004139_SARM1_Chr17_28364356_28404049_+=intron_variant,non_coding_transcript_variant;upstream_gene_variant*ENSG00000274529_SEBOX_Chr17_28364268_28365244_-=upstream_gene_variant	0.179227	0.0163516	27.2296	44	-	trans	17:25670627-27718592:17_12	0.560162	1	1	Old	Yes	1	SeqId_8776_10=chr17:28367840:G:A	Validated	1	Yes	SeqId_8776_10=chr17:28367840:G:A	No	NA	NA	NA
5_1246	SeqId_14076_74	Cystatin-S	Cystatin-S	P01036	1472	CST4	chr5:135172869:G:A	rs10479093	5	134668717	135687287	chr5	135172869	G	A	0.582884	CST4	20	23685640	23689040	NA	@ENSG00000224186_C5orf66_Chr5_135033280_135358219_+=intron_variant,non_coding_transcript_variant	-0.134214	0.0166771	15.0742	11	-	trans	NotIncludedInSun	NA	NA	1	Old	No	0	NA	Diff_nominal	No	Yes	Diff_nominal	No	NA	NA	NA
20_1247	SeqId_14076_74	Cystatin-S	Cystatin-S	P01036	1472	CST4	chr20:23706559:T:C	rs35957367	20	23137851	24292684	chr20	23706559	T	C	0.102649	CST4	20	23685640	23689040	NA	ENSG00000232595_CST2P1_Chr20_23711320_23711406_-=downstream_gene_variant	-0.443374	0.0269295	60.1787	247	-	cis	NotIncludedInSun	NA	NA	2	Old	Yes	1	SeqId_14076_74=chr20:23709830:G:A	Validated	1	Yes	SeqId_14076_74=chr20:23709830:G:A	No	NA	NA	NA
1_1248	SeqId_7179_69	NFASC	Neurofascin	O94856	23114	NFASC	chr1:204977636:T:C	rs6663324	1	203947931	205507136	chr1	204977636	T	C	0.106016	NFASC	1	204828651	205022822	#@ENSG00000163531_NFASC_Chr1_204828651_205022822_+=downstream_gene_variant;intron_variant;intron_variant,NMD_transcript_variant;intron_variant,non_coding_transcript_variant;upstream_gene_variant	NA	0.517197	0.0263793	84.8631	303	+	cis	1:203417059-206435687:1_88	0.516528	1	2	Old	Yes	1	SeqId_7179_69=chr1:204977540:T:C	Validated	1	Yes	SeqId_7179_69=chr1:204977540:T:C	No	NA	NA	NA
6_1249	SeqId_5404_53	DR6	Tumor necrosis factor receptor superfamily member 21	O75509	27242	TNFRSF21	chr6:47309833:G:A	rs6458555	6	46809002	47841375	chr6	47309833	G	A	0.321692	TNFRSF21	6	47231532	47309905	#@ENSG00000146072_TNFRSF21_Chr6_47231532_47309905_-=5_prime_UTR_variant	NA	0.137948	0.017232	14.9239	3	-	cis	NotSigInSun	NA	NA	1	Old	No	0	NA	Diff_nominal	No	Yes	Diff_nominal	No	NA	NA	NA
17_119	SeqId_5404_53	DR6	Tumor necrosis factor receptor superfamily member 21	O75509	27242	TNFRSF21	chr17:7176936:CCCCCAGCCCCAG:C	rs758641530	17	6676936	7676936	chr17	7176936	CCCCCAGCCCCAG	C	0.00557314	TNFRSF21	6	47231532	47309905	NA	@ENSG00000141505_ASGR1_Chr17_7173431_7179564_-=intron_variant;intron_variant,non_coding_transcript_variant	0.8623	0.121049	11.9781	1	-	trans	LostINliftOver	LostINliftOver	LostINliftOver	1	Old	No	0	NA	NA	No	Yes	NA	No	NA	NA	NA
22_1250	SeqId_5584_21	Holo-TC II	Holo-Transcobalamin-2	P20062	6948	TCN2	chr22:30626603:C:T	rs12169610	22	29246889	32237096	chr22	30626603	C	T	0.120008	TCN2	22	30606838	30627278	#@ENSG00000185339_TCN2_Chr22_30606838_30627278_+=3_prime_UTR_variant;downstream_gene_variant	NA	-0.782299	0.0250404	213.536	646	+	cis	22:29782089-32267668:22_11	1	0.831241	5	Old	Yes	1	SeqId_5584_21=chr22:30615570:T:C	Validated	1	Yes	SeqId_5584_21=chr22:30615570:T:C	No	NA	NA	NA
19_1251	SeqId_5584_21	Holo-TC II	Holo-Transcobalamin-2	P20062	6948	TCN2	chr19:8305034:ACTC:A	rs150384171	19	7743562	8903252	chr19	8305034	ACTC	A	0.0115556	TCN2	22	30606838	30627278	NA	NA_CTD-2550O8.5_ChrNA_NA_NA_NA=downstream_gene_variant*ENSG00000066044_ELAVL1_Chr19_7958579_8005659_-=intron_variant*ENSG00000267855_NDUFA7_Chr19_8308768_8321396_-=downstream_gene_variant*@ENSG00000167775_CD320_Chr19_8302127_8308356_-=3_prime_UTR_variant,NMD_transcript_variant;downstream_gene_variant;inframe_deletion;inframe_deletion,NMD_transcript_variant;intron_variant;non_coding_transcript_exon_variant,non_coding_transcript_variant	1.18354	0.077345	52.1308	87	+	trans	19:7311627-9409909:19_13	0.552685	1	1	Old	No	0	SeqId_5584_21=chr19:8309982:T:A	NA	1	Yes	SeqId_5584_21=chr19:8309982:T:A	No	NA	NA	NA
19_880	SeqId_8971_9	NRX1A	Neurexin-1	Q9ULB1	9378	NRXN1	chr19:44954889:A:C	rs3760629	19	44312964	45688312	chr19	44954889	A	C	0.457799	NRXN1	2	49918505	51225575	NA	@ENSG00000104853_CLPTM1_Chr19_44954585_44993341_+=5_prime_UTR_variant;intron_variant;intron_variant,non_coding_transcript_variant;upstream_gene_variant*NA_CTB-129P6.11_ChrNA_NA_NA_NA=upstream_gene_variant	0.629662	0.0164857	10000	375	-	trans	Without_overlap_Sun	0	0	5	New	Yes	1	SeqId_8971_9=chr19:44945208:T:G	Validated	1	Yes	SeqId_8971_9=chr19:44945208:T:G	No	NA	NA	NA
3_37	SeqId_8971_9	NRX1A	Neurexin-1	Q9ULB1	9378	NRXN1	chr3:165773492:C:T	rs1803274	3	165235109	166484008	chr3	165773492	C	T	0.20253	NRXN1	2	49918505	51225575	NA	@ENSG00000114200_BCHE_Chr3_165772904_165837472_-=3_prime_UTR_variant,NMD_transcript_variant;downstream_gene_variant;missense_variant	0.154029	0.0201468	13.681	58	-	trans	Without_overlap_Sun	0	0	1	Old	No	0	NA	Diff_nominal	No	Yes	Diff_nominal	No	NA	NA	NA
9_229	SeqId_6107_3	ELA1	Chymotrypsin-like elastase family member 1	Q9UNI1	1990	CELA1	chr9:115073620:C:T	rs1138545	9	114438326	116303305	chr9	115073620	C	T	0.149139	CELA1	12	51328443	51346679	NA	@ENSG00000041982_TNC_Chr9_115019578_115118257_-=missense_variant;non_coding_transcript_exon_variant,non_coding_transcript_variant	-0.885952	0.0227417	10000	749	-	trans	NotIncludedInSun	NA	NA	2	Old	Yes	1	SeqId_6107_3=chr9:115073620:C:T	Validated	1	Yes	SeqId_6107_3=chr9:115073620:C:T	No	NA	NA	NA
8_267	SeqId_6107_3	ELA1	Chymotrypsin-like elastase family member 1	Q9UNI1	1990	CELA1	chr8:27948266:C:T	rs2726951	8	27419309	28498296	chr8	27948266	C	T	0.262511	CELA1	12	51328443	51346679	NA	@ENSG00000168079_SCARA5_Chr8_27869882_27992727_-=intron_variant	0.227823	0.018606	33.7458	96	-	trans	NotIncludedInSun	NA	NA	1	Old	No	0	NA	Diff_Bonf	No	Yes	Diff_Bonf	No	NA	NA	NA
14_1252	SeqId_15576_158	ECP	Eosinophil cationic protein	P12724	6037	RNASE3	chr14:20917832:C:T	rs147307766	14	20372155	21533168	chr14	20917832	C	T	0.049742	RNASE3	14	20891399	20892348	NA	NA_RP11-84C10.2_ChrNA_NA_NA_NA=upstream_gene_variant*NA_RP11-84C10.3_ChrNA_NA_NA_NA=intron_variant,non_coding_transcript_variant*NA_RP11-219E7.4_ChrNA_NA_NA_NA=intron_variant,non_coding_transcript_variant	0.779175	0.0377815	93.7695	133	+	cis	NotIncludedInSun	NA	NA	3	Old	No	0	NA	Diff_Bonf	No	Yes	Diff_Bonf	No	NA	NA	NA
9_146	SeqId_4246_40	NCAM-L1	Neural cell adhesion molecule L1	P32004	3897	L1CAM	chr9:133263362:GCGCCCACCACTA:G	.	9	132761662	133796748	chr9	133263362	GCGCCCACCACTA	G	0.204329	L1CAM	X	153861514	153886174	NA	@ENSG00000175164_ABO_Chr9_133250401_133275219_-=intron_variant;intron_variant,non_coding_transcript_variant	-0.196373	0.0203286	21.3505	39	-	trans	NotSigInSun	NA	NA	1	Old	No	0	NA	Diff_nominal	No	Yes	Diff_nominal	No	NA	NA	NA
14_872	SeqId_5227_60	PDK1	[Pyruvate dehydrogenase (acetyl-transferring)] kinase isozyme 1, mitochondrial	Q15118	5163	PDK1	chr14:106530883:G:A	rs12894951	14	106014189	107030883	chr14	106530883	G	A	0.661729	PDK1	2	172555373	172608669	NA	ENSG00000253862_IGHVIII-47-1_Chr14_106531141_106531471_-=downstream_gene_variant	0.143272	0.0187073	13.7259	64	+	trans	Without_overlap_Sun	0	0	1	Old	No	0	NA	Diff_nominal	No	No	Diff_nominal	No	NA	NA	NA
17_11	SeqId_5227_60	PDK1	[Pyruvate dehydrogenase (acetyl-transferring)] kinase isozyme 1, mitochondrial	Q15118	5163	PDK1	chr17:28367840:G:A	rs704	17	27765920	28891573	chr17	28367840	G	A	0.47343	PDK1	2	172555373	172608669	NA	ENSG00000244045_TMEM199_Chr17_28357581_28363683_+=downstream_gene_variant*@ENSG00000109072_VTN_Chr17_28367276_28373091_-=downstream_gene_variant;missense_variant*NA_CTB-96E2.2_ChrNA_NA_NA_NA=missense_variant*NA_CTB-96E2.3_ChrNA_NA_NA_NA=intron_variant,non_coding_transcript_variant*NA_CTB-96E2.7_ChrNA_NA_NA_NA=upstream_gene_variant*@ENSG00000004139_SARM1_Chr17_28364356_28404049_+=intron_variant,non_coding_transcript_variant;upstream_gene_variant*ENSG00000274529_SEBOX_Chr17_28364268_28365244_-=upstream_gene_variant	0.151158	0.016329	19.6773	22	+	trans	17:25356070-27797556:17_12	0.46105	1	1	Old	Yes	3	NA	Validated	No	Yes	Validated	No	NA	NA	NA
4_50	SeqId_4907_56	D-dimer	D-dimer	P02679 P02675 P02671	2266	FGG	chr4:186233118:T:TAA	rs3836616	4	185718785	186757146	chr4	186233118	T	TAA	0.513441	FGG	4	154604134	154612967	NA	@ENSG00000164344_KLKB1_Chr4_186208979_186258471_+=intron_variant;intron_variant,non_coding_transcript_variant	0.137712	0.0162397	16.6472	44	-	trans	NotSigInSun	NA	NA	1	Old	No	0	NA	Diff_nominal	No	No	Diff_nominal	No	NA	NA	NA
1_700	SeqId_8953_47	HDGF	Hepatoma-derived growth factor	P51858	3068	HDGF	chr1:156743766:G:A	rs4399146	1	156213524	157348855	chr1	156743766	G	A	0.34534	HDGF	1	156742107	156766925	#@ENSG00000143321_HDGF_Chr1_156742107_156766925_-=downstream_gene_variant;missense_variant;non_coding_transcript_exon_variant,non_coding_transcript_variant	ENSG00000143314_MRPL24_Chr1_156737303_156741590_-=upstream_gene_variant	-0.347689	0.0171152	91.0208	148	-	cis	NotIncludedInSun	NA	NA	1	Old	No	0	NA	Diff_Bonf	No	Yes	Diff_Bonf	No	NA	NA	NA
1_773	SeqId_8913_22	SIG11	Sialic acid-binding Ig-like lectin 11	Q96RL6	114132	SIGLEC11	chr1:169539501:A:T	rs3766109	1	168663795	170053705	chr1	169539501	A	T	0.266691	SIGLEC11	19	49948985	49961172	NA	@ENSG00000198734_F5_Chr1_169514166_169586588_-=intron_variant	0.487883	0.0185174	152.259	362	-	trans	1:168095314-170522943:1_64	0.572538	1	1	Old	Yes	1	SeqId_8913_22=chr1:169542517:T:C	Validated	1	Yes	SeqId_8913_22=chr1:169542517:T:C	No	NA	NA	NA
4_50	SeqId_8913_22	SIG11	Sialic acid-binding Ig-like lectin 11	Q96RL6	114132	SIGLEC11	chr4:186227233:C:T	rs4253238	4	185718785	186757146	chr4	186227233	C	T	0.513683	SIGLEC11	19	49948985	49961172	NA	@ENSG00000164344_KLKB1_Chr4_186208979_186258471_+=intron_variant;upstream_gene_variant	-0.145697	0.0162357	18.5431	35	-	trans	Without_overlap_Sun	0	0	1	Old	No	0	NA	Diff_Bonf	No	No	Diff_Bonf	No	NA	NA	NA
19_96	SeqId_12500_88	SAE2	SUMO-activating enzyme subunit 2	Q9UBT2	NA	UBA2	chr19:44908822:C:T	rs7412	19	44228895	45687791	chr19	44908822	C	T	0.0779831	UBA2	19	34428352	34471251	NA	NA_CTB-129P6.7_ChrNA_NA_NA_NA=upstream_gene_variant*@ENSG00000130203_APOE_Chr19_44905754_44909393_+=downstream_gene_variant;missense_variant	0.765578	0.0323991	122.718	222	+	trans	NotIncludedInSun	NA	NA	2	Old	Yes	1	SeqId_12500_88=chr19:44908822:C:T	Validated	1	Yes	SeqId_12500_88=chr19:44908822:C:T	No	NA	NA	NA
12_147	SeqId_12500_88	SAE2	SUMO-activating enzyme subunit 2	Q9UBT2	NA	UBA2	chr12:7068900:G:A	rs10849546	12	6559466	7574644	chr12	7068900	G	A	0.12867	UBA2	19	34428352	34471251	NA	@ENSG00000182326_C1S_Chr12_6988259_7071032_+=downstream_gene_variant;intron_variant;intron_variant,NMD_transcript_variant;intron_variant,non_coding_transcript_variant	-0.189211	0.0245638	13.8758	20	+	trans	NotIncludedInSun	NA	NA	1	Old	No	0	NA	Diff_Bonf	No	No	Diff_Bonf	No	NA	NA	NA
11_156	SeqId_7948_129	GLTD2	Glycolipid transfer protein domain-containing protein 2	A6NH11	388323	GLTPD2	chr11:60169453:A:C	rs7933202	11	59578356	60835912	chr11	60169453	A	C	0.387512	GLTPD2	17	4788959	4790390	NA	ENSG00000110077_MS4A6A_Chr11_60172014_60184666_-=downstream_gene_variant	0.165976	0.0165834	22.8545	236	+	trans	Without_overlap_Sun	0	0	1	Old	No	0	NA	Diff_nominal	No	Yes	Diff_nominal	No	NA	NA	NA
17_1253	SeqId_7948_129	GLTD2	Glycolipid transfer protein domain-containing protein 2	A6NH11	388323	GLTPD2	chr17:4781933:G:A	rs34460487	17	4146507	5476769	chr17	4781933	G	A	0.334737	GLTPD2	17	4788959	4790390	NA	ENSG00000182853_VMO1_Chr17_4785285_4786433_-=downstream_gene_variant*@ENSG00000142484_TM4SF5_Chr17_4771884_4783213_+=intron_variant;intron_variant,non_coding_transcript_variant	0.24521	0.0179481	41.7677	57	+	cis	17:3659152-5692559:17_04	0.616278	1	2	Old	No	0	NA	Diff_Bonf	No	Yes	Diff_Bonf	No	NA	NA	NA
19_1254	SeqId_10451_11	NUCB1	Nucleobindin-1	Q02818	4924	NUCB1	chr19:48897518:G:A	rs6509407	19	48197960	49412377	chr19	48897518	G	A	0.122076	NUCB1	19	48900050	48923372	#ENSG00000104805_NUCB1_Chr19_48900050_48923372_+=upstream_gene_variant	@ENSG00000104804_TULP2_Chr19_48880965_48898733_-=intron_variant;upstream_gene_variant	-0.261772	0.0248677	25.186	94	+	cis	NotIncludedInSun	NA	NA	1	Old	Yes	3	NA	Validated	No	Yes	Validated	Yes	Yes	0.8418	chr19:48907663:G:A
3_37	SeqId_19247_1	UB2D1	Ubiquitin-conjugating enzyme E2 D1	P51668	7321	UBE2D1	chr3:165773492:C:T	rs1803274	3	165258405	166484008	chr3	165773492	C	T	0.20253	UBE2D1	10	58334975	58370753	NA	@ENSG00000114200_BCHE_Chr3_165772904_165837472_-=3_prime_UTR_variant,NMD_transcript_variant;downstream_gene_variant;missense_variant	0.176464	0.020148	17.7032	83	+	trans	NotIncludedInSun	NA	NA	1	Old	No	0	NA	Diff_Bonf	No	Yes	Diff_Bonf	No	NA	NA	NA
1_5	SeqId_19247_1	UB2D1	Ubiquitin-conjugating enzyme E2 D1	P51668	7321	UBE2D1	chr1:196686613:A:C	rs10801553	1	196025417	197515549	chr1	196686613	A	C	0.609635	UBE2D1	10	58334975	58370753	NA	@ENSG00000000971_CFH_Chr1_196651878_196747504_+=intron_variant;intron_variant,non_coding_transcript_variant	-0.242854	0.0167882	46.7004	261	+	trans	NotIncludedInSun	NA	NA	1	Old	Yes	1	SeqId_19247_1=chr1:196691131:A:G	Validated	1	Yes	SeqId_19247_1=chr1:196691131:A:G	No	NA	NA	NA
1_1139	SeqId_13665_35	PP2A, subunit B	Serine/threonine-protein phosphatase 2A regulatory subunit B'' subunit alpha	Q06190	5523	PPP2R3A	chr1:196706731:A:G	rs6695321	1	195855106	197840966	chr1	196706731	A	G	0.370684	PPP2R3A	3	135965673	136147891	NA	@ENSG00000000971_CFH_Chr1_196651878_196747504_+=intron_variant;intron_variant,non_coding_transcript_variant	-0.257845	0.0168956	51.8573	273	+	trans	1:195646176-197905991:1_79	0.878771	1	2	Old	Yes	3	NA	Validated	No	Yes	Validated	No	NA	NA	NA
1_5	SeqId_12001_7	ZO1	Tight junction protein ZO-1	Q07157	7082	TJP1	chr1:196695521:C:T	rs10922098	1	196177046	197412290	chr1	196695521	C	T	0.60707	TJP1	15	29699367	29968865	NA	@ENSG00000000971_CFH_Chr1_196651878_196747504_+=intron_variant;intron_variant,non_coding_transcript_variant	-0.174659	0.0167795	24.6469	115	-	trans	NotSigInSun	NA	NA	1	Old	No	0	NA	Diff_Bonf	No	Yes	Diff_Bonf	No	NA	NA	NA
1_1255	SeqId_11089_7	IgA	Immunoglobulin A	P01877 P01876	3494	IGHA2	chr1:24965206:C:T	rs188468174	1	24141046	25999340	chr1	24965206	C	T	0.0117859	IGHA2	14	105583731	105588395	NA	ENSG00000020633_RUNX3_Chr1_24899511_24965121_-=upstream_gene_variant*NA_RP11-84D1.1_ChrNA_NA_NA_NA=downstream_gene_variant*NA_RP11-84D1.2_ChrNA_NA_NA_NA=downstream_gene_variant	-1.00633	0.0764749	38.8204	22	-	trans	NotIncludedInSun	NA	NA	1	Old	No	0	NA	NA	No	Yes	NA	No	NA	NA	NA
2_38	SeqId_9115_78	ADEC1	ADAM DEC1	O15204	27299	ADAMDEC1	chr2:3594771:T:C	rs3820897	2	3084852	4100596	chr2	3594771	T	C	0.797586	ADAMDEC1	8	24384285	24406013	NA	ENSG00000118004_COLEC11_Chr2_3594832_3644644_+=upstream_gene_variant	-0.189092	0.022155	16.8532	10	+	trans	NotIncludedInSun	NA	NA	1	Old	No	0	NA	Diff_nominal	No	Yes	Diff_nominal	No	NA	NA	NA
3_206	SeqId_13539_131	KCNN1	Small conductance calcium-activated potassium channel protein 1	Q92952	NA	KCNN1	chr3:165876528:C:T	rs56353707	3	165260452	166383633	chr3	165876528	C	T	0.226674	KCNN1	19	17951293	18000080	NA	intergenic_variant	0.137327	0.0193782	11.8621	9	+	trans	NotSigInSun	NA	NA	1	Old	No	0	NA	Diff_nominal	No	Yes	Diff_nominal	No	NA	NA	NA
1_5	SeqId_13539_131	KCNN1	Small conductance calcium-activated potassium channel protein 1	Q92952	NA	KCNN1	chr1:196696078:A:G	rs10922100	1	196177046	197515549	chr1	196696078	A	G	0.60867	KCNN1	19	17951293	18000080	NA	@ENSG00000000971_CFH_Chr1_196651878_196747504_+=intron_variant;intron_variant,non_coding_transcript_variant	-0.205562	0.0167982	33.7059	246	+	trans	NotSigInSun	NA	NA	1	Old	Yes	1	SeqId_13539_131=chr1:196691131:A:G	Validated	1	Yes	SeqId_13539_131=chr1:196691131:A:G	No	NA	NA	NA
1_5	SeqId_10975_59	MUCL1	Mucin-like protein 1	Q96DR8	118430	MUCL1	chr1:196701627:C:T	rs4658046	1	196177046	197203343	chr1	196701627	C	T	0.607909	MUCL1	12	54830519	54858393	NA	@ENSG00000000971_CFH_Chr1_196651878_196747504_+=downstream_gene_variant;intron_variant;intron_variant,non_coding_transcript_variant	-0.129248	0.016802	13.8406	50	+	trans	NotIncludedInSun	NA	NA	1	Old	No	0	NA	Diff_Bonf	No	Yes	Diff_Bonf	No	NA	NA	NA
1_5	SeqId_16749_79	BMP-3b	Growth/differentiation factor 10	P55107	2662	GDF10	chr1:196697958:A:T	rs28853072	1	196177046	197515549	chr1	196697958	A	T	0.607735	GDF10	10	47300386	47313547	NA	@ENSG00000000971_CFH_Chr1_196651878_196747504_+=intron_variant;intron_variant,non_coding_transcript_variant	-0.211878	0.0168052	35.7189	181	+	trans	NotIncludedInSun	NA	NA	1	Old	Yes	3	SeqId_16749_79=chr1:196688284:A:G	Validated	1	Yes	SeqId_16749_79=chr1:196688284:A:G	No	NA	NA	NA
9_242	SeqId_10809_14	KLRB1	Killer cell lectin-like receptor subfamily B member 1	Q12918	3820	KLRB1	chr9:136936488:T:C	rs6560652	9	136420601	137471795	chr9	136936488	T	C	0.512324	KLRB1	12	9594551	9607886	NA	NA_RP11-229P13.2_ChrNA_NA_NA_NA=non_coding_transcript_exon_variant,non_coding_transcript_variant*ENSG00000159069_FBXW5_Chr9_136940435_136944696_-=downstream_gene_variant*ENSG00000196642_RABL6_Chr9_136807943_136841187_+=intron_variant*NA_RP11-229P13.25_ChrNA_NA_NA_NA=downstream_gene_variant	0.149329	0.0162193	19.474	43	-	trans	NotIncludedInSun	NA	NA	1	Old	No	0	NA	Diff_Bonf	No	Yes	Diff_Bonf	No	NA	NA	NA
12_1256	SeqId_10809_14	KLRB1	Killer cell lectin-like receptor subfamily B member 1	Q12918	3820	KLRB1	chr12:9595613:T:A	rs2241006	12	8742948	10247028	chr12	9595613	T	A	0.411499	KLRB1	12	9594551	9607886	#@ENSG00000111796_KLRB1_Chr12_9594551_9607886_-=intron_variant	NA	-0.385004	0.0167078	116.766	572	-	cis	NotIncludedInSun	NA	NA	1	Old	Yes	3	NA	Validated	No	Yes	Validated	No	NA	NA	NA
3_37	SeqId_9934_29	PIPNA	Phosphatidylinositol transfer protein alpha isoform	Q00169	5306	PITPNA	chr3:165777354:AAAT:A	rs71674639	3	165218306	166597130	chr3	165777354	AAAT	A	0.202388	PITPNA	17	1517718	1562816	NA	@ENSG00000114200_BCHE_Chr3_165772904_165837472_-=downstream_gene_variant;intron_variant;intron_variant,NMD_transcript_variant	0.238457	0.0201489	31.5881	468	-	trans	NotSigInSun	NA	NA	1	Old	No	0	NA	Diff_Bonf	No	Yes	Diff_Bonf	No	NA	NA	NA
1_5	SeqId_9934_29	PIPNA	Phosphatidylinositol transfer protein alpha isoform	Q00169	5306	PITPNA	chr1:196697958:A:T	rs28853072	1	196025417	197619863	chr1	196697958	A	T	0.607735	PITPNA	17	1517718	1562816	NA	@ENSG00000000971_CFH_Chr1_196651878_196747504_+=intron_variant;intron_variant,non_coding_transcript_variant	-0.22777	0.016794	41.1757	200	-	trans	NotSigInSun	NA	NA	1	Old	Yes	3	NA	Validated	No	Yes	Validated	No	NA	NA	NA
7_72	SeqId_9735_44	TACT	T-cell surface protein tactile	P40200	10225	CD96	chr7:95305886:CA:C	rs3917549;rs397730288	7	94672545	96087385	chr7	95305886	CA	C	0.192552	CD96	3	111292719	111665750	NA	@ENSG00000005421_PON1_Chr7_95297676_95324707_-=intron_variant;intron_variant,NMD_transcript_variant;upstream_gene_variant	0.451597	0.0206028	105.768	203	+	trans	Without_overlap_Sun	0	0	2	Old	Yes	1	SeqId_9735_44=chr7:95311726:G:T	Validated	1	Yes	SeqId_9735_44=chr7:95311726:G:T	No	NA	NA	NA
17_11	SeqId_13518_5	ASAP2	Arf-GAP with SH3 domain, ANK repeat and PH domain-containing protein 2	O43150	8853	ASAP2	chr17:28367840:G:A	rs704	17	27309557	28973186	chr17	28367840	G	A	0.47343	ASAP2	2	9206765	9405683	NA	ENSG00000244045_TMEM199_Chr17_28357581_28363683_+=downstream_gene_variant*@ENSG00000109072_VTN_Chr17_28367276_28373091_-=downstream_gene_variant;missense_variant*NA_CTB-96E2.2_ChrNA_NA_NA_NA=missense_variant*NA_CTB-96E2.3_ChrNA_NA_NA_NA=intron_variant,non_coding_transcript_variant*NA_CTB-96E2.7_ChrNA_NA_NA_NA=upstream_gene_variant*@ENSG00000004139_SARM1_Chr17_28364356_28404049_+=intron_variant,non_coding_transcript_variant;upstream_gene_variant*ENSG00000274529_SEBOX_Chr17_28364268_28365244_-=upstream_gene_variant	0.632177	0.0163294	10000	443	+	trans	17:25327892-27797556:17_12	0.673622	1	1	Old	Yes	1	SeqId_13518_5=chr17:28367840:G:A	Validated	1	Yes	SeqId_13518_5=chr17:28367840:G:A	No	NA	NA	NA
8_1257	SeqId_2515_14	GFRa-2	GDNF family receptor alpha-2	O00451	2675	GFRA2	chr8:21693256:A:C	rs15881	8	21048655	22336496	chr8	21693256	A	C	0.453057	GFRA2	8	21690403	21812357	#@ENSG00000168546_GFRA2_Chr8_21690403_21812357_-=3_prime_UTR_variant;3_prime_UTR_variant,NMD_transcript_variant	NA	0.297432	0.0168576	68.9445	290	-	cis	8:20410594-22693221:8_04	0.564193	1	3	Old	Yes	1	SeqId_2515_14=chr8:21693256:A:C	Validated	1	Yes	SeqId_2515_14=chr8:21693256:A:C	No	NA	NA	NA
7_1258	SeqId_5363_51	Semaphorin 3E	Semaphorin-3E	O15041	9723	SEMA3E	chr7:83408415:C:G	rs61729612	7	82255450	84338313	chr7	83408415	C	G	0.123914	SEMA3E	7	83363238	83649113	#@ENSG00000170381_SEMA3E_Chr7_83363238_83649113_-=missense_variant	NA	-1.01137	0.0246438	10000	1000	-	cis	7:81606788-84421885:7_14	0.73989	1	3	New	Yes	1	SeqId_5363_51=chr7:83408415:C:G	Validated	1	Yes	SeqId_5363_51=chr7:83408415:C:G	No	NA	NA	NA
3_24	SeqId_2695_25	PECAM-1	Platelet endothelial cell adhesion molecule	P16284	5175	PECAM1	chr3:165787632:C:T	rs1355536	3	165222014	166489067	chr3	165787632	C	T	0.632339	PECAM1	17	64319415	64413776	NA	@ENSG00000114200_BCHE_Chr3_165772904_165837472_-=intron_variant;intron_variant,NMD_transcript_variant	-0.158183	0.0168251	20.2697	221	-	trans	Without_overlap_Sun	0	0	1	Old	No	0	NA	Diff_nominal	No	Yes	Diff_nominal	No	NA	NA	NA
1_5	SeqId_2695_25	PECAM-1	Platelet endothelial cell adhesion molecule	P16284	5175	PECAM1	chr1:196703343:C:T	rs12045503	1	196025417	197658448	chr1	196703343	C	T	0.607801	PECAM1	17	64319415	64413776	NA	@ENSG00000000971_CFH_Chr1_196651878_196747504_+=downstream_gene_variant;intron_variant;intron_variant,non_coding_transcript_variant	-0.25528	0.0167802	51.5389	273	-	trans	1:195646176-197672473:1_78	0.805919	1	1	Old	Yes	1	SeqId_2695_25=chr1:196688284:A:G	Validated	1	Yes	SeqId_2695_25=chr1:196688284:A:G	No	NA	NA	NA
12_198	SeqId_2967_8	VCAM-1	Vascular cell adhesion protein 1	P19320	7412	VCAM1	chr12:111446804:T:C	rs3184504	12	110770654	112945672	chr12	111446804	T	C	0.502337	VCAM1	1	100719742	100739045	NA	@ENSG00000111252_SH2B3_Chr12_111405948_111451623_+=downstream_gene_variant;missense_variant	-0.134467	0.0167166	15.0604	23	+	trans	12:110826477-113610714:12_39	0.78119	1	1	Old	No	0	NA	Diff_nominal	No	Yes	Diff_nominal	No	NA	NA	NA
2_1259	SeqId_2967_8	VCAM-1	Vascular cell adhesion protein 1	P19320	7412	VCAM1	chr2:134206291:C:A	rs1257169	2	133706291	134708991	chr2	134206291	C	A	0.527066	VCAM1	1	100719742	100739045	NA	@ENSG00000152127_MGAT5_Chr2_134119983_134454621_+=intron_variant;intron_variant,non_coding_transcript_variant	-0.14133	0.016446	17.0741	3	+	trans	Without_overlap_Sun	0	0	1	Old	No	0	NA	Diff_nominal	No	Yes	Diff_nominal	No	NA	NA	NA
1_1260	SeqId_14100_63	C1QC	Complement C1q subcomponent subunit C	P02747	714	C1QC	chr1:22663039:T:C	rs75380810	1	22001104	23241688	chr1	22663039	T	C	0.0394924	C1QC	1	22643630	22648110	NA	ENSG00000173369_C1QB_Chr1_22652762_22661538_+=downstream_gene_variant	0.929555	0.0427668	104.023	205	+	cis	1:21880739-24036808:1_08	0.572505	1	5	Old	Yes	3	SeqId_14100_63=chr1:22651879:G:T	Validated	1	Yes	SeqId_14100_63=chr1:22651879:G:T	No	NA	NA	NA
10_1261	SeqId_14100_63	C1QC	Complement C1q subcomponent subunit C	P02747	714	C1QC	chr10:89307012:C:A	rs1727	10	88807012	89913173	chr10	89307012	C	A	0.739904	C1QC	1	22643630	22648110	NA	@ENSG00000107798_LIPA_Chr10_89213569_89414557_-=intron_variant;intron_variant,non_coding_transcript_variant*@ENSG00000119922_IFIT2_Chr10_89283694_89309276_+=missense_variant	0.166034	0.018476	18.593	3	+	trans	10:90066769-92172930:10_34	0.525202	1	1	Old	No	0	NA	Diff_nominal	No	Yes	Diff_nominal	No	NA	NA	NA
1_5	SeqId_12663_1	THTR	Thiosulfate sulfurtransferase	Q16762	7263	TST	chr1:196706226:G:A	rs2300429	1	195536434	198457297	chr1	196706226	G	A	0.204123	TST	22	37010859	37020183	NA	@ENSG00000000971_CFH_Chr1_196651878_196747504_+=downstream_gene_variant;intron_variant;intron_variant,non_coding_transcript_variant	0.487587	0.0200416	10000	1501	-	trans	1:195186335-198311241:1_78	0.897844	0.960564	3	New	Yes	1	SeqId_12663_1=chr1:196686150:C:G	Validated	1	Yes	SeqId_12663_1=chr1:196686150:C:G	No	NA	NA	NA
1_1262	SeqId_12663_1	THTR	Thiosulfate sulfurtransferase	Q16762	7263	TST	chr1:53062856:G:C	rs1383598	1	52482480	53661062	chr1	53062856	G	C	0.117921	TST	22	37010859	37020183	NA	@ENSG00000174348_PODN_Chr1_53062052_53085502_+=intron_variant	0.236584	0.0251558	20.2828	176	-	trans	1:52199144-54626734:1_18	0.485495	1	2	Old	No	0	NA	Diff_Bonf	No	Yes	Diff_Bonf	No	NA	NA	NA
4_1263	SeqId_9251_28	MA2B2	Epididymis-specific alpha-mannosidase	Q9Y2E5	23324	MAN2B2	chr4:6598285:A:G	rs2301790	4	6057944	7188240	chr4	6598285	A	G	0.474982	MAN2B2	4	6575175	6623362	#@ENSG00000013288_MAN2B2_Chr4_6575175_6623362_+=missense_variant	NA	0.863677	0.0167646	10000	179	+	cis	4:5563449-7610319:4_03	0.552207	1	5	New	Yes	1	SeqId_9251_28=chr4:6598285:A:G	Validated	1	Yes	SeqId_9251_28=chr4:6598285:A:G	No	NA	NA	NA
12_147	SeqId_9251_28	MA2B2	Epididymis-specific alpha-mannosidase	Q9Y2E5	23324	MAN2B2	chr12:7063032:G:A	rs12146727	12	6555497	7574644	chr12	7063032	G	A	0.128391	MAN2B2	4	6575175	6623362	NA	@ENSG00000182326_C1S_Chr12_6988259_7071032_+=5_prime_UTR_variant;downstream_gene_variant;intron_variant;missense_variant;missense_variant,NMD_transcript_variant;non_coding_transcript_exon_variant,non_coding_transcript_variant;upstream_gene_variant	-0.222673	0.0245396	18.9404	24	+	trans	Without_overlap_Sun	0	0	1	Old	Yes	3	NA	Validated	No	Yes	Validated	No	NA	NA	NA
19_1264	SeqId_4549_78	FUT5	Alpha-(1,3)-fucosyltransferase 5	Q11128	2527	FUT5	chr19:5830291:G:A	rs778809	19	5068138	6498456	chr19	5830291	G	A	0.33108	FUT5	19	5865826	5870540	NA	ENSG00000156413_FUT6_Chr19_5830610_5839731_-=downstream_gene_variant*ENSG00000171119_NRTN_Chr19_5823802_5828324_+=downstream_gene_variant	-0.446748	0.0173395	145.658	224	-	cis	19:4761480-7029087:19_04	0.630761	1	5	Old	Yes	1	SeqId_4549_78=chr19:5833268:G:A	Validated	1	Yes	SeqId_4549_78=chr19:5833268:G:A	No	NA	NA	NA
10_102	SeqId_11926_23	P34	Alpha- and gamma-adaptin-binding protein p34	Q6PD74	79719	AAGAB	chr10:100069757:C:T	rs61751507	10	99050744	101038058	chr10	100069757	C	T	0.0475347	AAGAB	15	67201033	67255195	NA	@ENSG00000120054_CPN1_Chr10_100042193_100081877_-=missense_variant;upstream_gene_variant	1.5061	0.0383875	10000	564	-	trans	NotIncludedInSun	NA	NA	2	New	Yes	1	SeqId_11926_23=chr10:100130207:C:T	Validated	1	Yes	SeqId_11926_23=chr10:100130207:C:T	No	NA	NA	NA
3_103	SeqId_11926_23	P34	Alpha- and gamma-adaptin-binding protein p34	Q6PD74	79719	AAGAB	chr3:194339746:T:C	rs6809081	3	193839746	194839746	chr3	194339746	T	C	0.416447	AAGAB	15	67201033	67255195	NA	ENSG00000178772_CPN2_Chr3_194339765_194351328_-=downstream_gene_variant	0.162589	0.0164377	22.3428	1	-	trans	NotIncludedInSun	NA	NA	1	Old	No	0	NA	Diff_nominal	No	No	Diff_nominal	No	NA	NA	NA
4_50	SeqId_2633_52	IL-13 Ra1	Interleukin-13 receptor subunit alpha-1	P78552	3597	IL13RA1	chr4:186229324:A:G	rs3775298	4	185694478	186797048	chr4	186229324	A	G	0.514324	IL13RA1	X	118727572	118794539	NA	@ENSG00000164344_KLKB1_Chr4_186208979_186258471_+=intron_variant;intron_variant,non_coding_transcript_variant	0.259147	0.016226	56.6919	173	+	trans	4:186139807-188178787:4_33	0.540746	1	1	Old	Yes	3	NA	Validated	No	Yes	Validated	No	NA	NA	NA
5_75	SeqId_2633_52	IL-13 Ra1	Interleukin-13 receptor subunit alpha-1	P78552	3597	IL13RA1	chr5:177406305:A:G	rs4976692	5	176906302	177912584	chr5	177406305	A	G	0.254289	IL13RA1	X	118727572	118794539	NA	@ENSG00000198055_GRK6_Chr5_177403204_177442901_+=intron_variant*@ENSG00000131187_F12_Chr5_177402140_177409576_-=intron_variant;upstream_gene_variant	-0.170943	0.0209887	15.4194	4	+	trans	Without_overlap_Sun	0	0	1	Old	Yes	3	NA	Validated	No	No	Validated	No	NA	NA	NA
2_67	SeqId_2615_60	Ephrin-A5	Ephrin-A5	P52803	1946	EFNA5	chr2:27529596:G:A	rs11127048	2	27008073	28029596	chr2	27529596	G	A	0.597315	EFNA5	5	107376889	107670895	NA	intergenic_variant	0.12176	0.0169163	12.2132	5	-	trans	NotSigInSun	NA	NA	1	Old	No	0	NA	Diff_Bonf	No	Yes	Diff_Bonf	No	NA	NA	NA
1_5	SeqId_12604_16	SCMH1	Polycomb protein SCMH1	Q96GD3	NA	SCMH1	chr1:196702856:G:A	rs402056	1	195882020	197793054	chr1	196702856	G	A	0.609068	SCMH1	1	41027200	41242154	NA	@ENSG00000000971_CFH_Chr1_196651878_196747504_+=downstream_gene_variant;intron_variant;intron_variant,non_coding_transcript_variant	-0.250054	0.0168066	49.3415	303	-	trans	Without_overlap_Sun	0	0	1	Old	No	0	NA	Diff_Bonf	No	Yes	Diff_Bonf	No	NA	NA	NA
19_69	SeqId_12604_16	SCMH1	Polycomb protein SCMH1	Q96GD3	NA	SCMH1	chr19:6718376:G:C	rs2230199	19	6210771	7224329	chr19	6718376	G	C	0.205705	SCMH1	1	41027200	41242154	NA	@ENSG00000125730_C3_Chr19_6677704_6730562_-=missense_variant;non_coding_transcript_exon_variant,non_coding_transcript_variant;upstream_gene_variant*NA_CTD-3128G10.7_ChrNA_NA_NA_NA=upstream_gene_variant	0.203027	0.021308	20.7959	7	-	trans	Without_overlap_Sun	0	0	1	Old	No	0	NA	Diff_Bonf	No	No	Diff_Bonf	No	NA	NA	NA
19_36	SeqId_11147_17	TRML1	Trem-like transcript 1 protein	Q86YW5	340205	TREML1	chr19:15469847:G:A	rs2304200	19	14729625	16036159	chr19	15469847	G	A	0.080207	TREML1	6	41149342	41154337	NA	@ENSG00000161031_PGLYRP2_Chr19_15468645_15498956_-=missense_variant	-0.478115	0.0334025	45.7457	22	-	trans	NotIncludedInSun	NA	NA	1	Old	No	0	NA	Diff_Bonf	No	Yes	Diff_Bonf	No	NA	NA	NA
1_5	SeqId_11129_66	BMP15	Bone morphogenetic protein 15	O95972	9210	BMP15	chr1:196695521:C:T	rs10922098	1	196177046	197248023	chr1	196695521	C	T	0.60707	BMP15	X	50910784	50916607	NA	@ENSG00000000971_CFH_Chr1_196651878_196747504_+=intron_variant;intron_variant,non_coding_transcript_variant	-0.138989	0.0167721	15.9347	83	+	trans	NotIncludedInSun	NA	NA	1	Old	No	0	NA	Diff_Bonf	No	Yes	Diff_Bonf	No	NA	NA	NA
2_38	SeqId_3477_63	TrkA	High affinity nerve growth factor receptor	P04629	4914	NTRK1	chr2:3594771:T:C	rs3820897	2	3038939	4100596	chr2	3594771	T	C	0.797586	NTRK1	1	156815640	156881850	NA	ENSG00000118004_COLEC11_Chr2_3594832_3644644_+=upstream_gene_variant	-0.327029	0.0221373	48.6587	13	+	trans	NotSigInSun	NA	NA	1	Old	No	0	NA	Diff_nominal	No	Yes	Diff_nominal	No	NA	NA	NA
17_11	SeqId_7859_21	PCDGK	Protocadherin gamma-C3	Q9UN70	5098	PCDHGC3	chr17:28367840:G:A	rs704	17	27689182	28915105	chr17	28367840	G	A	0.47343	PCDHGC3	5	141475947	141512979	NA	ENSG00000244045_TMEM199_Chr17_28357581_28363683_+=downstream_gene_variant*@ENSG00000109072_VTN_Chr17_28367276_28373091_-=downstream_gene_variant;missense_variant*NA_CTB-96E2.2_ChrNA_NA_NA_NA=missense_variant*NA_CTB-96E2.3_ChrNA_NA_NA_NA=intron_variant,non_coding_transcript_variant*NA_CTB-96E2.7_ChrNA_NA_NA_NA=upstream_gene_variant*@ENSG00000004139_SARM1_Chr17_28364356_28404049_+=intron_variant,non_coding_transcript_variant;upstream_gene_variant*ENSG00000274529_SEBOX_Chr17_28364268_28365244_-=upstream_gene_variant	-0.247776	0.0163512	51.1432	76	+	trans	NotIncludedInSun	NA	NA	1	Old	Yes	3	NA	Validated	No	Yes	Validated	No	NA	NA	NA
1_108	SeqId_4930_21	Stanniocalcin-1	Stanniocalcin-1	P52823	6781	STC1	chr1:109275908:C:T	rs646776	1	108774570	109779544	chr1	109275908	C	T	0.771966	STC1	8	23841915	23854807	NA	ENSG00000134222_PSRC1_Chr1_109279556_109283186_-=downstream_gene_variant*ENSG00000143126_CELSR2_Chr1_109250019_109275750_+=downstream_gene_variant	0.148661	0.0196869	13.3654	9	-	trans	NotSigInSun	NA	NA	1	Old	No	0	NA	Diff_Bonf	No	Yes	Diff_Bonf	No	NA	NA	NA
14_1265	SeqId_8039_41	F177A	Protein FAM177A1	Q8N128	283635	FAM177A1	chr14:35048404:G:C	rs10136692	14	34094110	35860047	chr14	35048404	G	C	0.841308	FAM177A1	14	35044907	35113130	#@ENSG00000151327_FAM177A1_Chr14_35044907_35113130_+=intron_variant;intron_variant,NMD_transcript_variant;upstream_gene_variant	NA	-0.550119	0.0225511	130.706	540	+	cis	14:34142316-36826106:14_07	0.658001	1	1	Old	Yes	1	SeqId_8039_41=chr14:35047007:G:T	Validated	1	Yes	SeqId_8039_41=chr14:35047007:G:T	Yes	No	NA	NA
19_185	SeqId_8039_41	F177A	Protein FAM177A1	Q8N128	283635	FAM177A1	chr19:48705608:G:A	rs504963	19	48165685	49225015	chr19	48705608	G	A	0.49356	FAM177A1	14	35044907	35113130	NA	@ENSG00000176920_FUT2_Chr19_48695971_48705950_+=3_prime_UTR_variant;downstream_gene_variant	-0.150194	0.0163625	19.362	51	+	trans	19:48103447-50259529:19_45	0.491322	1	1	Old	No	0	NA	Diff_Bonf	No	Yes	Diff_Bonf	No	NA	NA	NA
4_50	SeqId_8039_41	F177A	Protein FAM177A1	Q8N128	283635	FAM177A1	chr4:186236304:T:G	rs4253252	4	185694478	186776840	chr4	186236304	T	G	0.514273	FAM177A1	14	35044907	35113130	NA	@ENSG00000164344_KLKB1_Chr4_186208979_186258471_+=intron_variant;intron_variant,non_coding_transcript_variant	-0.258632	0.0161665	56.8834	154	+	trans	Without_overlap_Sun	0	0	1	New	No	0	NA	Diff_Bonf	No	No	Diff_Bonf	No	NA	NA	NA
3_93	SeqId_8039_41	F177A	Protein FAM177A1	Q8N128	283635	FAM177A1	chr3:186742138:T:C	rs710446	3	186236391	187242138	chr3	186742138	T	C	0.411427	FAM177A1	14	35044907	35113130	NA	@ENSG00000113889_KNG1_Chr3_186717276_186744410_+=intron_variant;missense_variant*NA_RP11-573D15.8_ChrNA_NA_NA_NA=downstream_gene_variant;intron_variant,non_coding_transcript_variant;non_coding_transcript_exon_variant,non_coding_transcript_variant	-0.14206	0.0163621	17.4113	9	+	trans	Without_overlap_Sun	0	0	1	Old	No	0	NA	Diff_nominal	No	No	Diff_nominal	No	NA	NA	NA
9_175	SeqId_8039_41	F177A	Protein FAM177A1	Q8N128	283635	FAM177A1	chr9:133271182:T:C	rs879055593	9	132757521	133779427	chr9	133271182	T	C	0.717342	FAM177A1	14	35044907	35113130	NA	@ENSG00000175164_ABO_Chr9_133250401_133275219_-=intron_variant;intron_variant,non_coding_transcript_variant	0.192648	0.0185246	24.6037	44	+	trans	9:135139907-137146597:9_24	0.506174	1	1	Old	No	0	NA	Diff_Bonf	No	Yes	Diff_Bonf	No	NA	NA	NA
2_67	SeqId_4866_59	TrkB	BDNF/NT-3 growth factors receptor	Q16620	4915	NTRK2	chr2:27508073:T:C	rs1260326	2	26875230	28030004	chr2	27508073	T	C	0.59098	NTRK2	9	84668551	85027070	NA	@ENSG00000084734_GCKR_Chr2_27496842_27523684_+=downstream_gene_variant;missense_variant,splice_region_variant;splice_region_variant,non_coding_transcript_exon_variant,non_coding_transcript_variant	0.124629	0.0167688	12.9714	14	+	trans	NotSigInSun	NA	NA	1	Old	No	0	NA	Diff_Bonf	No	Yes	Diff_Bonf	No	NA	NA	NA
4_1266	SeqId_3495_15	GCP-2	C-X-C motif chemokine 6	P80162	6372	CXCL6	chr4:73838282:C:T	rs16850073	4	72682161	74460599	chr4	73838282	C	T	0.371415	CXCL6	4	73836497	73849064	#@ENSG00000124875_CXCL6_Chr4_73836497_73849064_+=3_prime_UTR_variant;downstream_gene_variant;intron_variant,non_coding_transcript_variant	NA	0.494452	0.0169569	186.196	269	+	cis	NotIncludedInSun	NA	NA	2	Old	Yes	1	SeqId_3495_15=chr4:73838282:C:T	Validated	1	Yes	SeqId_3495_15=chr4:73838282:C:T	No	NA	NA	NA
3_24	SeqId_3437_80	Flt-3	Receptor-type tyrosine-protein kinase FLT3	P36888	2322	FLT3	chr3:165791089:G:T	rs3941625	3	165258405	166412184	chr3	165791089	G	T	0.632518	FLT3	13	28003274	28100592	NA	@ENSG00000114200_BCHE_Chr3_165772904_165837472_-=intron_variant;intron_variant,NMD_transcript_variant	-0.136299	0.0168228	15.2673	157	-	trans	Without_overlap_Sun	0	0	1	Old	No	0	NA	Diff_nominal	No	Yes	Diff_nominal	No	NA	NA	NA
1_5	SeqId_3437_80	Flt-3	Receptor-type tyrosine-protein kinase FLT3	P36888	2322	FLT3	chr1:196697958:A:T	rs28853072	1	196025417	197708502	chr1	196697958	A	T	0.607735	FLT3	13	28003274	28100592	NA	@ENSG00000000971_CFH_Chr1_196651878_196747504_+=intron_variant;intron_variant,non_coding_transcript_variant	-0.240857	0.0167958	45.9115	274	-	trans	1:195657064-197671986:1_78	0.832508	0.996645	1	Old	Yes	1	SeqId_3437_80=chr1:196688284:A:G	Validated	1	Yes	SeqId_3437_80=chr1:196688284:A:G	No	NA	NA	NA
20_1267	SeqId_9038_12	JTB	Protein JTB	O76095	10899	JTB	chr20:45369780:T:G	rs2142678	20	44852086	45921276	chr20	45369780	T	G	0.652362	JTB	1	153974269	153977688	NA	ENSG00000124251_TP53TG5_Chr20_45372563_45407889_-=downstream_gene_variant*@ENSG00000204070_SYS1_Chr20_45361937_45376798_+=downstream_gene_variant;intron_variant*@ENSG00000254806_SYS1-DBNDD2_Chr20_45363200_45410610_+=intron_variant,NMD_transcript_variant;intron_variant,non_coding_transcript_variant	-0.145093	0.0172416	16.4068	92	-	trans	NotSigInSun	NA	NA	1	Old	No	0	NA	Diff_Bonf	No	Yes	Diff_Bonf	No	NA	NA	NA
12_225	SeqId_9038_12	JTB	Protein JTB	O76095	10899	JTB	chr12:89485521:A:G	rs10128832	12	88932433	90046725	chr12	89485521	A	G	0.706637	JTB	1	153974269	153977688	NA	@ENSG00000139323_POC1B_Chr12_89419718_89526024_-=intron_variant;intron_variant,NMD_transcript_variant;intron_variant,non_coding_transcript_variant	0.148764	0.017926	15.9781	84	-	trans	NotSigInSun	NA	NA	1	Old	No	0	NA	Diff_Bonf	No	Yes	Diff_Bonf	No	NA	NA	NA
1_5	SeqId_8380_244	DLK1	Protein delta homolog 1	P80370	8788	DLK1	chr1:196697958:A:T	rs28853072	1	196177046	197412290	chr1	196697958	A	T	0.607735	DLK1	14	100725705	100738224	NA	@ENSG00000000971_CFH_Chr1_196651878_196747504_+=intron_variant;intron_variant,non_coding_transcript_variant	-0.149239	0.0168035	18.1804	86	+	trans	NotSigInSun	NA	NA	1	Old	No	0	NA	Diff_Bonf	No	Yes	Diff_Bonf	No	NA	NA	NA
1_1268	SeqId_2474_54	SAP	Serum amyloid P-component	P02743	325	APCS	chr1:159593911:T:G	rs36126250	1	158674526	160252563	chr1	159593911	T	G	0.0234401	APCS	1	159587825	159588865	NA	ENSG00000158731_OR10J6P_Chr1_159598298_159599227_+=upstream_gene_variant	-0.559433	0.0540359	24.3919	56	+	cis	1:158144316-160722353:1_49	0.612108	1	2	Old	No	0	NA	NA	No	Yes	NA	No	NA	NA	NA
20_1269	SeqId_9377_25	SCF	Kit ligand	P21583	4254	KITLG	chr20:45916821:G:A	rs4812975	20	45406012	46482098	chr20	45916821	G	A	0.746896	KITLG	12	88492793	88580851	NA	ENSG00000100979_PLTP_Chr20_45898621_45912155_-=upstream_gene_variant	-0.193703	0.0191096	23.4191	38	-	trans	20:43534651-45534651:20_25	0.538043	1	1	Old	Yes	3	NA	Validated	No	Yes	Validated	No	NA	NA	NA
16_180	SeqId_9377_25	SCF	Kit ligand	P21583	4254	KITLG	chr16:56955678:C:T	rs247616	16	56453457	57460616	chr16	56955678	C	T	0.322871	KITLG	12	88492793	88580851	NA	ENSG00000261114_AC012181.1_Chr16_56941028_56941726_+=upstream_gene_variant	0.126894	0.0174783	12.4125	8	-	trans	Without_overlap_Sun	0	0	1	Old	No	0	NA	Diff_Bonf	No	Yes	Diff_Bonf	No	NA	NA	NA
1_1270	SeqId_16614_27	RSPO1	R-spondin-1	Q2MKA7	284654	RSPO1	chr1:37613845:T:G	rs36043533	1	36938390	38130757	chr1	37613845	T	G	0.0505421	RSPO1	1	37611350	37634923	#@ENSG00000169218_RSPO1_Chr1_37611350_37634923_-=intron_variant;missense_variant	NA	0.524629	0.0374551	43.8493	83	-	cis	NotIncludedInSun	NA	NA	1	Old	No	0	NA	Diff_Bonf	No	Yes	Diff_Bonf	No	NA	NA	NA
1_314	SeqId_9030_56	CQ089	Uncharacterized protein C17orf89	A1L188	284184	C17orf89	chr1:196734577:G:A	rs412852	1	196187934	197412290	chr1	196734577	G	A	0.576603	C17orf89	NA	NA	NA	NA	@ENSG00000000971_CFH_Chr1_196651878_196747504_+=intron_variant;intron_variant,non_coding_transcript_variant;upstream_gene_variant	0.121142	0.0165603	12.5902	73	NA	trans	NotSigInSun	NA	NA	1	Old	No	0	NA	Diff_nominal	No	Yes	Diff_nominal	No	NA	NA	NA
4_50	SeqId_9337_43	TKN1	Protachykinin-1	P20366	6863	TAC1	chr4:186243195:G:A	rs4253281	4	185694478	186776840	chr4	186243195	G	A	0.513534	TAC1	7	97731908	97740472	NA	@ENSG00000164344_KLKB1_Chr4_186208979_186258471_+=downstream_gene_variant;intron_variant;intron_variant,non_coding_transcript_variant	-0.263876	0.0161874	59.0151	164	+	trans	4:186129780-188178787:4_33	0.528237	1	1	Old	Yes	3	NA	Validated	No	Yes	Validated	No	NA	NA	NA
7_1271	SeqId_9337_43	TKN1	Protachykinin-1	P20366	6863	TAC1	chr7:97740184:A:G	rs12534885	7	97233023	98240184	chr7	97740184	A	G	0.168058	TAC1	7	97731908	97740472	#@ENSG00000006128_TAC1_Chr7_97731908_97740472_+=3_prime_UTR_variant;downstream_gene_variant	NA	-0.148646	0.0217011	11.1307	3	+	cis	Without_overlap_Sun	0	0	1	Old	Yes	3	NA	Validated	No	Yes	Validated	No	NA	NA	NA
6_1272	SeqId_5349_69	DLL1	Delta-like protein 1	O00548	28514	DLL1	chr6:170279566:C:T	rs959025	6	169778382	170779566	chr6	170279566	C	T	0.425853	DLL1	6	170282206	170306565	#ENSG00000198719_DLL1_Chr6_170282206_170306565_-=downstream_gene_variant	NA_RP5-894D12.5_ChrNA_NA_NA_NA=upstream_gene_variant*@ENSG00000227508_LINC01624_Chr6_170272474_170279887_+=downstream_gene_variant;intron_variant,non_coding_transcript_variant	0.113771	0.0165793	11.169	4	-	cis	6:169585917-171588654:6_28	0.499908	1	1	Old	Yes	3	NA	Validated	No	Yes	Validated	No	NA	NA	NA
1_343	SeqId_10699_52	LRP1	Prolow-density lipoprotein receptor-related protein 1	Q07954	4035	LRP1	chr1:203483281:G:A	rs41313926	1	202927194	204012442	chr1	203483281	G	A	0.0117855	LRP1	12	57128493	57213351	NA	@ENSG00000188783_PRELP_Chr1_203475828_203491352_+=missense_variant	-0.860268	0.0760586	28.9345	59	+	trans	1:202428708-204481570:1_86	0.528651	1	1	Old	No	0	NA	NA	No	Yes	NA	No	NA	NA	NA
3_37	SeqId_9835_16	AL1A3	Aldehyde dehydrogenase family 1 member A3	P47895	220	ALDH1A3	chr3:165762312:G:A	rs6445035	3	165260452	166484008	chr3	165762312	G	A	0.203503	ALDH1A3	15	100877714	100916626	NA	intergenic_variant	0.154226	0.0201033	13.7701	25	+	trans	NotIncludedInSun	NA	NA	1	Old	No	0	NA	Diff_Bonf	No	No	Diff_Bonf	No	NA	NA	NA
17_11	SeqId_9835_16	AL1A3	Aldehyde dehydrogenase family 1 member A3	P47895	220	ALDH1A3	chr17:28367840:G:A	rs704	17	27500866	28966484	chr17	28367840	G	A	0.47343	ALDH1A3	15	100877714	100916626	NA	ENSG00000244045_TMEM199_Chr17_28357581_28363683_+=downstream_gene_variant*@ENSG00000109072_VTN_Chr17_28367276_28373091_-=downstream_gene_variant;missense_variant*NA_CTB-96E2.2_ChrNA_NA_NA_NA=missense_variant*NA_CTB-96E2.3_ChrNA_NA_NA_NA=intron_variant,non_coding_transcript_variant*NA_CTB-96E2.7_ChrNA_NA_NA_NA=upstream_gene_variant*@ENSG00000004139_SARM1_Chr17_28364356_28404049_+=intron_variant,non_coding_transcript_variant;upstream_gene_variant*ENSG00000274529_SEBOX_Chr17_28364268_28365244_-=upstream_gene_variant	0.307093	0.016337	78.1008	142	+	trans	NotIncludedInSun	NA	NA	1	Old	Yes	1	SeqId_9835_16=chr17:28367840:G:A	Validated	1	No	SeqId_9835_16=chr17:28367840:G:A	No	NA	NA	NA
1_5	SeqId_9835_16	AL1A3	Aldehyde dehydrogenase family 1 member A3	P47895	220	ALDH1A3	chr1:196691334:A:G	rs10801556	1	196177046	197473491	chr1	196691334	A	G	0.609717	ALDH1A3	15	100877714	100916626	NA	@ENSG00000000971_CFH_Chr1_196651878_196747504_+=intron_variant;intron_variant,non_coding_transcript_variant	-0.186853	0.0167501	28.1711	182	+	trans	NotIncludedInSun	NA	NA	1	Old	Yes	3	NA	Validated	No	Yes	Validated	No	NA	NA	NA
3_24	SeqId_3387_1	PAK3	Serine/threonine-protein kinase PAK 3	O75914	5063	PAK3	chr3:165776997:C:G	rs2686408	3	165222014	166597130	chr3	165776997	C	G	0.632655	PAK3	X	110944285	111227361	NA	@ENSG00000114200_BCHE_Chr3_165772904_165837472_-=downstream_gene_variant;intron_variant;intron_variant,NMD_transcript_variant	-0.153404	0.0168445	19.0723	149	+	trans	NotSigInSun	NA	NA	1	Old	No	0	NA	Diff_Bonf	No	Yes	Diff_Bonf	No	NA	NA	NA
1_5	SeqId_3387_1	PAK3	Serine/threonine-protein kinase PAK 3	O75914	5063	PAK3	chr1:196701627:C:T	rs4658046	1	196025417	197793054	chr1	196701627	C	T	0.607909	PAK3	X	110944285	111227361	NA	@ENSG00000000971_CFH_Chr1_196651878_196747504_+=downstream_gene_variant;intron_variant;intron_variant,non_coding_transcript_variant	-0.263717	0.0167904	54.8645	273	+	trans	NotSigInSun	NA	NA	1	Old	Yes	1	SeqId_3387_1=chr1:196688284:A:G	Validated	1	Yes	SeqId_3387_1=chr1:196688284:A:G	No	NA	NA	NA
1_1273	SeqId_3292_75	CD48	CD48 antigen	P09326	962	CD48	chr1:160687269:TC:T	rs71090319	1	160182190	161211985	chr1	160687269	TC	T	0.377895	CD48	1	160678746	160711851	#@ENSG00000117091_CD48_Chr1_160678746_160711851_-=intron_variant	NA_RP11-404F10.2_ChrNA_NA_NA_NA=downstream_gene_variant;intron_variant,non_coding_transcript_variant	0.198807	0.0180387	27.5195	44	-	cis	1:159652730-161681836:1_53	0.507512	1	1	Old	No	0	NA	Diff_Bonf	No	Yes	Diff_Bonf	No	NA	NA	NA
12_198	SeqId_3292_75	CD48	CD48 antigen	P09326	962	CD48	chr12:111446804:T:C	rs3184504	12	110927245	112672910	chr12	111446804	T	C	0.502337	CD48	1	160678746	160711851	NA	@ENSG00000111252_SH2B3_Chr12_111405948_111451623_+=downstream_gene_variant;missense_variant	-0.123843	0.0167384	12.8617	13	-	trans	Without_overlap_Sun	0	0	1	Old	No	0	NA	Diff_Bonf	No	Yes	Diff_Bonf	No	NA	NA	NA
19_69	SeqId_10695_12	WF10B	Protein WFDC10B	Q8IUB3	280664	WFDC10B	chr19:6713251:G:A	rs1047286	19	6210771	7224329	chr19	6713251	G	A	0.201323	WFDC10B	20	45684653	45705019	NA	@ENSG00000125730_C3_Chr19_6677704_6730562_-=downstream_gene_variant;missense_variant;non_coding_transcript_exon_variant,non_coding_transcript_variant;upstream_gene_variant*NA_CTD-3128G10.7_ChrNA_NA_NA_NA=downstream_gene_variant	0.170872	0.0215894	14.6056	5	-	trans	NotIncludedInSun	NA	NA	1	Old	No	0	NA	Diff_Bonf	No	Yes	Diff_Bonf	No	NA	NA	NA
1_1274	SeqId_11302_237	TENR	Tenascin-R	Q92752	7143	TNR	chr1:175599911:A:G	rs2235256	1	175099911	176124945	chr1	175599911	A	G	0.41725	TNR	1	175315194	175743770	#@ENSG00000116147_TNR_Chr1_175315194_175743770_-=intron_variant	NA	-0.187008	0.0164997	29.0506	37	-	cis	NotSigInSun	NA	NA	1	Old	No	0	NA	Diff_nominal	No	Yes	Diff_nominal	No	NA	NA	NA
17_11	SeqId_11302_237	TENR	Tenascin-R	Q92752	7143	TNR	chr17:28367840:G:A	rs704	17	27765920	28910870	chr17	28367840	G	A	0.47343	TNR	1	175315194	175743770	NA	ENSG00000244045_TMEM199_Chr17_28357581_28363683_+=downstream_gene_variant*@ENSG00000109072_VTN_Chr17_28367276_28373091_-=downstream_gene_variant;missense_variant*NA_CTB-96E2.2_ChrNA_NA_NA_NA=missense_variant*NA_CTB-96E2.3_ChrNA_NA_NA_NA=intron_variant,non_coding_transcript_variant*NA_CTB-96E2.7_ChrNA_NA_NA_NA=upstream_gene_variant*@ENSG00000004139_SARM1_Chr17_28364356_28404049_+=intron_variant,non_coding_transcript_variant;upstream_gene_variant*ENSG00000274529_SEBOX_Chr17_28364268_28365244_-=upstream_gene_variant	0.155887	0.0163429	20.8391	35	-	trans	NotSigInSun	NA	NA	1	Old	Yes	3	NA	Validated	No	Yes	Validated	No	NA	NA	NA
6_405	SeqId_4151_6	Plasminogen	Plasminogen	P00747	5340	PLG	chr6:160731873:C:T	rs4252129	6	159176332	161715207	chr6	160731873	C	T	0.016349	PLG	6	160702238	160753315	#@ENSG00000122194_PLG_Chr6_160702238_160753315_+=downstream_gene_variant;missense_variant	NA	-1.41178	0.0642591	106.255	273	+	cis	NotIncludedInSun	NA	NA	4	Old	No	0	NA	NA	No	Yes	NA	No	NA	NA	NA
1_5	SeqId_8818_13	INGR2	Interferon gamma receptor 2	P38484	3460	IFNGR2	chr1:196697958:A:T	rs28853072	1	196177046	197203343	chr1	196697958	A	T	0.607735	IFNGR2	21	33402896	33479348	NA	@ENSG00000000971_CFH_Chr1_196651878_196747504_+=intron_variant;intron_variant,non_coding_transcript_variant	0.120341	0.0168072	12.0935	50	+	trans	NotSigInSun	NA	NA	1	Old	No	0	NA	Diff_Bonf	No	Yes	Diff_Bonf	No	NA	NA	NA
1_700	SeqId_16758_96	HDGF	Hepatoma-derived growth factor	P51858	3068	HDGF	chr1:156743766:G:A	rs4399146	1	156213524	157346820	chr1	156743766	G	A	0.34534	HDGF	1	156742107	156766925	#@ENSG00000143321_HDGF_Chr1_156742107_156766925_-=downstream_gene_variant;missense_variant;non_coding_transcript_exon_variant,non_coding_transcript_variant	ENSG00000143314_MRPL24_Chr1_156737303_156741590_-=upstream_gene_variant	-0.366878	0.017124	101.105	151	-	cis	NotIncludedInSun	NA	NA	1	Old	Yes	3	NA	Validated	No	Yes	Validated	No	NA	NA	NA
3_1275	SeqId_3890_8	LDH-H 1	L-lactate dehydrogenase B chain	P07195	3945	LDHB	chr3:52517550:G:C	rs150956780	3	49670371	53234882	chr3	52517550	G	C	0.00517683	LDHB	12	21635342	21757857	NA	@ENSG00000010327_STAB1_Chr3_52495338_52524495_+=missense_variant,splice_region_variant;splice_region_variant,non_coding_transcript_exon_variant,non_coding_transcript_variant;upstream_gene_variant	-1.49443	0.121778	33.8916	16	-	trans	Without_overlap_Sun	0	0	1	Old	No	0	NA	NA	No	Yes	NA	No	NA	NA	NA
17_11	SeqId_8352_26	SIG12	Sialic acid-binding Ig-like lectin 12	Q96PQ1	89858	SIGLEC12	chr17:28367840:G:A	rs704	17	27765920	28915105	chr17	28367840	G	A	0.47343	SIGLEC12	19	51491357	51501789	NA	ENSG00000244045_TMEM199_Chr17_28357581_28363683_+=downstream_gene_variant*@ENSG00000109072_VTN_Chr17_28367276_28373091_-=downstream_gene_variant;missense_variant*NA_CTB-96E2.2_ChrNA_NA_NA_NA=missense_variant*NA_CTB-96E2.3_ChrNA_NA_NA_NA=intron_variant,non_coding_transcript_variant*NA_CTB-96E2.7_ChrNA_NA_NA_NA=upstream_gene_variant*@ENSG00000004139_SARM1_Chr17_28364356_28404049_+=intron_variant,non_coding_transcript_variant;upstream_gene_variant*ENSG00000274529_SEBOX_Chr17_28364268_28365244_-=upstream_gene_variant	-0.207484	0.0163401	36.2162	48	-	trans	17:25356070-27797556:17_12	0.470688	1	1	Old	Yes	3	NA	Validated	No	Yes	Validated	No	NA	NA	NA
1_1276	SeqId_5128_53	SLAF6	SLAM family member 6	Q96DU3	114836	SLAMF6	chr1:160485153:C:T	rs12144359	1	159962638	160999175	chr1	160485153	C	T	0.201127	SLAMF6	1	160485030	160523262	#@ENSG00000162739_SLAMF6_Chr1_160485030_160523262_-=3_prime_UTR_variant;downstream_gene_variant	NA	-0.231506	0.0204503	28.9829	34	-	cis	1:159433936-161468863:1_52	0.509373	1	1	Old	Yes	3	NA	Validated	No	Yes	Validated	No	NA	NA	NA
18_1277	SeqId_10832_24	B4GT6	Beta-1,4-galactosyltransferase 6	Q9UBX8	9331	B4GALT6	chr18:31633396:C:CT	rs201022770	18	30485705	32599160	chr18	31633396	C	CT	0.0380589	B4GALT6	18	31622247	31685836	#@ENSG00000118276_B4GALT6_Chr18_31622247_31685836_-=intron_variant;intron_variant,non_coding_transcript_variant	NA	-1.02324	0.0426946	126.206	96	-	cis	18:27627867-30679123:18_05	0.672266	1	2	Old	Yes	1	SeqId_10832_24=chr18:31633396:C:CT	Validated	1	Yes	SeqId_10832_24=chr18:31633396:C:CT	No	NA	NA	NA
2_27	SeqId_8994_65	SLAMF8	SLAM family member 8	Q9P0V8	56833	SLAMF8	chr2:94747462:C:T	rs4110740	2	93676813	95371144	chr2	94747462	C	T	0.196849	SLAMF8	1	159826750	159837249	NA	NA_AC073464.6_ChrNA_NA_NA_NA=upstream_gene_variant	0.220625	0.0217087	23.5374	20	+	trans	NotSigInSun	NA	NA	0	No	NA	NA	NA	NA	NA	Yes	NA	No	NA	NA	NA
2_26	SeqId_8994_65	SLAMF8	SLAM family member 8	Q9P0V8	56833	SLAMF8	chr2:89052626:C:T	rs76759680	2	88191440	90716048	chr2	89052626	C	T	0.196838	SLAMF8	1	159826750	159837249	NA	intergenic_variant	0.319459	0.0241925	39.085	356	+	trans	NotSigInSun	NA	NA	3	Old	Yes	1	SeqId_8994_65=chr2:89020059:C:T	Validated	1	Yes	SeqId_8994_65=chr2:89020059:C:T	No	NA	NA	NA
2_25	SeqId_8994_65	SLAMF8	SLAM family member 8	Q9P0V8	56833	SLAMF8	chr2:91859787:T:C	rs11692587	2	91181761	92600675	chr2	91859787	T	C	0.152333	SLAMF8	1	159826750	159837249	NA	NA_AC127391.3_ChrNA_NA_NA_NA=downstream_gene_variant	0.24331	0.0257655	20.442	17	+	trans	NotSigInSun	NA	NA	0	No	NA	NA	NA	NA	NA	Yes	NA	No	NA	NA	NA
19_141	SeqId_12704_26	SH2D3	SH2 domain-containing protein 3C	Q8N5H7	10044	SH2D3C	chr19:44908684:T:C	rs429358	19	44403416	45419689	chr19	44908684	T	C	0.147963	SH2D3C	9	127738317	127778741	NA	ENSG00000130204_TOMM40_Chr19_44890569_44903689_+=downstream_gene_variant*NA_CTB-129P6.7_ChrNA_NA_NA_NA=upstream_gene_variant*@ENSG00000130203_APOE_Chr19_44905754_44909393_+=downstream_gene_variant;missense_variant	-0.212333	0.0235259	18.7475	12	-	trans	NotIncludedInSun	NA	NA	1	Old	Yes	3	NA	Validated	No	Yes	Validated	No	NA	NA	NA
17_11	SeqId_12704_26	SH2D3	SH2 domain-containing protein 3C	Q8N5H7	10044	SH2D3C	chr17:28367840:G:A	rs704	17	27765920	28913121	chr17	28367840	G	A	0.47343	SH2D3C	9	127738317	127778741	NA	ENSG00000244045_TMEM199_Chr17_28357581_28363683_+=downstream_gene_variant*@ENSG00000109072_VTN_Chr17_28367276_28373091_-=downstream_gene_variant;missense_variant*NA_CTB-96E2.2_ChrNA_NA_NA_NA=missense_variant*NA_CTB-96E2.3_ChrNA_NA_NA_NA=intron_variant,non_coding_transcript_variant*NA_CTB-96E2.7_ChrNA_NA_NA_NA=upstream_gene_variant*@ENSG00000004139_SARM1_Chr17_28364356_28404049_+=intron_variant,non_coding_transcript_variant;upstream_gene_variant*ENSG00000274529_SEBOX_Chr17_28364268_28365244_-=upstream_gene_variant	0.159049	0.0163521	21.6336	45	-	trans	NotIncludedInSun	NA	NA	1	Old	Yes	1	SeqId_12704_26=chr17:28367840:G:A	Validated	1	No	SeqId_12704_26=chr17:28367840:G:A	No	NA	NA	NA
3_37	SeqId_12704_26	SH2D3	SH2 domain-containing protein 3C	Q8N5H7	10044	SH2D3C	chr3:165764276:G:A	rs62295996	3	165263630	166281347	chr3	165764276	G	A	0.202596	SH2D3C	9	127738317	127778741	NA	intergenic_variant	0.137628	0.0201486	11.0729	7	-	trans	NotIncludedInSun	NA	NA	1	Old	No	0	NA	Diff_Bonf	No	Yes	Diff_Bonf	No	NA	NA	NA
4_50	SeqId_14593_152	F210A	Protein FAM210A	Q96ND0	NA	FAM210A	chr4:186233118:T:TAA	rs3836616	4	185694478	186797569	chr4	186233118	T	TAA	0.513441	FAM210A	18	13663347	13726663	NA	@ENSG00000164344_KLKB1_Chr4_186208979_186258471_+=intron_variant;intron_variant,non_coding_transcript_variant	-0.342477	0.0162263	98.1578	220	-	trans	NotIncludedInSun	NA	NA	1	Old	Yes	3	NA	Validated	No	No	Validated	No	NA	NA	NA
17_11	SeqId_14593_152	F210A	Protein FAM210A	Q96ND0	NA	FAM210A	chr17:28367840:G:A	rs704	17	27571104	28937923	chr17	28367840	G	A	0.47343	FAM210A	18	13663347	13726663	NA	ENSG00000244045_TMEM199_Chr17_28357581_28363683_+=downstream_gene_variant*@ENSG00000109072_VTN_Chr17_28367276_28373091_-=downstream_gene_variant;missense_variant*NA_CTB-96E2.2_ChrNA_NA_NA_NA=missense_variant*NA_CTB-96E2.3_ChrNA_NA_NA_NA=intron_variant,non_coding_transcript_variant*NA_CTB-96E2.7_ChrNA_NA_NA_NA=upstream_gene_variant*@ENSG00000004139_SARM1_Chr17_28364356_28404049_+=intron_variant,non_coding_transcript_variant;upstream_gene_variant*ENSG00000274529_SEBOX_Chr17_28364268_28365244_-=upstream_gene_variant	0.259731	0.0163481	56.112	93	-	trans	NotIncludedInSun	NA	NA	1	Old	Yes	1	SeqId_14593_152=chr17:28367840:G:A	Validated	1	Yes	SeqId_14593_152=chr17:28367840:G:A	No	NA	NA	NA
3_93	SeqId_14593_152	F210A	Protein FAM210A	Q96ND0	NA	FAM210A	chr3:186741438:A:G	rs698078	3	186232972	187242138	chr3	186741438	A	G	0.409978	FAM210A	18	13663347	13726663	NA	@ENSG00000113889_KNG1_Chr3_186717276_186744410_+=intron_variant*NA_RP11-573D15.8_ChrNA_NA_NA_NA=downstream_gene_variant;intron_variant,non_coding_transcript_variant	-0.129071	0.016351	14.5329	10	-	trans	NotIncludedInSun	NA	NA	1	Old	No	0	NA	Diff_Bonf	No	No	Diff_Bonf	No	NA	NA	NA
5_75	SeqId_14593_152	F210A	Protein FAM210A	Q96ND0	NA	FAM210A	chr5:177406305:A:G	rs4976692	5	176906302	177912584	chr5	177406305	A	G	0.254289	FAM210A	18	13663347	13726663	NA	@ENSG00000198055_GRK6_Chr5_177403204_177442901_+=intron_variant*@ENSG00000131187_F12_Chr5_177402140_177409576_-=intron_variant;upstream_gene_variant	0.219229	0.0209922	24.8036	4	-	trans	NotIncludedInSun	NA	NA	1	Old	Yes	3	NA	Validated	No	No	Validated	No	NA	NA	NA
1_5	SeqId_12844_10	BAG4	BAG family molecular chaperone regulator 4	O95429	9530	BAG4	chr1:196697958:A:T	rs28853072	1	196177046	197412290	chr1	196697958	A	T	0.607735	BAG4	8	38176533	38213301	NA	@ENSG00000000971_CFH_Chr1_196651878_196747504_+=intron_variant;intron_variant,non_coding_transcript_variant	0.143802	0.016794	16.9575	86	+	trans	NotSigInSun	NA	NA	1	Old	Yes	4	NA	Validated	No	Yes	Validated	No	NA	NA	NA
7_72	SeqId_12490_92	LTOR3	Ragulator complex protein LAMTOR3	Q9UHA4	NA	LAMTOR3	chr7:95305886:CA:C	rs3917549;rs397730288	7	93944238	95962743	chr7	95305886	CA	C	0.192552	LAMTOR3	4	99878336	99894490	NA	@ENSG00000005421_PON1_Chr7_95297676_95324707_-=intron_variant;intron_variant,NMD_transcript_variant;upstream_gene_variant	0.41381	0.0206138	88.9079	178	-	trans	7:93934200-96057510:7_15	0.780788	0.821328	2	Old	Yes	1	SeqId_12490_92=chr7:95311726:G:T	Validated	1	Yes	SeqId_12490_92=chr7:95311726:G:T	No	NA	NA	NA
14_71	SeqId_12490_92	LTOR3	Ragulator complex protein LAMTOR3	Q9UHA4	NA	LAMTOR3	chr14:94380925:T:A	rs17580	14	93646512	94959937	chr14	94380925	T	A	0.0412536	LAMTOR3	4	99878336	99894490	NA	@ENSG00000197249_SERPINA1_Chr14_94376747_94390693_-=downstream_gene_variant;missense_variant;missense_variant,NMD_transcript_variant	0.439975	0.042853	24.0036	9	-	trans	Without_overlap_Sun	0	0	1	Old	No	0	NA	Diff_Bonf	No	Yes	Diff_Bonf	No	NA	NA	NA
1_5	SeqId_2737_22	NovH	Protein NOV homolog	P48745	4856	NOV	chr1:196703343:C:T	rs12045503	1	196177046	197515549	chr1	196703343	C	T	0.607801	NOV	8	119416306	119424353	NA	@ENSG00000000971_CFH_Chr1_196651878_196747504_+=downstream_gene_variant;intron_variant;intron_variant,non_coding_transcript_variant	-0.185654	0.0167883	27.7006	173	+	trans	Without_overlap_Sun	0	0	1	Old	Yes	3	SeqId_2737_22=chr1:196688284:A:G	Validated	1	Yes	SeqId_2737_22=chr1:196688284:A:G	No	NA	NA	NA
10_1278	SeqId_3212_30	ASAH2	Neutral ceramidase	Q9NR71	56624	ASAH2	chr10:50258839:G:A	rs2813297	10	49160137	51619092	chr10	50258839	G	A	0.789244	ASAH2	10	50182778	50248610	NA	intergenic_variant	0.506037	0.020162	138.287	595	-	cis	10:50782293-53770165:10_18	0.869033	0.862452	5	Old	Yes	3	SeqId_3212_30=chr10:50251680:G:C	Validated	1	Yes	SeqId_3212_30=chr10:50251680:G:C	No	NA	NA	NA
3_436	SeqId_14309_8	HNRH1	Heterogeneous nuclear ribonucleoprotein H	P31943	3187	HNRNPH1	chr3:186672838:C:T	rs9898	3	186140979	187235276	chr3	186672838	C	T	0.339453	HNRNPH1	5	179614178	179634784	NA	@ENSG00000113905_HRG_Chr3_186660216_186678240_+=missense_variant;non_coding_transcript_exon_variant,non_coding_transcript_variant*NA_RP11-573D15.8_ChrNA_NA_NA_NA=downstream_gene_variant;intron_variant,non_coding_transcript_variant;upstream_gene_variant	0.252967	0.0171955	78.1623	154	-	trans	NotIncludedInSun	NA	NA	2	New	No	0	SeqId_14309_8=chr3:186676249:G:C	Diff_Bonf	1	Yes	SeqId_14309_8=chr3:186676249:G:C	No	NA	NA	NA
4_50	SeqId_14309_8	HNRH1	Heterogeneous nuclear ribonucleoprotein H	P31943	3187	HNRNPH1	chr4:186220857:CA:C	rs34970894;rs397878847	4	185718785	186753529	chr4	186220857	CA	C	0.513382	HNRNPH1	5	179614178	179634784	NA	@ENSG00000164344_KLKB1_Chr4_186208979_186258471_+=intron_variant	-0.123014	0.0162379	13.4472	27	-	trans	NotIncludedInSun	NA	NA	1	Old	No	0	NA	Diff_Bonf	No	Yes	Diff_Bonf	No	NA	NA	NA
1_1279	SeqId_10758_2	KERA	Keratocan	O60938	11081	KERA	chr1:203402861:G:A	rs10920636	1	202899497	204012442	chr1	203402861	G	A	0.502985	KERA	12	91050491	91057983	NA	ENSG00000271588_LARP7P1_Chr1_203400266_203400581_-=upstream_gene_variant	0.22739	0.0163309	43.3434	165	-	trans	NotIncludedInSun	NA	NA	2	Old	Yes	3	NA	Validated	No	Yes	Validated	No	NA	NA	NA
7_135	SeqId_10758_2	KERA	Keratocan	O60938	11081	KERA	chr7:95324583:G:A	rs705379	7	94824583	95824583	chr7	95324583	G	A	0.483641	KERA	12	91050491	91057983	NA	@ENSG00000005421_PON1_Chr7_95297676_95324707_-=5_prime_UTR_variant;upstream_gene_variant	0.11747	0.0163886	12.118	1	-	trans	NotIncludedInSun	NA	NA	1	Old	No	0	NA	Diff_Bonf	No	No	Diff_Bonf	No	NA	NA	NA
17_1280	SeqId_6404_20	C1QRF	C1q-related factor	O75973	10882	C1QL1	chr17:44973977:T:C	rs9908256	17	44101852	45675631	chr17	44973977	T	C	0.545615	C1QL1	17	44959693	44968071	NA	intergenic_variant	-0.243637	0.0163881	49.2657	549	-	cis	NotIncludedInSun	NA	NA	2	Old	Yes	3	NA	Validated	No	Yes	Validated	No	NA	NA	NA
1_1281	SeqId_6404_20	C1QRF	C1q-related factor	O75973	10882	C1QL1	chr1:207125081:TTA:T	rs113734725;rs57038326	1	206625081	207682117	chr1	207125081	TTA	T	0.343946	C1QL1	17	44959693	44968071	NA	@ENSG00000123838_C4BPA_Chr1_207104262_207144972_+=downstream_gene_variant;intron_variant*NA_RP11-164O23.8_ChrNA_NA_NA_NA=downstream_gene_variant	-0.173815	0.0172429	23.171	15	-	trans	NotIncludedInSun	NA	NA	1	Old	No	0	NA	Diff_Bonf	No	Yes	Diff_Bonf	No	NA	NA	NA
8_565	SeqId_3234_23	URB	Coiled-coil domain-containing protein 80	Q76M96	151887	CCDC80	chr8:133458388:T:C	rs2142306	8	132956020	133958388	chr8	133458388	T	C	0.420793	CCDC80	3	112596794	112649530	NA	@ENSG00000008513_ST3GAL1_Chr8_133454848_133571940_-=3_prime_UTR_variant;downstream_gene_variant	0.137984	0.0167583	15.7414	2	-	trans	NotSigInSun	NA	NA	1	Old	No	0	NA	Diff_Bonf	No	Yes	Diff_Bonf	No	NA	NA	NA
12_61	SeqId_10818_36	ASM	Sphingomyelin phosphodiesterase	P17405	6609	SMPD1	chr12:101831973:A:G	rs10778152	12	101099694	102444869	chr12	101831973	A	G	0.297512	SMPD1	11	6390431	6394998	NA	ENSG00000111670_GNPTAB_Chr12_101745497_101830938_-=upstream_gene_variant*ENSG00000223046_RNA5SP369_Chr12_101836820_101836927_+=upstream_gene_variant	-0.330739	0.0180343	74.3971	517	+	trans	NotIncludedInSun	NA	NA	2	Old	Yes	3	NA	Validated	No	Yes	Validated	No	NA	NA	NA
11_1282	SeqId_10818_36	ASM	Sphingomyelin phosphodiesterase	P17405	6609	SMPD1	chr11:6394233:G:A	rs1050239	11	5875324	6912035	chr11	6394233	G	A	0.230693	SMPD1	11	6390431	6394998	#@ENSG00000166311_SMPD1_Chr11_6390431_6394998_+=3_prime_UTR_variant,NMD_transcript_variant;downstream_gene_variant;missense_variant;non_coding_transcript_exon_variant,non_coding_transcript_variant	ENSG00000166313_APBB1_Chr11_6395124_6419414_-=downstream_gene_variant	-0.342314	0.0201279	64.137	21	+	cis	NotIncludedInSun	NA	NA	1	Old	Yes	3	NA	Validated	No	Yes	Validated	No	NA	NA	NA
7_1283	SeqId_3079_62	TIG2	Retinoic acid receptor responder protein 2	Q99969	5919	RARRES2	chr7:150342466:C:T	rs3735167	7	149801337	150882371	chr7	150342466	C	T	0.261402	RARRES2	7	150338317	150341674	#ENSG00000106538_RARRES2_Chr7_150338317_150341674_-=upstream_gene_variant	NA_RP4-584D14.7_ChrNA_NA_NA_NA=non_coding_transcript_exon_variant,non_coding_transcript_variant*ENSG00000127399_LRRC61_Chr7_150322639_150338150_+=downstream_gene_variant	0.270258	0.0188029	46.118	145	-	cis	NotIncludedInSun	NA	NA	1	Old	Yes	3	SeqId_3079_62=chr7:150338370:T:G	Validated	1	Yes	SeqId_3079_62=chr7:150338370:T:G	No	NA	NA	NA
7_690	SeqId_18907_97	KI3L1	Killer cell immunoglobulin-like receptor 3DL1	P43629	3811	KIR3DL1	chr7:100629042:C:T	rs4548095	7	100116392	101223905	chr7	100629042	C	T	0.623822	KIR3DL1	19	54816468	54830778	NA	@ENSG00000106327_TFR2_Chr7_100620416_100642779_-=downstream_gene_variant;intron_variant;intron_variant,NMD_transcript_variant;intron_variant,non_coding_transcript_variant;upstream_gene_variant	0.155284	0.0176597	17.8372	30	+	trans	NotIncludedInSun	NA	NA	1	Old	No	0	NA	Diff_Bonf	No	Yes	Diff_Bonf	No	NA	NA	NA
4_1284	SeqId_4413_3	SLPI	Antileukoproteinase	P03973	6590	SLPI	chr4:186202428:T:G	rs6835839	4	185699916	186757146	chr4	186202428	T	G	0.396556	SLPI	20	45252239	45254564	NA	@ENSG00000145476_CYP4V2_Chr4_186191520_186213456_+=intron_variant;non_coding_transcript_exon_variant,non_coding_transcript_variant;upstream_gene_variant	-0.132703	0.016526	15.0109	57	-	trans	NotIncludedInSun	NA	NA	1	Old	No	0	NA	Diff_nominal	No	No	Diff_nominal	No	NA	NA	NA
20_1285	SeqId_4413_3	SLPI	Antileukoproteinase	P03973	6590	SLPI	chr20:45296827:A:G	rs77541618	20	44701727	45796827	chr20	45296827	A	G	0.165635	SLPI	20	45252239	45254564	NA	@ENSG00000124159_MATN4_Chr20_45293445_45308529_-=intron_variant	-0.159472	0.0218667	12.5181	6	-	cis	NotIncludedInSun	NA	NA	1	Old	No	0	NA	Diff_nominal	No	Yes	Diff_nominal	No	NA	NA	NA
2_1286	SeqId_14332_3	RALA	Ras-related protein Ral-A	P11233	5898	RALA	chr2:120269785:T:G	rs4100690	2	119253312	120816287	chr2	120269785	T	G	0.693286	RALA	7	39623483	39708124	NA	@ENSG00000144118_RALB_Chr2_120240064_120294713_+=intron_variant;intron_variant,NMD_transcript_variant;intron_variant,non_coding_transcript_variant	-0.201446	0.017825	28.8884	242	+	trans	NotIncludedInSun	NA	NA	1	Old	Yes	3	NA	Validated	No	Yes	Validated	No	NA	NA	NA
1_362	SeqId_7959_34	CADH7	Cadherin-7	Q9ULB5	1005	CDH7	chr1:169524475:C:T	rs9332641	1	168653379	170108752	chr1	169524475	C	T	0.05917	CDH7	18	65750252	65890341	NA	@ENSG00000198734_F5_Chr1_169514166_169586588_-=intron_variant	-0.468855	0.0346219	41.0546	298	+	trans	1:168458910-170578586:1_63	0.686602	1	3	Old	No	0	NA	Diff_Bonf	No	Yes	Diff_Bonf	No	NA	NA	NA
10_342	SeqId_7959_34	CADH7	Cadherin-7	Q9ULB5	1005	CDH7	chr10:19931917:G:T	rs927826	10	19409513	20483733	chr10	19931917	G	T	0.715049	CDH7	18	65750252	65890341	NA	@ENSG00000120594_PLXDC2_Chr10_19816239_20289856_+=intron_variant	0.181002	0.0180231	23.0049	45	+	trans	10:19160811-21272662:10_11	0.508663	1	1	Old	No	0	NA	Diff_Bonf	No	Yes	Diff_Bonf	No	NA	NA	NA
3_37	SeqId_6123_69	p53	Cellular tumor antigen p53	P04637	7157	TP53	chr3:165777354:AAAT:A	rs71674639	3	165222014	166412184	chr3	165777354	AAAT	A	0.202388	TP53	17	7661779	7687550	NA	@ENSG00000114200_BCHE_Chr3_165772904_165837472_-=downstream_gene_variant;intron_variant;intron_variant,NMD_transcript_variant	-0.164923	0.0201472	15.5683	98	-	trans	NotIncludedInSun	NA	NA	1	Old	No	0	NA	Diff_Bonf	No	Yes	Diff_Bonf	No	NA	NA	NA
4_957	SeqId_11369_23	ADHX	Alcohol dehydrogenase class-3	P11766	128	ADH5	chr4:99096064:T:C	rs140728660	4	98466995	99818907	chr4	99096064	T	C	0.0375378	ADH5	4	99070978	99088801	NA	NA_RP11-696N14.1_ChrNA_NA_NA_NA=intron_variant,non_coding_transcript_variant	-0.358557	0.0430745	16.0707	221	-	cis	NotIncludedInSun	NA	NA	1	Old	No	0	NA	Diff_nominal	No	Yes	Diff_nominal	No	NA	NA	NA
2_38	SeqId_3035_80	IL-19	Interleukin-19	Q9UHD0	29949	IL19	chr2:3594771:T:C	rs3820897	2	2913450	4203464	chr2	3594771	T	C	0.797586	IL19	1	206798870	206842981	NA	ENSG00000118004_COLEC11_Chr2_3594832_3644644_+=upstream_gene_variant	-0.708963	0.0221564	223.937	114	+	trans	2:2435446-4699891:2_02	0.589033	1	3	Old	No	0	SeqId_3035_80=chr2:3594371:T:C	Diff_Bonf	1	Yes	SeqId_3035_80=chr2:3594371:T:C	No	NA	NA	NA
12_31	SeqId_3894_15	NAGK	N-acetyl-D-glucosamine kinase	Q9UJ70	55577	NAGK	chr12:124831509:A:C	rs11057840	12	124318708	125334915	chr12	124831509	A	C	0.150424	NAGK	2	71064344	71079805	NA	@ENSG00000073060_SCARB1_Chr12_124776856_124882668_-=intron_variant;intron_variant,non_coding_transcript_variant	0.27624	0.0229909	32.5292	13	+	trans	Without_overlap_Sun	0	0	1	Old	No	0	NA	Diff_nominal	No	Yes	Diff_nominal	No	NA	NA	NA
2_1287	SeqId_3894_15	NAGK	N-acetyl-D-glucosamine kinase	Q9UJ70	55577	NAGK	chr2:71065392:T:C	rs11680831	2	70500084	71867759	chr2	71065392	T	C	0.348035	NAGK	2	71064344	71079805	#@ENSG00000124357_NAGK_Chr2_71064344_71079805_+=intron_variant,non_coding_transcript_variant;upstream_gene_variant	NA_AC007040.8_ChrNA_NA_NA_NA=upstream_gene_variant*NA_RP11-467P9.1_ChrNA_NA_NA_NA=downstream_gene_variant	-0.320073	0.0170378	78.0073	196	+	cis	2:70269722-72358709:2_06	0.643076	1	1	Old	Yes	1	SeqId_3894_15=chr2:71065392:T:C	Validated	1	Yes	SeqId_3894_15=chr2:71065392:T:C	Yes	No	NA	NA
22_251	SeqId_3894_15	NAGK	N-acetyl-D-glucosamine kinase	Q9UJ70	55577	NAGK	chr22:43928975:G:A	rs3747207	22	43428847	44428975	chr22	43928975	G	A	0.223726	NAGK	2	71064344	71079805	NA	@ENSG00000100344_PNPLA3_Chr22_43923739_43964488_+=intron_variant;intron_variant,NMD_transcript_variant;intron_variant,non_coding_transcript_variant;upstream_gene_variant	0.136136	0.0197579	11.2541	3	+	trans	Without_overlap_Sun	0	0	1	Old	No	0	NA	Diff_nominal	No	No	Diff_nominal	No	NA	NA	NA
3_24	SeqId_17365_7	KAT1	Kynurenine--oxoglutarate transaminase 1	Q16773	883	CCBL1	chr3:165776997:C:G	rs2686408	3	165260452	166321334	chr3	165776997	C	G	0.632655	CCBL1	NA	NA	NA	NA	@ENSG00000114200_BCHE_Chr3_165772904_165837472_-=downstream_gene_variant;intron_variant;intron_variant,NMD_transcript_variant	-0.123858	0.0168407	12.7181	29	NA	trans	NotIncludedInSun	NA	NA	1	Old	No	0	NA	Diff_Bonf	No	Yes	Diff_Bonf	No	NA	NA	NA
1_5	SeqId_17365_7	KAT1	Kynurenine--oxoglutarate transaminase 1	Q16773	883	CCBL1	chr1:196697958:A:T	rs28853072	1	196177046	197472531	chr1	196697958	A	T	0.607735	CCBL1	NA	NA	NA	NA	@ENSG00000000971_CFH_Chr1_196651878_196747504_+=intron_variant;intron_variant,non_coding_transcript_variant	-0.171347	0.016798	23.7047	129	NA	trans	NotIncludedInSun	NA	NA	1	Old	Yes	3	NA	Validated	No	Yes	Validated	No	NA	NA	NA
17_11	SeqId_17365_7	KAT1	Kynurenine--oxoglutarate transaminase 1	Q16773	883	CCBL1	chr17:28367840:G:A	rs704	17	27765920	28913121	chr17	28367840	G	A	0.47343	CCBL1	NA	NA	NA	NA	ENSG00000244045_TMEM199_Chr17_28357581_28363683_+=downstream_gene_variant*@ENSG00000109072_VTN_Chr17_28367276_28373091_-=downstream_gene_variant;missense_variant*NA_CTB-96E2.2_ChrNA_NA_NA_NA=missense_variant*NA_CTB-96E2.3_ChrNA_NA_NA_NA=intron_variant,non_coding_transcript_variant*NA_CTB-96E2.7_ChrNA_NA_NA_NA=upstream_gene_variant*@ENSG00000004139_SARM1_Chr17_28364356_28404049_+=intron_variant,non_coding_transcript_variant;upstream_gene_variant*ENSG00000274529_SEBOX_Chr17_28364268_28365244_-=upstream_gene_variant	0.193841	0.0163451	31.7152	51	NA	trans	NotIncludedInSun	NA	NA	1	Old	Yes	1	SeqId_17365_7=chr17:28367840:G:A	Validated	1	Yes	SeqId_17365_7=chr17:28367840:G:A	No	NA	NA	NA
3_37	SeqId_8918_64	FAK2	Protein-tyrosine kinase 2-beta	Q14289	2185	PTK2B	chr3:165773492:C:T	rs1803274	3	165218150	166648917	chr3	165773492	C	T	0.20253	PTK2B	8	27311482	27459391	NA	@ENSG00000114200_BCHE_Chr3_165772904_165837472_-=3_prime_UTR_variant,NMD_transcript_variant;downstream_gene_variant;missense_variant	0.226463	0.0201364	28.618	514	+	trans	Without_overlap_Sun	0	0	1	Old	No	0	NA	Diff_Bonf	No	Yes	Diff_Bonf	No	NA	NA	NA
2_1288	SeqId_8918_64	FAK2	Protein-tyrosine kinase 2-beta	Q14289	2185	PTK2B	chr2:21003380:A:G	rs12691188	2	20199024	21772705	chr2	21003380	A	G	0.0185847	PTK2B	8	27311482	27459391	NA	@ENSG00000084674_APOB_Chr2_21001429_21044073_-=intron_variant*NA_RP11-116D2.1_ChrNA_NA_NA_NA=upstream_gene_variant	-0.89718	0.0597963	50.16	138	+	trans	Without_overlap_Sun	0	0	2	Old	Yes	1	SeqId_8918_64=chr2:21002613:C:G	Validated	1	Yes	SeqId_8918_64=chr2:21002613:C:G	No	NA	NA	NA
19_1289	SeqId_11311_79	RAG-1	V(D)J recombination-activating protein 1	P15918	5896	RAG1	chr19:15484382:C:T	rs56306510	19	14784812	16036159	chr19	15484382	C	T	0.161323	RAG1	11	36510709	36593156	NA	@ENSG00000161031_PGLYRP2_Chr19_15468645_15498956_-=intron_variant;upstream_gene_variant	-0.326779	0.0244438	40.035	25	+	trans	NotIncludedInSun	NA	NA	2	Old	Yes	1	SeqId_11311_79=chr19:15460527:C:A	Validated	No	Yes	SeqId_11311_79=chr19:15460527:C:A	No	NA	NA	NA
22_1014	SeqId_12685_57	HOME2	Homer protein homolog 2	Q9NSB8	NA	HOMER2	chr22:50670081:G:A	rs13053850	22	50099322	51213296	chr22	50670081	G	A	0.425623	HOMER2	15	82836946	82986153	NA	ENSG00000251322_SHANK3_Chr22_50674415_50733298_+=upstream_gene_variant*NA_Y_RNA_ChrNA_NA_NA_NA=downstream_gene_variant	0.240477	0.0165779	46.9539	72	-	trans	NotIncludedInSun	NA	NA	1	Old	Yes	3	SeqId_12685_57=chr22:50672500:G:T	Validated	1	Yes	SeqId_12685_57=chr22:50672500:G:T	No	NA	NA	NA
6_1290	SeqId_9754_33	Quinone reductase 2	Ribosyldihydronicotinamide dehydrogenase [quinone]	P16083	4835	NQO2	chr6:3009710:A:G	rs2518581	6	2278087	3573531	chr6	3009710	A	G	0.741827	NQO2	6	2987987	3028869	#@ENSG00000124588_NQO2_Chr6_2987987_3028869_+=intron_variant	NA	-0.349169	0.0189683	254.471	525	+	cis	6:1893953-4067178:6_01	0.596093	1	7	New	No	0	SeqId_9754_33=chr6:3006573:A:G	Diff_nominal	1	Yes	SeqId_9754_33=chr6:3006573:A:G	Yes	No	NA	NA
19_1291	SeqId_3714_49	CK-MB	Creatine kinase M-type:Creatine kinase B-type heterodimer	P06732 P12277	1158	CKM	chr19:45353562:G:A	rs3916875	19	44817925	45853562	chr19	45353562	G	A	0.0170082	CKM	19	45306414	45322977	NA	@ENSG00000104884_ERCC2_Chr19_45349837_45370918_-=intron_variant;intron_variant,NMD_transcript_variant;intron_variant,non_coding_transcript_variant*ENSG00000104892_KLC3_Chr19_45333434_45351520_+=downstream_gene_variant	-0.48911	0.0639167	13.7047	2	-	cis	NotIncludedInSun	NA	NA	1	Old	No	0	NA	NA	No	Yes	NA	No	NA	NA	NA
6_1187	SeqId_3710_49	Angiostatin	Angiostatin	P00747	5340	PLG	chr6:160706469:A:G	rs73015965	6	159604101	161765711	chr6	160706469	A	G	0.00663986	PLG	6	160702238	160753315	#@ENSG00000122194_PLG_Chr6_160702238_160753315_+=intron_variant,non_coding_transcript_variant;missense_variant;non_coding_transcript_exon_variant,non_coding_transcript_variant	NA	-1.72907	0.10502	60.1781	265	+	cis	6:159371352-162590128:6_25	0.671563	1	4	Old	No	0	NA	NA	No	Yes	NA	No	NA	NA	NA
19_36	SeqId_11207_3	Macrophage scavenger receptor	Macrophage scavenger receptor types I and II	P21757	4481	MSR1	chr19:15469847:G:A	rs2304200	19	14784812	16036159	chr19	15469847	G	A	0.080207	MSR1	8	16107878	16567490	NA	@ENSG00000161031_PGLYRP2_Chr19_15468645_15498956_-=missense_variant	-0.590771	0.033394	69.3074	14	-	trans	NotSigInSun	NA	NA	2	Old	No	0	NA	Diff_Bonf	No	Yes	Diff_Bonf	No	NA	NA	NA
11_1292	SeqId_8795_48	TR	Transferrin receptor protein 1	P02786	7037	TFRC	chr11:116937254:A:G	rs473172	11	116374768	117720893	chr11	116937254	A	G	0.868642	TFRC	3	196027183	196082189	NA	@ENSG00000160584_SIK3_Chr11_116843402_117098437_-=intron_variant;intron_variant,NMD_transcript_variant;intron_variant,non_coding_transcript_variant	-0.193468	0.0242226	14.8597	80	-	trans	Without_overlap_Sun	0	0	1	Old	No	0	NA	Diff_Bonf	No	Yes	Diff_Bonf	No	NA	NA	NA
1_243	SeqId_6962_5	DRB3	HLA class II histocompatibility antigen, DR beta 3 chain	P79483	3125	HLA-DRB3	chr1:56920602:T:C	rs713452	1	56394255	57462916	chr1	56920602	T	C	0.296713	HLA-DRB3	NA	NA	NA	NA	ENSG00000157131_C8A_Chr1_56854806_56918221_+=downstream_gene_variant	0.224017	0.0178155	35.5342	72	NA	trans	NotIncludedInSun	NA	NA	1	Old	Yes	3	NA	Validated	No	Yes	Validated	No	NA	NA	NA
19_69	SeqId_6962_5	DRB3	HLA class II histocompatibility antigen, DR beta 3 chain	P79483	3125	HLA-DRB3	chr19:6713164:G:C	rs11085197	19	6156028	7245170	chr19	6713164	G	C	0.203148	HLA-DRB3	NA	NA	NA	NA	@ENSG00000125730_C3_Chr19_6677704_6730562_-=downstream_gene_variant;intron_variant;intron_variant,non_coding_transcript_variant;upstream_gene_variant*NA_CTD-3128G10.7_ChrNA_NA_NA_NA=downstream_gene_variant	0.516419	0.021595	125.657	44	NA	trans	NotIncludedInSun	NA	NA	1	Old	Yes	2	SeqId_6962_5=chr19:6713251:G:A	Validated	1	Yes	SeqId_6962_5=chr19:6713251:G:A	No	NA	NA	NA
11_1293	SeqId_5722_78	Prolylcarboxypeptidase	Lysosomal Pro-X carboxypeptidase	P42785	5547	PRCP	chr11:82853252:T:G	rs2229437	11	82328371	83430322	chr11	82853252	T	G	0.176997	PRCP	11	82823502	82970584	#@ENSG00000137509_PRCP_Chr11_82823502_82970584_-=missense_variant	NA	0.224205	0.021346	25.0792	48	-	cis	11:81542273-83860426:11_24	0.474764	1	1	Old	Yes	3	NA	Validated	No	Yes	Validated	No	NA	NA	NA
12_61	SeqId_5722_78	Prolylcarboxypeptidase	Lysosomal Pro-X carboxypeptidase	P42785	5547	PRCP	chr12:101822895:C:T	rs4764822	12	101136335	102444869	chr12	101822895	C	T	0.296046	PRCP	11	82823502	82970584	NA	@ENSG00000111670_GNPTAB_Chr12_101745497_101830938_-=intron_variant	-0.257629	0.0180687	45.4001	361	-	trans	12:101212154-103306509:12_36	0.624791	1	2	Old	Yes	3	NA	Validated	No	Yes	Validated	No	NA	NA	NA
8_1203	SeqId_5722_78	Prolylcarboxypeptidase	Lysosomal Pro-X carboxypeptidase	P42785	5547	PRCP	chr8:54536721:T:C	rs28571765	8	54009054	55038582	chr8	54536721	T	C	0.192132	PRCP	11	82823502	82970584	NA	intergenic_variant	0.147235	0.0206813	11.9645	9	-	trans	Without_overlap_Sun	0	0	1	Old	No	0	NA	Diff_Bonf	No	Yes	Diff_Bonf	No	NA	NA	NA
9_82	SeqId_3651_50	VEGF sR2	Vascular endothelial growth factor receptor 2	P35968	3791	KDR	chr9:133274414:A:G	rs947073006	9	132666478	134035444	chr9	133274414	A	G	0.78532	KDR	4	55078259	55125595	NA	@ENSG00000175164_ABO_Chr9_133250401_133275219_-=intron_variant;intron_variant,non_coding_transcript_variant	0.455559	0.0202285	111.584	183	-	trans	9:135042324-137344410:9_23	0.590031	1	1	Old	Yes	1	SeqId_3651_50=chr9:133273983:A:G	Validated	1	Yes	SeqId_3651_50=chr9:133273983:A:G	No	NA	NA	NA
4_1294	SeqId_3651_50	VEGF sR2	Vascular endothelial growth factor receptor 2	P35968	3791	KDR	chr4:55106779:A:G	rs34231037	4	54443740	55759928	chr4	55106779	A	G	0.0313749	KDR	4	55078259	55125595	#@ENSG00000128052_KDR_Chr4_55078259_55125595_-=missense_variant;non_coding_transcript_exon_variant,non_coding_transcript_variant	NA	-0.758415	0.0495206	52.2177	69	-	cis	4:54955023-56982784:4_09	0.600173	1	3	Old	Yes	3	SeqId_3651_50=chr4:55113391:C:T	Validated	1	Yes	SeqId_3651_50=chr4:55113391:C:T	No	NA	NA	NA
3_277	SeqId_3651_50	VEGF sR2	Vascular endothelial growth factor receptor 2	P35968	3791	KDR	chr3:98688089:G:C	rs12496730	3	98084338	99261486	chr3	98688089	G	C	0.449115	KDR	4	55078259	55125595	NA	intergenic_variant	-0.17111	0.0166756	23.9766	44	-	trans	3:97354191-99434493:3_25	0.565854	1	1	Old	No	0	NA	Diff_nominal	No	Yes	Diff_nominal	No	NA	NA	NA
3_37	SeqId_12623_84	JARD2	Protein Jumonji	Q92833	NA	JARID2	chr3:165764276:G:A	rs62295996	3	165218150	166597130	chr3	165764276	G	A	0.202596	JARID2	6	15246296	15522040	NA	intergenic_variant	0.223318	0.0201491	27.8204	406	+	trans	NotIncludedInSun	NA	NA	1	Old	No	0	NA	Diff_Bonf	No	Yes	Diff_Bonf	No	NA	NA	NA
4_50	SeqId_10615_18	MYP0	Myelin protein P0	P25189	4359	MPZ	chr4:186240057:T:C	rs66530140	4	185718785	186757146	chr4	186240057	T	C	0.511392	MPZ	1	161304735	161309972	NA	@ENSG00000164344_KLKB1_Chr4_186208979_186258471_+=downstream_gene_variant;intron_variant;intron_variant,non_coding_transcript_variant	-0.140151	0.0163028	17.0861	37	-	trans	Without_overlap_Sun	0	0	1	Old	Yes	3	NA	Validated	No	No	Validated	No	NA	NA	NA
1_1295	SeqId_10615_18	MYP0	Myelin protein P0	P25189	4359	MPZ	chr1:230096333:A:G	rs7529009	1	229594422	230788384	chr1	230096333	A	G	0.412127	MPZ	1	161304735	161309972	NA	@ENSG00000143641_GALNT2_Chr1_230057990_230282124_+=downstream_gene_variant;intron_variant;intron_variant,non_coding_transcript_variant	0.16921	0.0165886	23.7043	61	-	trans	1:229230169-231417664:1_95	0.545812	1	2	Old	Yes	3	NA	Validated	No	Yes	Validated	No	NA	NA	NA
3_24	SeqId_2640_3	MSP R	Macrophage-stimulating protein receptor	Q04912	4486	MST1R	chr3:165791089:G:T	rs3941625	3	165258405	166412184	chr3	165791089	G	T	0.632518	MST1R	3	49887002	49903873	NA	@ENSG00000114200_BCHE_Chr3_165772904_165837472_-=intron_variant;intron_variant,NMD_transcript_variant	-0.138278	0.0168166	15.7012	168	-	trans	NotSigInSun	NA	NA	1	Old	No	0	NA	Diff_nominal	No	Yes	Diff_nominal	No	NA	NA	NA
1_5	SeqId_2640_3	MSP R	Macrophage-stimulating protein receptor	Q04912	4486	MST1R	chr1:196677046:T:G	rs1329424	1	196025417	197708502	chr1	196677046	T	G	0.608415	MST1R	3	49887002	49903873	NA	@ENSG00000000971_CFH_Chr1_196651878_196747504_+=downstream_gene_variant;intron_variant;non_coding_transcript_exon_variant,non_coding_transcript_variant	-0.242094	0.016783	46.4429	267	-	trans	NotSigInSun	NA	NA	1	Old	Yes	1	SeqId_2640_3=chr1:196687075:A:T	Validated	1	Yes	SeqId_2640_3=chr1:196687075:A:T	No	NA	NA	NA
1_5	SeqId_7880_9	PSA1	Proteasome subunit alpha type-1	P25786	5682	PSMA1	chr1:196695521:C:T	rs10922098	1	196025417	197619863	chr1	196695521	C	T	0.60707	PSMA1	11	14504874	14643635	NA	@ENSG00000000971_CFH_Chr1_196651878_196747504_+=intron_variant;intron_variant,non_coding_transcript_variant	-0.216505	0.0167723	37.3944	277	-	trans	Without_overlap_Sun	0	0	1	Old	Yes	3	NA	Validated	No	Yes	Validated	No	NA	NA	NA
3_37	SeqId_7880_9	PSA1	Proteasome subunit alpha type-1	P25786	5682	PSMA1	chr3:165781347:GAT:G	rs78119247;rs369037052	3	165260452	166291089	chr3	165781347	GAT	G	0.202357	PSMA1	11	14504874	14643635	NA	@ENSG00000114200_BCHE_Chr3_165772904_165837472_-=intron_variant;intron_variant,NMD_transcript_variant	0.150228	0.0201575	13.0388	29	-	trans	Without_overlap_Sun	0	0	1	Old	No	0	NA	Diff_Bonf	No	Yes	Diff_Bonf	No	NA	NA	NA
17_11	SeqId_7880_9	PSA1	Proteasome subunit alpha type-1	P25786	5682	PSMA1	chr17:28367840:G:A	rs704	17	27765920	28915105	chr17	28367840	G	A	0.47343	PSMA1	11	14504874	14643635	NA	ENSG00000244045_TMEM199_Chr17_28357581_28363683_+=downstream_gene_variant*@ENSG00000109072_VTN_Chr17_28367276_28373091_-=downstream_gene_variant;missense_variant*NA_CTB-96E2.2_ChrNA_NA_NA_NA=missense_variant*NA_CTB-96E2.3_ChrNA_NA_NA_NA=intron_variant,non_coding_transcript_variant*NA_CTB-96E2.7_ChrNA_NA_NA_NA=upstream_gene_variant*@ENSG00000004139_SARM1_Chr17_28364356_28404049_+=intron_variant,non_coding_transcript_variant;upstream_gene_variant*ENSG00000274529_SEBOX_Chr17_28364268_28365244_-=upstream_gene_variant	0.183982	0.0163439	28.6695	44	-	trans	17:25533302-27740139:17_12	0.520735	1	1	Old	Yes	1	SeqId_7880_9=chr17:28367840:G:A	Validated	1	Yes	SeqId_7880_9=chr17:28367840:G:A	No	NA	NA	NA
2_1296	SeqId_2977_7	EDAR	Tumor necrosis factor receptor superfamily member EDAR	Q9UNE0	10913	EDAR	chr2:108984299:G:A	rs75147553	2	107862202	109510473	chr2	108984299	G	A	0.0126208	EDAR	2	108894471	108989372	#@ENSG00000135960_EDAR_Chr2_108894471_108989372_-=intron_variant	NA	1.15883	0.0722431	57.178	105	-	cis	2:108122712-110625086:2_15	0.658683	1	2	New	No	0	NA	NA	No	Yes	NA	No	NA	NA	NA
8_839	SeqId_2977_7	EDAR	Tumor necrosis factor receptor superfamily member EDAR	Q9UNE0	10913	EDAR	chr8:105569300:A:T	rs6993770	8	105002951	106080311	chr8	105569300	A	T	0.276781	EDAR	2	108894471	108989372	NA	@ENSG00000169946_ZFPM2_Chr8_104590733_105804532_+=intron_variant;intron_variant,non_coding_transcript_variant	0.150865	0.0183347	15.7217	34	-	trans	8:105581528-107593072:8_19	0.535589	1	1	Old	No	0	NA	Diff_Bonf	No	Yes	Diff_Bonf	No	NA	NA	NA
3_1297	SeqId_2516_57	6Ckine	C-C motif chemokine 21	O00585	6366	CCL21	chr3:132550518:C:A	rs62293987	3	131900847	133229126	chr3	132550518	C	A	0.11175	CCL21	9	34709005	34710124	NA	intergenic_variant	-0.407001	0.0256368	56.0296	253	-	trans	3:131119691-133447137:3_38	0.570702	1	1	Old	Yes	3	NA	Validated	No	Yes	Validated	No	NA	NA	NA
3_37	SeqId_6020_52	Urotensin-II	Urotensin-2	O95399	10911	UTS2	chr3:165773492:C:T	rs1803274	3	165219231	166597130	chr3	165773492	C	T	0.20253	UTS2	1	7843083	7853512	NA	@ENSG00000114200_BCHE_Chr3_165772904_165837472_-=3_prime_UTR_variant,NMD_transcript_variant;downstream_gene_variant;missense_variant	0.202476	0.0201466	23.0374	383	-	trans	NotIncludedInSun	NA	NA	1	Old	No	0	NA	Diff_Bonf	No	Yes	Diff_Bonf	No	NA	NA	NA
1_5	SeqId_6020_52	Urotensin-II	Urotensin-2	O95399	10911	UTS2	chr1:196695521:C:T	rs10922098	1	195901254	197793054	chr1	196695521	C	T	0.60707	UTS2	1	7843083	7853512	NA	@ENSG00000000971_CFH_Chr1_196651878_196747504_+=intron_variant;intron_variant,non_coding_transcript_variant	-0.302597	0.0167753	72.0106	327	-	trans	NotIncludedInSun	NA	NA	1	Old	Yes	1	SeqId_6020_52=chr1:196688284:A:G	Validated	1	Yes	SeqId_6020_52=chr1:196688284:A:G	No	NA	NA	NA
3_37	SeqId_2859_69	HDAC8	Histone deacetylase 8	Q9BY41	55869	HDAC8	chr3:165777354:AAAT:A	rs71674639	3	165218150	166605450	chr3	165777354	AAAT	A	0.202388	HDAC8	X	72329516	72573103	NA	@ENSG00000114200_BCHE_Chr3_165772904_165837472_-=downstream_gene_variant;intron_variant;intron_variant,NMD_transcript_variant	0.274137	0.0201605	41.384	623	-	trans	NotSigInSun	NA	NA	1	Old	Yes	3	NA	Validated	No	Yes	Validated	No	NA	NA	NA
1_5	SeqId_2859_69	HDAC8	Histone deacetylase 8	Q9BY41	55869	HDAC8	chr1:196703343:C:T	rs12045503	1	196177046	197619863	chr1	196703343	C	T	0.607801	HDAC8	X	72329516	72573103	NA	@ENSG00000000971_CFH_Chr1_196651878_196747504_+=downstream_gene_variant;intron_variant;intron_variant,non_coding_transcript_variant	-0.208729	0.0167878	34.7641	245	-	trans	NotSigInSun	NA	NA	1	Old	Yes	3	SeqId_2859_69=chr1:196688284:A:G	Validated	1	Yes	SeqId_2859_69=chr1:196688284:A:G	No	NA	NA	NA
19_99	SeqId_2859_69	HDAC8	Histone deacetylase 8	Q9BY41	55869	HDAC8	chr19:44912921:G:T	rs483082	19	44385243	45419689	chr19	44912921	G	T	0.228334	HDAC8	X	72329516	72573103	NA	ENSG00000130203_APOE_Chr19_44905754_44909393_+=downstream_gene_variant*NA_CTB-129P6.7_ChrNA_NA_NA_NA=non_coding_transcript_exon_variant,non_coding_transcript_variant*ENSG00000130208_APOC1_Chr19_44914247_44919349_+=upstream_gene_variant	-0.184366	0.0202631	19.0385	17	-	trans	NotSigInSun	NA	NA	1	Old	No	0	NA	Diff_Bonf	No	Yes	Diff_Bonf	No	NA	NA	NA
3_37	SeqId_19327_31	Hat1	Histone acetyltransferase type B catalytic subunit	O14929	8520	HAT1	chr3:165762312:G:A	rs6445035	3	165258405	166383633	chr3	165762312	G	A	0.203503	HAT1	2	171922448	171983682	NA	intergenic_variant	0.157331	0.020118	14.2785	53	+	trans	NotIncludedInSun	NA	NA	1	Old	No	0	NA	Diff_Bonf	No	Yes	Diff_Bonf	No	NA	NA	NA
1_5	SeqId_19327_31	Hat1	Histone acetyltransferase type B catalytic subunit	O14929	8520	HAT1	chr1:196697958:A:T	rs28853072	1	196025417	197708502	chr1	196697958	A	T	0.607735	HAT1	2	171922448	171983682	NA	@ENSG00000000971_CFH_Chr1_196651878_196747504_+=intron_variant;intron_variant,non_coding_transcript_variant	-0.27185	0.0168019	58.1546	298	+	trans	NotIncludedInSun	NA	NA	1	Old	Yes	1	SeqId_19327_31=chr1:196708613:G:GA	Validated	2	Yes	SeqId_19327_31=chr1:196708613:G:GA	No	NA	NA	NA
3_37	SeqId_18890_227	Fibrinogen B	Fibrinogen beta chain	P02675	2244	FGB	chr3:165773492:C:T	rs1803274	3	165218150	166674858	chr3	165773492	C	T	0.20253	FGB	4	154562956	154571086	NA	@ENSG00000114200_BCHE_Chr3_165772904_165837472_-=3_prime_UTR_variant,NMD_transcript_variant;downstream_gene_variant;missense_variant	0.265716	0.0201487	38.9864	575	+	trans	NotIncludedInSun	NA	NA	1	Old	No	0	NA	Diff_Bonf	No	Yes	Diff_Bonf	No	NA	NA	NA
1_5	SeqId_18890_227	Fibrinogen B	Fibrinogen beta chain	P02675	2244	FGB	chr1:196697958:A:T	rs28853072	1	196177046	197515549	chr1	196697958	A	T	0.607735	FGB	4	154562956	154571086	NA	@ENSG00000000971_CFH_Chr1_196651878_196747504_+=intron_variant;intron_variant,non_coding_transcript_variant	-0.221568	0.0168014	38.9847	181	+	trans	NotIncludedInSun	NA	NA	1	Old	Yes	3	NA	Validated	No	Yes	Validated	No	NA	NA	NA
11_156	SeqId_8759_29	a1,4-Galactosyltransferase	Lactosylceramide 4-alpha-galactosyltransferase	Q9NPC4	53947	A4GALT	chr11:60173126:T:A	rs7232	11	59545028	60837726	chr11	60173126	T	A	0.373124	A4GALT	22	42692112	42721298	NA	@ENSG00000110077_MS4A6A_Chr11_60172014_60184666_-=3_prime_UTR_variant,NMD_transcript_variant;downstream_gene_variant;missense_variant;non_coding_transcript_exon_variant,non_coding_transcript_variant	0.339679	0.0168676	89.464	461	-	trans	NotSigInSun	NA	NA	1	Old	Yes	3	NA	Validated	No	Yes	Validated	No	NA	NA	NA
22_1298	SeqId_8759_29	a1,4-Galactosyltransferase	Lactosylceramide 4-alpha-galactosyltransferase	Q9NPC4	53947	A4GALT	chr22:42718545:G:A	rs8138197	22	42197370	43284048	chr22	42718545	G	A	0.477344	A4GALT	22	42692112	42721298	#@ENSG00000128274_A4GALT_Chr22_42692112_42721298_-=intron_variant,non_coding_transcript_variant	NA	-0.304173	0.0168428	72.1778	153	-	cis	NotSigInSun	NA	NA	1	Old	Yes	1	SeqId_8759_29=chr22:42717787:C:A	Validated	1	Yes	SeqId_8759_29=chr22:42717787:C:A	Yes	No	NA	NA
14_1299	SeqId_18324_61	SUOX	Sulfite oxidase, mitochondrial	P51687	6821	SUOX	chr14:106643049:C:T	rs200163804	14	106115808	107302973	chr14	106643049	C	T	0.387117	SUOX	12	55997180	56006641	NA	ENSG00000211970_IGHV4-61_Chr14_106639119_106639657_-=upstream_gene_variant*ENSG00000253132_IGHV3-62_Chr14_106643142_106643585_-=downstream_gene_variant*ENSG00000223648_IGHV3-64_Chr14_106657725_106658258_-=downstream_gene_variant*ENSG00000211965_IGHV3-49_Chr14_106556936_106557477_-=intron_variant	-0.137178	0.0168204	15.4587	99	+	trans	NotIncludedInSun	NA	NA	1	Old	No	0	NA	Diff_nominal	No	Yes	Diff_nominal	No	NA	NA	NA
6_1300	SeqId_10737_96	Serpin B1	Leukocyte elastase inhibitor	P30740	1992	SERPINB1	chr6:2839825:C:T	rs316343	6	2333505	3364913	chr6	2839825	C	T	0.541494	SERPINB1	6	2832332	2842006	#@ENSG00000021355_SERPINB1_Chr6_2832332_2842006_-=intron_variant;intron_variant,non_coding_transcript_variant;upstream_gene_variant	NA	0.218396	0.0165808	38.8933	41	-	cis	NotIncludedInSun	NA	NA	1	Old	Yes	3	NA	Validated	No	Yes	Validated	No	NA	NA	NA
1_5	SeqId_10737_96	Serpin B1	Leukocyte elastase inhibitor	P30740	1992	SERPINB1	chr1:196703343:C:T	rs12045503	1	196201627	197203343	chr1	196703343	C	T	0.607801	SERPINB1	6	2832332	2842006	NA	@ENSG00000000971_CFH_Chr1_196651878_196747504_+=downstream_gene_variant;intron_variant;intron_variant,non_coding_transcript_variant	-0.114656	0.016786	11.0724	6	-	trans	NotIncludedInSun	NA	NA	1	Old	No	0	NA	Diff_Bonf	No	Yes	Diff_Bonf	No	NA	NA	NA
17_11	SeqId_8877_22	F176C	Protein eva-1 homolog C	P58658	59271	EVA1C	chr17:28367840:G:A	rs704	17	27802432	28867840	chr17	28367840	G	A	0.47343	EVA1C	21	32412006	32515397	NA	ENSG00000244045_TMEM199_Chr17_28357581_28363683_+=downstream_gene_variant*@ENSG00000109072_VTN_Chr17_28367276_28373091_-=downstream_gene_variant;missense_variant*NA_CTB-96E2.2_ChrNA_NA_NA_NA=missense_variant*NA_CTB-96E2.3_ChrNA_NA_NA_NA=intron_variant,non_coding_transcript_variant*NA_CTB-96E2.7_ChrNA_NA_NA_NA=upstream_gene_variant*@ENSG00000004139_SARM1_Chr17_28364356_28404049_+=intron_variant,non_coding_transcript_variant;upstream_gene_variant*ENSG00000274529_SEBOX_Chr17_28364268_28365244_-=upstream_gene_variant	0.117835	0.0163561	12.2343	2	+	trans	Without_overlap_Sun	0	0	1	Old	Yes	3	NA	Validated	No	No	Validated	No	NA	NA	NA
1_5	SeqId_3837_6	ZAP70	Tyrosine-protein kinase ZAP-70	P43403	7535	ZAP70	chr1:196697958:A:T	rs28853072	1	196025417	197708502	chr1	196697958	A	T	0.607735	ZAP70	2	97713560	97739862	NA	@ENSG00000000971_CFH_Chr1_196651878_196747504_+=intron_variant;intron_variant,non_coding_transcript_variant	-0.235589	0.0168095	43.9003	250	+	trans	NotSigInSun	NA	NA	1	Old	Yes	3	SeqId_3837_6=chr1:196689149:T:C	Validated	1	Yes	SeqId_3837_6=chr1:196689149:T:C	No	NA	NA	NA
3_37	SeqId_3837_6	ZAP70	Tyrosine-protein kinase ZAP-70	P43403	7535	ZAP70	chr3:165777354:AAAT:A	rs71674639	3	165219231	166412184	chr3	165777354	AAAT	A	0.202388	ZAP70	2	97713560	97739862	NA	@ENSG00000114200_BCHE_Chr3_165772904_165837472_-=downstream_gene_variant;intron_variant;intron_variant,NMD_transcript_variant	0.168959	0.0201676	16.2681	200	+	trans	NotSigInSun	NA	NA	1	Old	No	0	NA	Diff_Bonf	No	Yes	Diff_Bonf	No	NA	NA	NA
2_1301	SeqId_13740_51	sFRP-3	Secreted frizzled-related protein 3	Q92765	2487	FRZB	chr2:182838608:G:A	rs288326	2	182187257	183780714	chr2	182838608	G	A	0.117188	FRZB	2	182833275	182867162	#@ENSG00000162998_FRZB_Chr2_182833275_182867162_-=missense_variant	NA	0.469598	0.0254444	75.3297	654	-	cis	2:182700641-185145118:2_24	0.651861	1	4	Old	Yes	1	SeqId_13740_51=chr2:182866669:C:T	Validated	1	Yes	SeqId_13740_51=chr2:182866669:C:T	No	NA	NA	NA
1_1302	SeqId_6367_66	fibromodulin	fibromodulin	Q06828	2331	FMOD	chr1:203351280:G:C	rs4971252	1	202803103	203857214	chr1	203351280	G	C	0.866557	FMOD	1	203340628	203351489	#@ENSG00000122176_FMOD_Chr1_203340628_203351489_-=5_prime_UTR_variant;upstream_gene_variant	NA_RP11-435P24.2_ChrNA_NA_NA_NA=downstream_gene_variant	0.280011	0.024563	29.3772	24	-	cis	NotIncludedInSun	NA	NA	1	Old	Yes	1	SeqId_6367_66=chr1:203351280:G:C	Validated	1	Yes	SeqId_6367_66=chr1:203351280:G:C	No	NA	NA	NA
7_72	SeqId_13604_27	NEUL1	E3 ubiquitin-protein ligase NEURL1	O76050	NA	NEURL1	chr7:95305886:CA:C	rs3917549;rs397730288	7	94805886	95811726	chr7	95305886	CA	C	0.192552	NEURL1	10	103493979	103592552	NA	@ENSG00000005421_PON1_Chr7_95297676_95324707_-=intron_variant;intron_variant,NMD_transcript_variant;upstream_gene_variant	0.160109	0.0206235	14.0827	7	+	trans	7:93934573-95946795:7_15	0.498748	1	1	Old	No	0	NA	Diff_Bonf	No	Yes	Diff_Bonf	No	NA	NA	NA
3_37	SeqId_13604_27	NEUL1	E3 ubiquitin-protein ligase NEURL1	O76050	NA	NEURL1	chr3:165773492:C:T	rs1803274	3	165258405	166407419	chr3	165773492	C	T	0.20253	NEURL1	10	103493979	103592552	NA	@ENSG00000114200_BCHE_Chr3_165772904_165837472_-=3_prime_UTR_variant,NMD_transcript_variant;downstream_gene_variant;missense_variant	0.150766	0.020152	13.1338	53	+	trans	Without_overlap_Sun	0	0	1	Old	No	0	NA	Diff_Bonf	No	Yes	Diff_Bonf	No	NA	NA	NA
1_5	SeqId_13604_27	NEUL1	E3 ubiquitin-protein ligase NEURL1	O76050	NA	NEURL1	chr1:196697958:A:T	rs28853072	1	196177046	197472531	chr1	196697958	A	T	0.607735	NEURL1	10	103493979	103592552	NA	@ENSG00000000971_CFH_Chr1_196651878_196747504_+=intron_variant;intron_variant,non_coding_transcript_variant	-0.196563	0.0168041	30.8808	136	+	trans	Without_overlap_Sun	0	0	1	Old	Yes	3	NA	Validated	No	Yes	Validated	No	NA	NA	NA
20_1303	SeqId_5346_24	CPNE1	Copine-1	Q99829	8904	CPNE1	chr20:35698329:G:T	rs56116518	20	34775830	36976501	chr20	35698329	G	T	0.102644	CPNE1	20	35626031	35664956	NA	ENSG00000125995_ROMO1_Chr20_35699272_35700984_+=upstream_gene_variant*@ENSG00000244005_NFS1_Chr20_35668055_35699359_-=intron_variant;intron_variant,NMD_transcript_variant;intron_variant,non_coding_transcript_variant	-0.848764	0.026724	220.642	1072	-	cis	20:32134387-35873016:20_17	0.59949	1	2	Old	Yes	1	SeqId_5346_24=chr20:35638604:TAACA:T	Validated	1	Yes	SeqId_5346_24=chr20:35638604:TAACA:T	Yes	Yes	0.8733	chr20:35646878:A:G
1_5	SeqId_15313_28	MD2L1	Mitotic spindle assembly checkpoint protein MAD2A	Q13257	4085	MAD2L1	chr1:196695521:C:T	rs10922098	1	196177046	197248023	chr1	196695521	C	T	0.60707	MAD2L1	4	120055608	120067074	NA	@ENSG00000000971_CFH_Chr1_196651878_196747504_+=intron_variant;intron_variant,non_coding_transcript_variant	-0.139416	0.0167688	16.0338	83	-	trans	NotIncludedInSun	NA	NA	1	Old	No	0	NA	Diff_Bonf	No	Yes	Diff_Bonf	No	NA	NA	NA
4_50	SeqId_8597_1	TMEM9	Transmembrane protein 9	Q9P0T7	252839	TMEM9	chr4:186233118:T:TAA	rs3836616	4	185694478	186776840	chr4	186233118	T	TAA	0.513441	TMEM9	1	201134772	201171574	NA	@ENSG00000164344_KLKB1_Chr4_186208979_186258471_+=intron_variant;intron_variant,non_coding_transcript_variant	-0.250575	0.0162284	53.0581	127	-	trans	NotIncludedInSun	NA	NA	1	Old	No	0	NA	Diff_Bonf	No	No	Diff_Bonf	No	NA	NA	NA
3_24	SeqId_12030_82	Desmin	Desmin	P17661	1674	DES	chr3:165826514:G:C	rs2048493	3	165260452	166332248	chr3	165826514	G	C	0.637859	DES	2	219418377	219426739	NA	@ENSG00000114200_BCHE_Chr3_165772904_165837472_-=intron_variant;intron_variant,NMD_transcript_variant	-0.122233	0.0169076	12.3144	27	+	trans	NotSigInSun	NA	NA	1	Old	No	0	NA	Diff_nominal	No	Yes	Diff_nominal	No	NA	NA	NA
1_5	SeqId_12030_82	Desmin	Desmin	P17661	1674	DES	chr1:196697958:A:T	rs28853072	1	196177046	197473491	chr1	196697958	A	T	0.607735	DES	2	219418377	219426739	NA	@ENSG00000000971_CFH_Chr1_196651878_196747504_+=intron_variant;intron_variant,non_coding_transcript_variant	-0.212319	0.0168022	35.876	249	+	trans	NotSigInSun	NA	NA	1	Old	Yes	1	SeqId_12030_82=chr1:196688284:A:G	Validated	1	Yes	SeqId_12030_82=chr1:196688284:A:G	No	NA	NA	NA
12_1304	SeqId_7141_21	MGT4B	Alpha-1,3-mannosyl-glycoprotein 4-beta-N-acetylglucosaminyltransferase B	Q9UQ53	11282	MGAT4B	chr12:89503251:A:C	rs12366934	12	88941037	90036176	chr12	89503251	A	C	0.339828	MGAT4B	5	179797597	179806952	NA	@ENSG00000139323_POC1B_Chr12_89419718_89526024_-=intron_variant;intron_variant,NMD_transcript_variant;intron_variant,non_coding_transcript_variant*ENSG00000226982_CENPCP1_Chr12_89500093_89502670_+=downstream_gene_variant	-0.122425	0.0173999	11.7035	23	-	trans	Without_overlap_Sun	0	0	1	Old	No	0	NA	Diff_nominal	No	Yes	Diff_nominal	No	NA	NA	NA
5_1305	SeqId_7141_21	MGT4B	Alpha-1,3-mannosyl-glycoprotein 4-beta-N-acetylglucosaminyltransferase B	Q9UQ53	11282	MGAT4B	chr5:179801377:G:A	rs113756550	5	179063201	180610222	chr5	179801377	G	A	0.0205019	MGAT4B	5	179797597	179806952	#@ENSG00000161013_MGAT4B_Chr5_179797597_179806952_-=3_prime_UTR_variant,NMD_transcript_variant;downstream_gene_variant;intron_variant,NMD_transcript_variant;missense_variant;non_coding_transcript_exon_variant,non_coding_transcript_variant;upstream_gene_variant	ENSG00000221394_MIR1229_Chr5_179798278_179798346_-=upstream_gene_variant*ENSG00000161021_MAML1_Chr5_179732850_179777286_+=downstream_gene_variant*ENSG00000213316_LTC4S_Chr5_179793980_179796647_+=downstream_gene_variant	-1.15857	0.0580989	87.7492	124	-	cis	5:178110786-180537222:5_31	0.637569	1	1	Old	No	0	NA	NA	No	Yes	NA	No	NA	NA	NA
5_34	SeqId_17404_5	ARL5B	ADP-ribosylation factor-like protein 5B	Q96KC2	221079	ARL5B	chr5:39327786:G:T	rs62358361	5	38474389	41277159	chr5	39327786	G	T	0.00925519	ARL5B	10	18659405	18681639	NA	@ENSG00000113600_C9_Chr5_39284262_39424868_-=downstream_gene_variant;intron_variant;intron_variant,non_coding_transcript_variant	1.62744	0.0866028	78.0563	49	+	trans	NotIncludedInSun	NA	NA	1	Old	No	0	NA	NA	No	Yes	NA	No	NA	NA	NA
3_37	SeqId_17404_5	ARL5B	ADP-ribosylation factor-like protein 5B	Q96KC2	221079	ARL5B	chr3:165773492:C:T	rs1803274	3	165260452	166281347	chr3	165773492	C	T	0.20253	ARL5B	10	18659405	18681639	NA	@ENSG00000114200_BCHE_Chr3_165772904_165837472_-=3_prime_UTR_variant,NMD_transcript_variant;downstream_gene_variant;missense_variant	-0.142951	0.0201609	11.8742	13	+	trans	NotIncludedInSun	NA	NA	1	Old	No	0	NA	Diff_Bonf	No	Yes	Diff_Bonf	No	NA	NA	NA
1_5	SeqId_18187_16	ACY2	Aspartoacylase	P45381	443	ASPA	chr1:196701627:C:T	rs4658046	1	196177046	197472531	chr1	196701627	C	T	0.607909	ASPA	17	3472374	3503419	NA	@ENSG00000000971_CFH_Chr1_196651878_196747504_+=downstream_gene_variant;intron_variant;intron_variant,non_coding_transcript_variant	-0.183875	0.0167944	27.1708	126	+	trans	NotIncludedInSun	NA	NA	1	Old	Yes	3	NA	Validated	No	Yes	Validated	No	NA	NA	NA
15_1306	SeqId_15457_14	Aminopeptidase N	Aminopeptidase N	P15144	290	ANPEP	chr15:78942128:T:C	rs34843303	15	78356471	79464936	chr15	78942128	T	C	0.107617	ANPEP	15	89784889	89815401	NA	@ENSG00000103811_CTSH_Chr15_78921058_78949574_-=intron_variant;intron_variant,NMD_transcript_variant;intron_variant,non_coding_transcript_variant;upstream_gene_variant	-0.292818	0.0266905	27.2776	16	-	trans	NotIncludedInSun	NA	NA	1	Old	No	0	NA	Diff_nominal	No	Yes	Diff_nominal	No	NA	NA	NA
3_93	SeqId_4152_58	Prekallikrein	Plasma kallikrein	P03952	3818	KLKB1	chr3:186736391:A:C	rs5030062	3	186145352	187327995	chr3	186736391	A	C	0.376288	KLKB1	4	186208979	186258471	NA	@ENSG00000113889_KNG1_Chr3_186717276_186744410_+=intron_variant*NA_RP11-573D15.8_ChrNA_NA_NA_NA=downstream_gene_variant;intron_variant,non_coding_transcript_variant;non_coding_transcript_exon_variant,non_coding_transcript_variant	0.374225	0.0167092	110.369	278	+	trans	NotIncludedInSun	NA	NA	2	Old	Yes	3	SeqId_4152_58=chr3:186741438:A:G	Validated	1	Yes	SeqId_4152_58=chr3:186741438:A:G	No	NA	NA	NA
4_409	SeqId_4152_58	Prekallikrein	Plasma kallikrein	P03952	3818	KLKB1	chr4:186252417:G:C	rs4253304	4	185689164	186797048	chr4	186252417	G	C	0.417697	KLKB1	4	186208979	186258471	#@ENSG00000164344_KLKB1_Chr4_186208979_186258471_+=downstream_gene_variant;intron_variant;intron_variant,non_coding_transcript_variant	NA	0.328508	0.0165052	87.4191	199	+	cis	NotIncludedInSun	NA	NA	2	Old	Yes	3	NA	Validated	No	Yes	Validated	No	NA	NA	NA
12_1307	SeqId_5358_3	OMD	Osteomodulin	Q99983	4958	OMD	chr12:103963290:G:A	rs141673751	12	103362897	104552451	chr12	103963290	G	A	0.0105276	OMD	9	92414245	92424461	NA	ENSG00000139372_TDG_Chr12_103965804_103988874_+=upstream_gene_variant*@ENSG00000204954_C12orf73_Chr12_103950202_103965708_-=intron_variant;intron_variant,non_coding_transcript_variant	-0.613516	0.0822689	13.0545	9	-	trans	NotSigInSun	NA	NA	1	Old	No	0	NA	NA	No	Yes	NA	No	NA	NA	NA
17_11	SeqId_12427_8	MPIP2	M-phase inducer phosphatase 2	P30305	994	CDC25B	chr17:28367840:G:A	rs704	17	27571104	28919598	chr17	28367840	G	A	0.47343	CDC25B	20	3786772	3806121	NA	ENSG00000244045_TMEM199_Chr17_28357581_28363683_+=downstream_gene_variant*@ENSG00000109072_VTN_Chr17_28367276_28373091_-=downstream_gene_variant;missense_variant*NA_CTB-96E2.2_ChrNA_NA_NA_NA=missense_variant*NA_CTB-96E2.3_ChrNA_NA_NA_NA=intron_variant,non_coding_transcript_variant*NA_CTB-96E2.7_ChrNA_NA_NA_NA=upstream_gene_variant*@ENSG00000004139_SARM1_Chr17_28364356_28404049_+=intron_variant,non_coding_transcript_variant;upstream_gene_variant*ENSG00000274529_SEBOX_Chr17_28364268_28365244_-=upstream_gene_variant	0.257813	0.016343	55.3359	85	+	trans	17:25612996-27725744:17_12	0.638262	1	1	Old	Yes	1	SeqId_12427_8=chr17:28367840:G:A	Validated	1	Yes	SeqId_12427_8=chr17:28367840:G:A	No	NA	NA	NA
3_37	SeqId_12427_8	MPIP2	M-phase inducer phosphatase 2	P30305	994	CDC25B	chr3:165770816:G:T	rs17713088	3	165260452	166281347	chr3	165770816	G	T	0.202659	CDC25B	20	3786772	3806121	NA	ENSG00000114200_BCHE_Chr3_165772904_165837472_-=downstream_gene_variant	0.145496	0.0201317	12.3071	13	+	trans	Without_overlap_Sun	0	0	1	Old	No	0	NA	Diff_nominal	No	Yes	Diff_nominal	No	NA	NA	NA
1_243	SeqId_12690_33	SEPT10	Septin-10	Q9P0V9	NA	SEPT10	chr1:56918624:G:A	rs676705	1	56394255	57586707	chr1	56918624	G	A	0.343348	SEPT10	2	109542982	109614206	NA	ENSG00000157131_C8A_Chr1_56854806_56918221_+=downstream_gene_variant	0.250809	0.0171436	47.7423	101	-	trans	1:56315032-58431251:1_20	0.563482	1	3	Old	No	0	NA	Diff_nominal	No	Yes	Diff_nominal	No	NA	NA	NA
1_5	SeqId_17710_40	TPD53	Tumor protein D53	Q16890	7164	TPD52L1	chr1:196697958:A:T	rs28853072	1	196177046	197412290	chr1	196697958	A	T	0.607735	TPD52L1	6	125119049	125264407	NA	@ENSG00000000971_CFH_Chr1_196651878_196747504_+=intron_variant;intron_variant,non_coding_transcript_variant	-0.143694	0.0168009	16.9203	87	+	trans	NotIncludedInSun	NA	NA	1	Old	Yes	3	NA	Validated	No	Yes	Validated	No	NA	NA	NA
3_37	SeqId_17137_160	Beta-globin	Hemoglobin subunit beta	P68871	3043	HBB	chr3:165764157:G:A	rs73165061	3	165222014	166529717	chr3	165764157	G	A	0.202664	HBB	11	5225464	5229395	NA	intergenic_variant	0.195242	0.020122	21.5332	301	-	trans	NotIncludedInSun	NA	NA	1	Old	No	0	NA	Diff_Bonf	No	Yes	Diff_Bonf	No	NA	NA	NA
3_121	SeqId_17137_160	Beta-globin	Hemoglobin subunit beta	P68871	3043	HBB	chr3:186727263:T:G	rs2304456	3	186181359	187233074	chr3	186727263	T	G	0.109219	HBB	11	5225464	5229395	NA	@ENSG00000113889_KNG1_Chr3_186717276_186744410_+=intron_variant;missense_variant*NA_RP11-573D15.8_ChrNA_NA_NA_NA=downstream_gene_variant;intron_variant,non_coding_transcript_variant	0.217254	0.0264329	15.6881	8	-	trans	NotIncludedInSun	NA	NA	1	Old	No	0	NA	Diff_Bonf	No	Yes	Diff_Bonf	No	NA	NA	NA
17_11	SeqId_17137_160	Beta-globin	Hemoglobin subunit beta	P68871	3043	HBB	chr17:28367840:G:A	rs704	17	27741876	28915105	chr17	28367840	G	A	0.47343	HBB	11	5225464	5229395	NA	ENSG00000244045_TMEM199_Chr17_28357581_28363683_+=downstream_gene_variant*@ENSG00000109072_VTN_Chr17_28367276_28373091_-=downstream_gene_variant;missense_variant*NA_CTB-96E2.2_ChrNA_NA_NA_NA=missense_variant*NA_CTB-96E2.3_ChrNA_NA_NA_NA=intron_variant,non_coding_transcript_variant*NA_CTB-96E2.7_ChrNA_NA_NA_NA=upstream_gene_variant*@ENSG00000004139_SARM1_Chr17_28364356_28404049_+=intron_variant,non_coding_transcript_variant;upstream_gene_variant*ENSG00000274529_SEBOX_Chr17_28364268_28365244_-=upstream_gene_variant	0.203626	0.016329	34.9645	57	-	trans	NotIncludedInSun	NA	NA	1	Old	Yes	3	NA	Validated	No	Yes	Validated	No	NA	NA	NA
1_5	SeqId_17137_160	Beta-globin	Hemoglobin subunit beta	P68871	3043	HBB	chr1:196697958:A:T	rs28853072	1	196177046	197203343	chr1	196697958	A	T	0.607735	HBB	11	5225464	5229395	NA	@ENSG00000000971_CFH_Chr1_196651878_196747504_+=intron_variant;intron_variant,non_coding_transcript_variant	-0.121424	0.0167814	12.3341	50	-	trans	NotIncludedInSun	NA	NA	1	Old	No	0	NA	Diff_Bonf	No	Yes	Diff_Bonf	No	NA	NA	NA
8_1308	SeqId_9370_69	GGH	Gamma-glutamyl hydrolase	Q92820	8836	GGH	chr8:62990765:G:A	rs4739037	8	62063130	63800677	chr8	62990765	G	A	0.0673853	GGH	8	63015079	63039171	NA	@ENSG00000185942_NKAIN3_Chr8_62248591_62999652_+=3_prime_UTR_variant	0.598629	0.0326644	74.295	611	-	cis	8:62563020-65213235:8_12	0.655625	1	2	Old	Yes	3	NA	Validated	No	Yes	Validated	No	NA	NA	NA
12_61	SeqId_9370_69	GGH	Gamma-glutamyl hydrolase	Q92820	8836	GGH	chr12:101825988:G:A	rs4764823	12	101105794	102427534	chr12	101825988	G	A	0.297185	GGH	8	63015079	63039171	NA	@ENSG00000111670_GNPTAB_Chr12_101745497_101830938_-=intron_variant	-0.22339	0.0180352	34.5089	256	-	trans	12:101216673-103225751:12_36	0.657884	1	1	Old	Yes	3	NA	Validated	No	Yes	Validated	No	NA	NA	NA
1_599	SeqId_12867_40	DYLT3	Dynein light chain Tctex-type 3	P51808	NA	DYNLT3	chr1:196856157:C:T	rs7519758	1	195890509	197833587	chr1	196856157	C	T	0.204569	DYNLT3	X	37836757	37847637	NA	NA_RP4-608O15.3_ChrNA_NA_NA_NA=intron_variant*@ENSG00000134365_CFHR4_Chr1_196850241_196918972_+=intron_variant	0.338251	0.0198288	64.52	489	-	trans	NotSigInSun	NA	NA	1	Old	Yes	1	SeqId_12867_40=chr1:196734909:G:A	Validated	1	Yes	SeqId_12867_40=chr1:196734909:G:A	No	NA	NA	NA
4_50	SeqId_8993_151	RIPK2	Receptor-interacting serine/threonine-protein kinase 2	O43353	8767	RIPK2	chr4:186240057:T:C	rs66530140	4	185694478	186776840	chr4	186240057	T	C	0.511392	RIPK2	8	89757747	89791063	NA	@ENSG00000164344_KLKB1_Chr4_186208979_186258471_+=downstream_gene_variant;intron_variant;intron_variant,non_coding_transcript_variant	-0.272529	0.0163033	62.0001	161	+	trans	NotSigInSun	NA	NA	1	Old	Yes	3	SeqId_8993_151=chr4:186236880:G:A	Validated	1	No	SeqId_8993_151=chr4:186236880:G:A	No	NA	NA	NA
1_5	SeqId_8785_1	ARMC5	Armadillo repeat-containing protein 5	Q96C12	79798	ARMC5	chr1:196709475:G:A	rs7522681	1	196177046	197412290	chr1	196709475	G	A	0.574508	ARMC5	16	31458080	31467166	NA	@ENSG00000000971_CFH_Chr1_196651878_196747504_+=intron_variant;intron_variant,non_coding_transcript_variant	-0.13001	0.0165621	14.3802	86	+	trans	NotSigInSun	NA	NA	1	Old	Yes	3	NA	Validated	No	Yes	Validated	No	NA	NA	NA
17_11	SeqId_8785_1	ARMC5	Armadillo repeat-containing protein 5	Q96C12	79798	ARMC5	chr17:28367840:G:A	rs704	17	27822698	28891573	chr17	28367840	G	A	0.47343	ARMC5	16	31458080	31467166	NA	ENSG00000244045_TMEM199_Chr17_28357581_28363683_+=downstream_gene_variant*@ENSG00000109072_VTN_Chr17_28367276_28373091_-=downstream_gene_variant;missense_variant*NA_CTB-96E2.2_ChrNA_NA_NA_NA=missense_variant*NA_CTB-96E2.3_ChrNA_NA_NA_NA=intron_variant,non_coding_transcript_variant*NA_CTB-96E2.7_ChrNA_NA_NA_NA=upstream_gene_variant*@ENSG00000004139_SARM1_Chr17_28364356_28404049_+=intron_variant,non_coding_transcript_variant;upstream_gene_variant*ENSG00000274529_SEBOX_Chr17_28364268_28365244_-=upstream_gene_variant	0.1235	0.0163544	13.3662	14	+	trans	NotSigInSun	NA	NA	1	Old	Yes	1	SeqId_8785_1=chr17:28367840:G:A	Validated	1	No	SeqId_8785_1=chr17:28367840:G:A	No	NA	NA	NA
19_96	SeqId_10833_64	HHIP	Hedgehog-interacting protein	Q96QV1	64399	HHIP	chr19:44908822:C:T	rs7412	19	44379418	45423535	chr19	44908822	C	T	0.0779831	HHIP	4	144646021	144745271	NA	NA_CTB-129P6.7_ChrNA_NA_NA_NA=upstream_gene_variant*@ENSG00000130203_APOE_Chr19_44905754_44909393_+=downstream_gene_variant;missense_variant	0.344575	0.0323851	25.7115	17	+	trans	NotIncludedInSun	NA	NA	1	Old	Yes	1	SeqId_10833_64=chr19:44909976:G:T	Validated	1	Yes	SeqId_10833_64=chr19:44909976:G:T	No	NA	NA	NA
9_133	SeqId_3773_15	sTie-2	Angiopoietin-1 receptor, soluble	Q02763	7010	TEK	chr9:133255801:C:T	rs8176749	9	132232691	134023026	chr9	133255801	C	T	0.070981	TEK	9	27109141	27230175	NA	@ENSG00000175164_ABO_Chr9_133250401_133275219_-=non_coding_transcript_exon_variant,non_coding_transcript_variant;synonymous_variant	0.657607	0.0320102	93.0573	179	+	trans	9:135065526-137212168:9_21	0.829235	1	1	Old	Yes	1	SeqId_3773_15=chr9:133257367:C:A	Validated	1	Yes	SeqId_3773_15=chr9:133257367:C:A	No	NA	NA	NA
9_1309	SeqId_3773_15	sTie-2	Angiopoietin-1 receptor, soluble	Q02763	7010	TEK	chr9:27197488:G:T	rs35030851	9	26523815	27808290	chr9	27197488	G	T	0.0439327	TEK	9	27109141	27230175	#@ENSG00000120156_TEK_Chr9_27109141_27230175_+=3_prime_UTR_variant;missense_variant	ENSG00000223162_RNA5SP280_Chr9_27198287_27198401_+=upstream_gene_variant	0.612431	0.0399185	52.3974	49	+	cis	9:26184940-28214579:9_02	0.632859	1	2	Old	No	0	NA	Diff_Bonf	No	Yes	Diff_Bonf	No	NA	NA	NA
11_156	SeqId_4455_89	MFGM	Lactadherin	Q08431	4240	MFGE8	chr11:60173126:T:A	rs7232	11	59559204	60835912	chr11	60173126	T	A	0.373124	MFGE8	15	88898683	88913411	NA	@ENSG00000110077_MS4A6A_Chr11_60172014_60184666_-=3_prime_UTR_variant,NMD_transcript_variant;downstream_gene_variant;missense_variant;non_coding_transcript_exon_variant,non_coding_transcript_variant	0.167963	0.0168817	22.5958	234	-	trans	Without_overlap_Sun	0	0	1	Old	No	0	NA	Diff_nominal	No	Yes	Diff_nominal	No	NA	NA	NA
11_179	SeqId_4455_89	MFGM	Lactadherin	Q08431	4240	MFGE8	chr11:116778201:G:C	rs964184	11	116252497	117278201	chr11	116778201	G	C	0.861059	MFGE8	15	88898683	88913411	NA	@ENSG00000109917_ZPR1_Chr11_116773799_116788050_-=3_prime_UTR_variant;downstream_gene_variant;upstream_gene_variant*NA_AP006216.10_ChrNA_NA_NA_NA=downstream_gene_variant	-0.168579	0.0237895	11.8609	2	-	trans	Without_overlap_Sun	0	0	1	Old	No	0	NA	Diff_nominal	No	Yes	Diff_nominal	No	NA	NA	NA
15_1310	SeqId_4455_89	MFGM	Lactadherin	Q08431	4240	MFGE8	chr15:88912537:C:G	rs34239095	15	88355176	89534145	chr15	88912537	C	G	0.279911	MFGE8	15	88898683	88913411	#@ENSG00000140545_MFGE8_Chr15_88898683_88913411_-=intron_variant;intron_variant,NMD_transcript_variant;intron_variant,non_coding_transcript_variant;upstream_gene_variant	NA	0.298637	0.0182887	59.2121	169	-	cis	15:88444121-90523466:15_12	0.566991	1	1	Old	Yes	3	NA	Validated	No	Yes	Validated	No	NA	NA	NA
14_1311	SeqId_4437_56	ENTP5	Ectonucleoside triphosphate diphosphohydrolase 5	O75356	957	ENTPD5	chr14:73996165:C:T	rs73301475	14	73120891	74768459	chr14	73996165	C	T	0.0573751	ENTPD5	14	73958010	74019399	#@ENSG00000187097_ENTPD5_Chr14_73958010_74019399_-=5_prime_UTR_variant;downstream_gene_variant;intron_variant;intron_variant,non_coding_transcript_variant	NA	-1.05256	0.0349752	198.24	776	-	cis	14:73143464-75735162:14_15	0.635709	1	2	Old	Yes	1	SeqId_4437_56=chr14:74006710:T:C	Validated	1	Yes	SeqId_4437_56=chr14:74006710:T:C	No	NA	NA	NA
3_268	SeqId_4437_56	ENTP5	Ectonucleoside triphosphate diphosphohydrolase 5	O75356	957	ENTPD5	chr3:186620775:C:T	rs35457250	3	186094223	187123236	chr3	186620775	C	T	0.00952057	ENTPD5	14	73958010	74019399	NA	NA_RP11-573D15.8_ChrNA_NA_NA_NA=intron_variant,non_coding_transcript_variant*@ENSG00000145192_AHSG_Chr3_186612923_186621318_+=downstream_gene_variant;missense_variant	0.739718	0.0862507	17.0092	3	-	trans	Without_overlap_Sun	0	0	1	Old	No	0	NA	NA	No	Yes	NA	No	NA	NA	NA
14_128	SeqId_4437_56	ENTP5	Ectonucleoside triphosphate diphosphohydrolase 5	O75356	957	ENTPD5	chr14:94378610:C:T	rs28929474	14	93871805	94878610	chr14	94378610	C	T	0.0186975	ENTPD5	14	73958010	74019399	NA	@ENSG00000197249_SERPINA1_Chr14_94376747_94390693_-=3_prime_UTR_variant,NMD_transcript_variant;downstream_gene_variant;missense_variant	0.539401	0.0605855	18.2653	2	-	trans	Without_overlap_Sun	0	0	1	Old	No	0	NA	NA	No	Yes	NA	No	NA	NA	NA
17_199	SeqId_4437_56	ENTP5	Ectonucleoside triphosphate diphosphohydrolase 5	O75356	957	ENTPD5	chr17:66214462:A:C	rs1801689	17	65699313	66808933	chr17	66214462	A	C	0.0359036	ENTPD5	14	73958010	74019399	NA	@ENSG00000091583_APOH_Chr17_66212033_66256525_-=downstream_gene_variant;intron_variant;missense_variant	0.410942	0.0479801	16.9657	5	-	trans	Without_overlap_Sun	0	0	1	Old	No	0	NA	Diff_nominal	No	Yes	Diff_nominal	No	NA	NA	NA
3_37	SeqId_9229_9	CTRL	Chymotrypsin-like protease CTRL-1	P40313	1506	CTRL	chr3:165768357:T:G	rs11720167	3	165260452	166407419	chr3	165768357	T	G	0.202767	CTRL	16	67927640	67932414	NA	ENSG00000114200_BCHE_Chr3_165772904_165837472_-=downstream_gene_variant	0.148914	0.0201187	12.8717	34	-	trans	Without_overlap_Sun	0	0	1	Old	No	0	NA	Diff_nominal	No	Yes	Diff_nominal	No	NA	NA	NA
1_5	SeqId_9229_9	CTRL	Chymotrypsin-like protease CTRL-1	P40313	1506	CTRL	chr1:196697958:A:T	rs28853072	1	196025417	197619863	chr1	196697958	A	T	0.607735	CTRL	16	67927640	67932414	NA	@ENSG00000000971_CFH_Chr1_196651878_196747504_+=intron_variant;intron_variant,non_coding_transcript_variant	-0.212857	0.0168	36.0624	251	-	trans	Without_overlap_Sun	0	0	1	Old	Yes	2	SeqId_9229_9=chr1:196686613:A:C	Validated	1	Yes	SeqId_9229_9=chr1:196686613:A:C	No	NA	NA	NA
17_1312	SeqId_5129_12	SREC-I	Scavenger receptor class F member 1	Q14162	8578	SCARF1	chr17:1638896:G:A	rs2272011	17	1084139	2203054	chr17	1638896	G	A	0.556318	SCARF1	17	1633858	1645747	#@ENSG00000074660_SCARF1_Chr17_1633858_1645747_-=3_prime_UTR_variant,NMD_transcript_variant;downstream_gene_variant;missense_variant;non_coding_transcript_exon_variant,non_coding_transcript_variant	NA	-0.636879	0.0174325	291.495	218	-	cis	NotIncludedInSun	NA	NA	2	Old	Yes	1	SeqId_5129_12=chr17:1638896:G:A	Validated	1	Yes	SeqId_5129_12=chr17:1638896:G:A	No	NA	NA	NA
17_53	SeqId_4913_78	HCC-4	C-C motif chemokine 16	O15467	6360	CCL16	chr17:35980421:T:C	rs112689088	17	35028056	36613200	chr17	35980421	T	C	0.0963529	CCL16	17	35976493	35981496	#@ENSG00000275152_CCL16_Chr17_35976493_35981496_-=intron_variant;missense_variant,NMD_transcript_variant;upstream_gene_variant	NA_CTB-186H2.3_ChrNA_NA_NA_NA=upstream_gene_variant*ENSG00000275688_CCL15-CCL14_Chr17_35983656_36001621_-=downstream_gene_variant*ENSG00000276409_CCL14_Chr17_35983291_35987004_-=downstream_gene_variant	-1.29247	0.0285693	10000	214	-	cis	17:32915635-35427020:17_15	0.628718	1	3	Old	No	0	NA	Diff_nominal	No	Yes	Diff_nominal	No	NA	NA	NA
17_1313	SeqId_4278_14	Protein disulfide-isomerase	Protein disulfide-isomerase	P07237	5034	P4HB	chr17:82385165:C:T	rs9913934	17	81836294	82909330	chr17	82385165	C	T	0.539764	P4HB	17	81843159	81860694	NA	NA_RP13-20L14.1_ChrNA_NA_NA_NA=upstream_gene_variant*ENSG00000181396_OGFOD3_Chr17_82389223_82418637_-=downstream_gene_variant	0.174598	0.0168263	24.4985	61	-	trans	NotIncludedInSun	NA	NA	1	Old	No	0	NA	Diff_Bonf	No	Yes	Diff_Bonf	No	NA	NA	NA
1_5	SeqId_11396_39	DNAI1	Dynein intermediate chain 1, axonemal	Q9UI46	NA	DNAI1	chr1:196701627:C:T	rs4658046	1	196177046	197412290	chr1	196701627	C	T	0.607909	DNAI1	9	34457414	34520989	NA	@ENSG00000000971_CFH_Chr1_196651878_196747504_+=downstream_gene_variant;intron_variant;intron_variant,non_coding_transcript_variant	-0.147163	0.01679	17.7283	87	+	trans	NotIncludedInSun	NA	NA	1	Old	Yes	3	NA	Validated	No	Yes	Validated	No	NA	NA	NA
17_11	SeqId_13501_10	S35G2	Solute carrier family 35 member G2	Q8TBE7	NA	SLC35G2	chr17:28367840:G:A	rs704	17	27456136	28970538	chr17	28367840	G	A	0.47343	SLC35G2	3	136818647	136855892	NA	ENSG00000244045_TMEM199_Chr17_28357581_28363683_+=downstream_gene_variant*@ENSG00000109072_VTN_Chr17_28367276_28373091_-=downstream_gene_variant;missense_variant*NA_CTB-96E2.2_ChrNA_NA_NA_NA=missense_variant*NA_CTB-96E2.3_ChrNA_NA_NA_NA=intron_variant,non_coding_transcript_variant*NA_CTB-96E2.7_ChrNA_NA_NA_NA=upstream_gene_variant*@ENSG00000004139_SARM1_Chr17_28364356_28404049_+=intron_variant,non_coding_transcript_variant;upstream_gene_variant*ENSG00000274529_SEBOX_Chr17_28364268_28365244_-=upstream_gene_variant	0.401601	0.0163319	132.791	214	+	trans	17:25356070-27793946:17_12	0.621136	1	1	Old	Yes	1	SeqId_13501_10=chr17:28367840:G:A	Validated	1	Yes	SeqId_13501_10=chr17:28367840:G:A	No	NA	NA	NA
1_642	SeqId_7787_25	LIRA5	Leukocyte immunoglobulin-like receptor subfamily A member 5	A6NI73	353514	LILRA5	chr1:196705584:T:A	rs2019727	1	195971037	197840966	chr1	196705584	T	A	0.204089	LILRA5	19	54307070	54313139	NA	@ENSG00000000971_CFH_Chr1_196651878_196747504_+=downstream_gene_variant;intron_variant;intron_variant,non_coding_transcript_variant	0.223507	0.0200366	28.169	169	-	trans	1:195648613-197825287:1_82	0.859076	1	1	Old	Yes	3	NA	Validated	No	Yes	Validated	No	NA	NA	NA
19_724	SeqId_7787_25	LIRA5	Leukocyte immunoglobulin-like receptor subfamily A member 5	A6NI73	353514	LILRA5	chr19:54308642:A:G	rs2781751	19	53749268	54827338	chr19	54308642	A	G	0.670453	LILRA5	19	54307070	54313139	#@ENSG00000187116_LILRA5_Chr19_54307070_54313139_-=downstream_gene_variant;intron_variant;intron_variant,non_coding_transcript_variant	ENSG00000275893_AC008984.2_ChrCHR_HSCHR19_4_CTG3_1_54316929_54345186_-=downstream_gene_variant*NA_AC008984.7_ChrNA_NA_NA_NA=upstream_gene_variant	0.371448	0.0203625	73.619	60	-	cis	19:53754989-55837635:19_67	0.521204	1	3	Old	No	0	NA	Diff_Bonf	No	Yes	Diff_Bonf	No	NA	NA	NA
1_1314	SeqId_7787_25	LIRA5	Leukocyte immunoglobulin-like receptor subfamily A member 5	A6NI73	353514	LILRA5	chr1:161189357:C:T	rs4233366	1	160689357	161717875	chr1	161189357	C	T	0.263895	LILRA5	19	54307070	54313139	NA	@ENSG00000158859_ADAMTS4_Chr1_161184308_161199056_-=3_prime_UTR_variant;downstream_gene_variant	0.138789	0.018473	13.2385	3	-	trans	Without_overlap_Sun	0	0	1	Old	No	0	NA	Diff_Bonf	No	Yes	Diff_Bonf	No	NA	NA	NA
17_11	SeqId_6921_24	B4GT3	Beta-1,4-galactosyltransferase 3	O60512	8703	B4GALT3	chr17:28367840:G:A	rs704	17	27765920	28913121	chr17	28367840	G	A	0.47343	B4GALT3	1	161171310	161177968	NA	ENSG00000244045_TMEM199_Chr17_28357581_28363683_+=downstream_gene_variant*@ENSG00000109072_VTN_Chr17_28367276_28373091_-=downstream_gene_variant;missense_variant*NA_CTB-96E2.2_ChrNA_NA_NA_NA=missense_variant*NA_CTB-96E2.3_ChrNA_NA_NA_NA=intron_variant,non_coding_transcript_variant*NA_CTB-96E2.7_ChrNA_NA_NA_NA=upstream_gene_variant*@ENSG00000004139_SARM1_Chr17_28364356_28404049_+=intron_variant,non_coding_transcript_variant;upstream_gene_variant*ENSG00000274529_SEBOX_Chr17_28364268_28365244_-=upstream_gene_variant	0.146958	0.0163158	18.6747	44	-	trans	NotSigInSun	NA	NA	1	Old	No	0	NA	Diff_Bonf	No	No	Diff_Bonf	No	NA	NA	NA
22_1315	SeqId_5605_77	MFNG	Beta-1,3-N-acetylglucosaminyltransferase manic fringe	O00587	4242	MFNG	chr22:37475678:C:G	rs116906616	22	36904359	38047474	chr22	37475678	C	G	0.0170509	MFNG	22	37469063	37486401	#@ENSG00000100060_MFNG_Chr22_37469063_37486401_-=downstream_gene_variant;intron_variant;intron_variant,NMD_transcript_variant;upstream_gene_variant	NA	-0.705087	0.0668997	25.2455	7	-	cis	NotSigInSun	NA	NA	1	Old	No	0	NA	NA	No	Yes	NA	No	NA	NA	NA
4_50	SeqId_17706_4	PPR1A	Protein phosphatase 1 regulatory subunit 1A	Q13522	5502	PPP1R1A	chr4:186240057:T:C	rs66530140	4	185695073	186758649	chr4	186240057	T	C	0.511392	PPP1R1A	12	54575387	54588659	NA	@ENSG00000164344_KLKB1_Chr4_186208979_186258471_+=downstream_gene_variant;intron_variant;intron_variant,non_coding_transcript_variant	-0.229197	0.0163079	44.1401	97	-	trans	NotIncludedInSun	NA	NA	1	Old	Yes	3	NA	Validated	No	No	Validated	No	NA	NA	NA
4_50	SeqId_8100_15	ADM2	ADM2	Q7Z4H4	79924	ADM2	chr4:186243195:G:A	rs4253281	4	185694842	186757146	chr4	186243195	G	A	0.513534	ADM2	22	50481556	50486440	NA	@ENSG00000164344_KLKB1_Chr4_186208979_186258471_+=downstream_gene_variant;intron_variant;intron_variant,non_coding_transcript_variant	-0.151643	0.0162059	20.0872	67	+	trans	NotIncludedInSun	NA	NA	1	Old	Yes	3	NA	Validated	No	No	Validated	No	NA	NA	NA
21_1316	SeqId_9175_48	DSCAM	Down syndrome cell adhesion molecule	O60469	1826	DSCAM	chr21:40688572:T:C	rs78111814	21	40188572	41225182	chr21	40688572	T	C	0.0474578	DSCAM	21	40010999	40847139	#@ENSG00000171587_DSCAM_Chr21_40010999_40847139_-=intron_variant	NA	0.420936	0.0394816	25.8125	11	-	cis	NotSigInSun	NA	NA	1	Old	No	0	NA	Diff_nominal	No	Yes	Diff_nominal	No	NA	NA	NA
4_50	SeqId_8374_5	NGF R	Tumor necrosis factor receptor superfamily member 16	P08138	4804	NGFR	chr4:186236304:T:G	rs4253252	4	185694478	186776840	chr4	186236304	T	G	0.514273	NGFR	17	49495293	49515017	NA	@ENSG00000164344_KLKB1_Chr4_186208979_186258471_+=intron_variant;intron_variant,non_coding_transcript_variant	-0.27787	0.0161675	65.4784	150	+	trans	4:186121127-188178787:4_33	0.526016	1	1	Old	No	0	NA	Diff_Bonf	No	Yes	Diff_Bonf	No	NA	NA	NA
4_50	SeqId_4876_32	Coagulation Factor IX	Coagulation factor IX	P00740	2158	F9	chr4:186220857:CA:C	rs34970894;rs397878847	4	185694478	186758649	chr4	186220857	CA	C	0.513382	F9	X	139530758	139563458	NA	@ENSG00000164344_KLKB1_Chr4_186208979_186258471_+=intron_variant	-0.16593	0.0162498	23.7526	89	+	trans	NotIncludedInSun	NA	NA	1	Old	No	0	NA	Diff_Bonf	No	No	Diff_Bonf	No	NA	NA	NA
3_37	SeqId_7850_1	COX42	Cytochrome c oxidase subunit 4 isoform 2, mitochondrial	Q96KJ9	84701	COX4I2	chr3:165760452:G:T	rs114115200	3	165258405	166412184	chr3	165760452	G	T	0.203504	COX4I2	20	31637888	31645006	NA	intergenic_variant	0.169779	0.0201132	16.503	66	+	trans	Without_overlap_Sun	0	0	1	Old	No	0	NA	Diff_Bonf	No	Yes	Diff_Bonf	No	NA	NA	NA
1_5	SeqId_7850_1	COX42	Cytochrome c oxidase subunit 4 isoform 2, mitochondrial	Q96KJ9	84701	COX4I2	chr1:196696521:C:A	rs12038674	1	196025417	197793054	chr1	196696521	C	A	0.608631	COX4I2	20	31637888	31645006	NA	@ENSG00000000971_CFH_Chr1_196651878_196747504_+=intron_variant;intron_variant,non_coding_transcript_variant	-0.268167	0.0167829	56.7444	299	+	trans	1:195646176-197672473:1_78	0.828075	0.949248	1	Old	Yes	1	SeqId_7850_1=chr1:196688284:A:G	Validated	1	Yes	SeqId_7850_1=chr1:196688284:A:G	No	NA	NA	NA
10_1317	SeqId_3516_60	SDF-1	Stromal cell-derived factor 1	P48061	6387	CXCL12	chr10:44398308:C:T	rs1023264	10	43898308	44898308	chr10	44398308	C	T	0.671924	CXCL12	10	44370165	44386493	NA	NA_NA_ChrNA_NA_NA_NA=	-0.120289	0.0176395	11.0386	1	-	cis	Without_overlap_Sun	0	0	0	No	NA	NA	NA	NA	NA	Yes	NA	No	NA	NA	NA
17_40	SeqId_3516_60	SDF-1	Stromal cell-derived factor 1	P48061	6387	CXCL12	chr17:69085137:A:G	rs77542162	17	68585137	69640184	chr17	69085137	A	G	0.0205699	CXCL12	10	44370165	44386493	NA	@ENSG00000154262_ABCA6_Chr17_69078702_69141888_-=downstream_gene_variant;missense_variant;non_coding_transcript_exon_variant,non_coding_transcript_variant	0.485822	0.0588023	15.8438	2	-	trans	17:66081278-68276383:17_33	0.480636	1	1	Old	No	0	NA	NA	No	Yes	NA	No	NA	NA	NA
10_1318	SeqId_10977_55	UCMA	Unique cartilage matrix-associated protein	Q8WVF2	221044	UCMA	chr10:13241177:C:T	rs1537771	10	12668536	13838620	chr10	13241177	C	T	0.146466	UCMA	10	13221767	13234334	NA	intergenic_variant	-0.400365	0.0233817	65.0004	84	-	cis	10:12221912-14319040:10_06	0.540689	1	3	Old	No	0	SeqId_10977_55=chr10:13223000:A:G	Diff_Bonf	1	Yes	SeqId_10977_55=chr10:13223000:A:G	No	NA	NA	NA
3_246	SeqId_9751_72	NSEP1	Nuclease-sensitive element-binding protein 1	P67809	4904	YBX1	chr3:56815721:T:C	rs1354034	3	56315721	57315721	chr3	56815721	T	C	0.604872	YBX1	1	42682427	42702349	NA	@ENSG00000163947_ARHGEF3_Chr3_56727418_57079329_-=intron_variant;intron_variant,NMD_transcript_variant;intron_variant,non_coding_transcript_variant	0.126471	0.0171098	12.8388	1	+	trans	NotIncludedInSun	NA	NA	1	Old	No	0	NA	Diff_Bonf	No	Yes	Diff_Bonf	No	NA	NA	NA
9_82	SeqId_2982_82	Galectin-4	Galectin-4	P56470	3960	LGALS4	chr9:133273983:A:G	rs992108547	9	132753159	133974633	chr9	133273983	A	G	0.785255	LGALS4	19	38801671	38813364	NA	@ENSG00000175164_ABO_Chr9_133250401_133275219_-=intron_variant;intron_variant,non_coding_transcript_variant	0.239348	0.0202101	31.6308	79	-	trans	NotSigInSun	NA	NA	1	Old	No	0	NA	Diff_Bonf	No	Yes	Diff_Bonf	No	NA	NA	NA
19_1319	SeqId_2982_82	Galectin-4	Galectin-4	P56470	3960	LGALS4	chr19:38694171:G:A	rs7251903	19	38071746	39278260	chr19	38694171	G	A	0.459043	LGALS4	19	38801671	38813364	NA	NA_CTB-186G2.4_ChrNA_NA_NA_NA=upstream_gene_variant*@ENSG00000130402_ACTN4_Chr19_38647649_38731583_+=intron_variant;intron_variant,non_coding_transcript_variant	-0.193896	0.0162506	32.0919	286	-	cis	NotSigInSun	NA	NA	2	Old	No	0	NA	Diff_nominal	No	Yes	Diff_nominal	No	NA	NA	NA
12_1320	SeqId_9348_1	C1RL1	Complement C1r subcomponent-like protein	Q9NZP8	51279	C1RL	chr12:7102090:G:C	rs191448232	12	6333849	7757302	chr12	7102090	G	C	0.00992362	C1RL	12	7089587	7109273	#@ENSG00000139178_C1RL_Chr12_7089587_7109273_-=splice_region_variant,intron_variant;splice_region_variant,intron_variant,NMD_transcript_variant;splice_region_variant,intron_variant,non_coding_transcript_variant;upstream_gene_variant	NA	-2.07633	0.0845597	132.413	130	-	cis	12:6041676-8424037:12_11	0.615727	1	3	Old	No	0	NA	NA	No	Yes	NA	No	NA	NA	NA
17_199	SeqId_9348_1	C1RL1	Complement C1r subcomponent-like protein	Q9NZP8	51279	C1RL	chr17:66214462:A:C	rs1801689	17	65699313	66808933	chr17	66214462	A	C	0.0359036	C1RL	12	7089587	7109273	NA	@ENSG00000091583_APOH_Chr17_66212033_66256525_-=downstream_gene_variant;intron_variant;missense_variant	0.378565	0.0480708	14.4681	5	-	trans	Without_overlap_Sun	0	0	1	Old	No	0	NA	Diff_Bonf	No	Yes	Diff_Bonf	No	NA	NA	NA
17_11	SeqId_7747_47	NDUBB	NADH dehydrogenase [ubiquinone] 1 beta subcomplex subunit 11, mitochondrial	Q9NX14	54539	NDUFB11	chr17:28367840:G:A	rs704	17	27806590	28879927	chr17	28367840	G	A	0.47343	NDUFB11	X	47142216	47145504	NA	ENSG00000244045_TMEM199_Chr17_28357581_28363683_+=downstream_gene_variant*@ENSG00000109072_VTN_Chr17_28367276_28373091_-=downstream_gene_variant;missense_variant*NA_CTB-96E2.2_ChrNA_NA_NA_NA=missense_variant*NA_CTB-96E2.3_ChrNA_NA_NA_NA=intron_variant,non_coding_transcript_variant*NA_CTB-96E2.7_ChrNA_NA_NA_NA=upstream_gene_variant*@ENSG00000004139_SARM1_Chr17_28364356_28404049_+=intron_variant,non_coding_transcript_variant;upstream_gene_variant*ENSG00000274529_SEBOX_Chr17_28364268_28365244_-=upstream_gene_variant	0.124339	0.0163402	13.56	10	-	trans	NotSigInSun	NA	NA	1	Old	Yes	3	NA	Validated	No	Yes	Validated	No	NA	NA	NA
12_198	SeqId_3505_6	Lymphotoxin a1/b2	Lymphotoxin alpha1:beta2	P01374 Q06643	4050	LTB	chr12:111446804:T:C	rs3184504	12	110895984	112615228	chr12	111446804	T	C	0.502337	LTB	6	31580525	31582522	NA	@ENSG00000111252_SH2B3_Chr12_111405948_111451623_+=downstream_gene_variant;missense_variant	-0.139708	0.0167229	16.1816	14	-	trans	NotIncludedInSun	NA	NA	1	Old	No	0	NA	Diff_nominal	No	No	Diff_nominal	No	NA	NA	NA
12_1321	SeqId_3505_6	Lymphotoxin a1/b2	Lymphotoxin alpha1:beta2	P01374 Q06643	4050	LTB	chr12:6395606:GT:G	rs150726117	12	5879284	6910971	chr12	6395606	GT	G	0.167031	LTB	6	31580525	31582522	NA	NA_RP1-102E24.8_ChrNA_NA_NA_NA=non_coding_transcript_exon_variant,non_coding_transcript_variant*ENSG00000111321_LTBR_Chr12_6375045_6391571_+=downstream_gene_variant	0.299177	0.0230302	37.8592	16	-	trans	NotIncludedInSun	NA	NA	1	Old	No	0	NA	Diff_Bonf	No	Yes	Diff_Bonf	No	NA	NA	NA
4_1322	SeqId_11257_1	DHPR	Dihydropteridine reductase	P09417	5860	QDPR	chr4:17512134:CG:C	rs67496406	4	16966381	18051129	chr4	17512134	CG	C	0.234569	QDPR	4	17460261	17512234	#@ENSG00000151552_QDPR_Chr4_17460261_17512234_-=5_prime_UTR_variant;5_prime_UTR_variant,NMD_transcript_variant;upstream_gene_variant	ENSG00000249581_CLRN2_Chr4_17515165_17527104_+=upstream_gene_variant	-0.294555	0.0192199	52.2872	88	-	cis	4:16468004-18552789:4_07	0.520316	1	1	Old	Yes	1	SeqId_11257_1=chr4:17512134:CG:C	Validated	1	Yes	SeqId_11257_1=chr4:17512134:CG:C	Yes	Yes	0.9994	chr4:17512134:CG:C
21_1323	SeqId_16828_8	Collagen a1(VI)	Collagen alpha-1(VI) chain	P12109	1291	COL6A1	chr21:46011611:A:C	rs57007601	21	44955449	46571252	chr21	46011611	A	C	0.214408	COL6A1	21	45981737	46005050	NA	intergenic_variant	0.339047	0.0197758	10000	941	+	cis	NotIncludedInSun	NA	NA	6	New	Yes	3	SeqId_16828_8=chr21:46002498:C:T	Validated	1	Yes	SeqId_16828_8=chr21:46002498:C:T	No	NA	NA	NA
9_146	SeqId_4908_6	Endoglin	Endoglin	P17813	2022	ENG	chr9:133263362:GCGCCCACCACTA:G	.	9	132499884	134023026	chr9	133263362	GCGCCCACCACTA	G	0.204329	ENG	9	127815012	127854756	NA	@ENSG00000175164_ABO_Chr9_133250401_133275219_-=intron_variant;intron_variant,non_coding_transcript_variant	-0.460488	0.0203233	112.936	338	-	trans	9:135138765-137155000:9_23	0.750348	1	2	Old	Yes	3	SeqId_4908_6=chr9:133257367:C:A	Validated	1	Yes	SeqId_4908_6=chr9:133257367:C:A	No	NA	NA	NA
19_1324	SeqId_4908_6	Endoglin	Endoglin	P17813	2022	ENG	chr19:43648948:A:G	rs4760	19	43112804	44148948	chr19	43648948	A	G	0.157112	ENG	9	127815012	127854756	NA	@ENSG00000011422_PLAUR_Chr19_43646095_43670547_-=downstream_gene_variant;intron_variant;missense_variant	0.232942	0.0234852	22.4617	5	-	trans	Without_overlap_Sun	0	0	1	Old	No	0	NA	Diff_nominal	No	Yes	Diff_nominal	No	NA	NA	NA
9_1325	SeqId_4908_6	Endoglin	Endoglin	P17813	2022	ENG	chr9:127838998:C:T	rs11794565	9	127338998	128338998	chr9	127838998	C	T	0.446537	ENG	9	127815012	127854756	#@ENSG00000106991_ENG_Chr9_127815012_127854756_-=intron_variant	NA_Y_RNA_ChrNA_NA_NA_NA=upstream_gene_variant*ENSG00000222455_RNA5SP296_Chr9_127841112_127841222_-=downstream_gene_variant	0.127188	0.0169314	13.2347	1	-	cis	Without_overlap_Sun	0	0	1	Old	No	0	NA	Diff_Bonf	No	Yes	Diff_Bonf	No	NA	NA	NA
1_5	SeqId_12845_18	SNX17	Sorting nexin-17	Q15036	9784	SNX17	chr1:196695521:C:T	rs10922098	1	196177046	197412290	chr1	196695521	C	T	0.60707	SNX17	2	27370496	27377533	NA	@ENSG00000000971_CFH_Chr1_196651878_196747504_+=intron_variant;intron_variant,non_coding_transcript_variant	-0.135149	0.0167615	15.1285	86	+	trans	NotSigInSun	NA	NA	1	Old	Yes	3	NA	Validated	No	Yes	Validated	No	NA	NA	NA
1_5	SeqId_9936_27	LNX1	E3 ubiquitin-protein ligase LNX	Q8TBB1	84708	LNX1	chr1:196686613:A:C	rs10801553	1	196177046	197412290	chr1	196686613	A	C	0.609635	LNX1	4	53459301	53701405	NA	@ENSG00000000971_CFH_Chr1_196651878_196747504_+=intron_variant;intron_variant,non_coding_transcript_variant	-0.144229	0.0167941	17.0534	126	-	trans	NotIncludedInSun	NA	NA	1	Old	Yes	3	NA	Validated	No	Yes	Validated	No	NA	NA	NA
9_1326	SeqId_18185_118	ALDOB	Fructose-bisphosphate aldolase B	P05062	229	ALDOB	chr9:101411826:T:C	rs183342753	9	100861969	101946786	chr9	101411826	T	C	0.00671128	ALDOB	9	101420578	101435823	NA	ENSG00000136870_ZNF189_Chr9_101398873_101410660_+=downstream_gene_variant	-0.933054	0.103365	18.7526	3	-	cis	NotIncludedInSun	NA	NA	1	Old	No	0	NA	NA	No	Yes	NA	No	NA	NA	NA
12_1327	SeqId_18225_13	HEBP1	Heme-binding protein 1	Q9NRV9	50865	HEBP1	chr12:12975329:C:G	rs1941	12	12426902	13702736	chr12	12975329	C	G	0.0335281	HEBP1	12	12974864	13000273	#@ENSG00000013583_HEBP1_Chr12_12974864_13000273_-=missense_variant;non_coding_transcript_exon_variant,non_coding_transcript_variant	NA_SNORD88_ChrNA_NA_NA_NA=downstream_gene_variant*NA_RP11-392P7.6_ChrNA_NA_NA_NA=intron_variant,non_coding_transcript_variant;upstream_gene_variant	-1.41386	0.0450881	215.118	243	-	cis	NotIncludedInSun	NA	NA	2	Old	Yes	1	SeqId_18225_13=chr12:12975329:C:G	Validated	1	Yes	SeqId_18225_13=chr12:12975329:C:G	No	NA	NA	NA
13_1328	SeqId_16605_2	C1T9A	Complement C1q and tumor necrosis factor-related protein 9A	P0C862	338872	C1QTNF9	chr13:24358855:C:CT	rs149506412	13	23805275	24948781	chr13	24358855	C	CT	0.313344	C1QTNF9	13	24307166	24322535	NA	intergenic_variant	-0.270289	0.0176328	52.3084	252	+	cis	NotIncludedInSun	NA	NA	1	Old	Yes	3	NA	Validated	No	Yes	Validated	No	NA	NA	NA
13_1329	SeqId_5727_35	B3GLT	Beta-1,3-glucosyltransferase	Q6Y288	145173	B3GALTL	chr13:31300166:C:T	rs1995970	13	30631442	31867808	chr13	31300166	C	T	0.769	B3GALTL	NA	NA	NA	NA	@ENSG00000187676_B3GLCT_Chr13_31199936_31332276_+=intron_variant	0.260742	0.0196446	39.4785	226	NA	trans	NotSigInSun	NA	NA	1	Old	Yes	1	SeqId_5727_35=chr13:31275394:C:T	Validated	2	Yes	SeqId_5727_35=chr13:31275394:C:T	No	NA	NA	NA
17_1313	SeqId_5654_70	TMX3	Protein disulfide-isomerase TMX3	Q96JJ7	54495	TMX3	chr17:82394262:T:C	rs6502106	17	81518575	83000022	chr17	82394262	T	C	0.542048	TMX3	18	68673688	68715298	NA	@ENSG00000181396_OGFOD3_Chr17_82389223_82418637_-=downstream_gene_variant;intron_variant;intron_variant,NMD_transcript_variant;intron_variant,non_coding_transcript_variant;upstream_gene_variant	0.421782	0.0168813	137.053	290	-	trans	NotIncludedInSun	NA	NA	3	Old	Yes	1	SeqId_5654_70=chr17:82394427:G:A	Validated	1	Yes	SeqId_5654_70=chr17:82394427:G:A	No	NA	NA	NA
14_128	SeqId_5654_70	TMX3	Protein disulfide-isomerase TMX3	Q96JJ7	54495	TMX3	chr14:94378610:C:T	rs28929474	14	93790606	94878610	chr14	94378610	C	T	0.0186975	TMX3	18	68673688	68715298	NA	@ENSG00000197249_SERPINA1_Chr14_94376747_94390693_-=3_prime_UTR_variant,NMD_transcript_variant;downstream_gene_variant;missense_variant	0.519819	0.0606086	17.0102	3	-	trans	NotIncludedInSun	NA	NA	1	Old	No	0	NA	NA	No	Yes	NA	No	NA	NA	NA
3_37	SeqId_13129_40	LDLR	Low-density lipoprotein receptor	P01130	3949	LDLR	chr3:165773492:C:T	rs1803274	3	165260452	166281347	chr3	165773492	C	T	0.20253	LDLR	19	11089362	11133816	NA	@ENSG00000114200_BCHE_Chr3_165772904_165837472_-=3_prime_UTR_variant,NMD_transcript_variant;downstream_gene_variant;missense_variant	-0.142523	0.0201104	11.8633	13	+	trans	NotSigInSun	NA	NA	1	Old	No	0	NA	Diff_Bonf	No	Yes	Diff_Bonf	No	NA	NA	NA
19_185	SeqId_13093_6	SECTM1	Secreted and transmembrane protein 1	Q8WVN6	6398	SECTM1	chr19:48703417:G:A	rs601338	19	48100190	49256272	chr19	48703417	G	A	0.472198	SECTM1	17	82321024	82334074	NA	@ENSG00000176920_FUT2_Chr19_48695971_48705950_+=stop_gained	-0.181601	0.0165498	27.2878	99	-	trans	19:48168942-50232226:19_45	0.560312	1	1	Old	No	0	NA	Diff_Bonf	No	Yes	Diff_Bonf	No	NA	NA	NA
17_1330	SeqId_13093_6	SECTM1	Secreted and transmembrane protein 1	Q8WVN6	6398	SECTM1	chr17:82321536:T:A	rs1132115	17	81581544	83019888	chr17	82321536	T	A	0.502964	SECTM1	17	82321024	82334074	#@ENSG00000141574_SECTM1_Chr17_82321024_82334074_-=3_prime_UTR_variant;downstream_gene_variant	ENSG00000173762_CD7_Chr17_82314868_82317602_-=upstream_gene_variant	0.268106	0.0177652	50.7354	263	-	cis	17:79237196-81367206:17_41	0.624417	1	2	Old	Yes	3	NA	Validated	No	Yes	Validated	No	NA	NA	NA
3_1331	SeqId_12931_16	MCR	Mineralocorticoid receptor	P08235	4306	NR3C2	chr3:49387571:G:A	rs34071734	3	48328493	50334514	chr3	49387571	G	A	0.0639665	NR3C2	4	148078762	148444698	NA	@ENSG00000067560_RHOA_Chr3_49359145_49412998_-=intron_variant;intron_variant,non_coding_transcript_variant	-0.286431	0.03349	16.92	23	-	trans	Without_overlap_Sun	0	0	1	Old	No	0	NA	Diff_nominal	No	No	Diff_nominal	No	NA	NA	NA
14_1332	SeqId_12931_16	MCR	Mineralocorticoid receptor	P08235	4306	NR3C2	chr14:105905158:C:T	rs77587796	14	105405158	106421449	chr14	105905158	C	T	0.101282	NR3C2	4	148078762	148444698	NA	ENSG00000211923_IGHD3-10_Chr14_105904497_105904527_-=upstream_gene_variant*ENSG00000211920_IGHD6-13_Chr14_105901142_105901162_-=upstream_gene_variant*ENSG00000211925_IGHD2-8_Chr14_105907211_105907241_-=downstream_gene_variant*ENSG00000211921_IGHD5-12_Chr14_105902649_105902671_-=upstream_gene_variant*ENSG00000227108_IGHD1-14_Chr14_105900638_105900654_-=upstream_gene_variant*ENSG00000237197_IGHD1-7_Chr14_105909907_105909923_-=downstream_gene_variant*ENSG00000232543_IGHD4-11_Chr14_105903616_105903631_-=upstream_gene_variant*ENSG00000211924_IGHD3-9_Chr14_105904681_105904711_-=upstream_gene_variant	0.297294	0.0426139	11.519	2	-	trans	Without_overlap_Sun	0	0	1	Old	No	0	NA	Diff_Bonf	No	Yes	Diff_Bonf	No	NA	NA	NA
17_11	SeqId_12355_223	RRFM	Ribosome-recycling factor, mitochondrial	Q96E11	NA	MRRF	chr17:28367840:G:A	rs704	17	27765920	28913121	chr17	28367840	G	A	0.47343	MRRF	9	122264603	122331343	NA	ENSG00000244045_TMEM199_Chr17_28357581_28363683_+=downstream_gene_variant*@ENSG00000109072_VTN_Chr17_28367276_28373091_-=downstream_gene_variant;missense_variant*NA_CTB-96E2.2_ChrNA_NA_NA_NA=missense_variant*NA_CTB-96E2.3_ChrNA_NA_NA_NA=intron_variant,non_coding_transcript_variant*NA_CTB-96E2.7_ChrNA_NA_NA_NA=upstream_gene_variant*@ENSG00000004139_SARM1_Chr17_28364356_28404049_+=intron_variant,non_coding_transcript_variant;upstream_gene_variant*ENSG00000274529_SEBOX_Chr17_28364268_28365244_-=upstream_gene_variant	0.151173	0.0163445	19.6454	46	+	trans	NotSigInSun	NA	NA	1	Old	Yes	3	NA	Validated	No	No	Validated	No	NA	NA	NA
7_72	SeqId_16877_19	MSRB2	Methionine-R-sulfoxide reductase B2, mitochondrial	Q9Y3D2	NA	MSRB2	chr7:95305886:CA:C	rs3917549;rs397730288	7	94780936	95948984	chr7	95305886	CA	C	0.192552	MSRB2	10	23095506	23122013	NA	@ENSG00000005421_PON1_Chr7_95297676_95324707_-=intron_variant;intron_variant,NMD_transcript_variant;upstream_gene_variant	0.289276	0.0206074	44.0363	125	+	trans	NotIncludedInSun	NA	NA	1	Old	Yes	3	SeqId_16877_19=chr7:95304888:A:G	Validated	1	Yes	SeqId_16877_19=chr7:95304888:A:G	No	NA	NA	NA
3_97	SeqId_14002_18	DOCK9	Dedicator of cytokinesis protein 9	Q9BZ29	NA	DOCK9	chr3:49664550:G:A	rs9858542	3	49053337	50194428	chr3	49664550	G	A	0.291409	DOCK9	13	98793429	99086625	NA	@ENSG00000164061_BSN_Chr3_49554489_49671545_+=synonymous_variant*ENSG00000259970_AC099668.1_Chr3_49684480_49684983_-=upstream_gene_variant	-0.128515	0.0179223	12.1271	44	-	trans	3:47695834-50890613:3_16	0.357174	1	1	Old	No	0	NA	Diff_Bonf	No	Yes	Diff_Bonf	No	NA	NA	NA
7_247	SeqId_13464_8	NRAC	Nutritionally-regulated adipose and cardiac enriched protein homolog	Q8N912	NA	NRAC	chr7:45921046:G:C	rs2854746	7	45415093	46628449	chr7	45921046	G	C	0.399339	NRAC	NA	NA	NA	NA	@ENSG00000146674_IGFBP3_Chr7_45912245_45921874_-=intron_variant;missense_variant;upstream_gene_variant	0.270842	0.0167458	58.1115	202	NA	trans	7:44960645-47010100:7_07	0.592017	1	1	Old	Yes	1	SeqId_13464_8=chr7:45921046:G:C	Validated	1	Yes	SeqId_13464_8=chr7:45921046:G:C	No	NA	NA	NA
17_199	SeqId_10612_18	PLOD3	Procollagen-lysine,2-oxoglutarate 5-dioxygenase 3	O60568	8985	PLOD3	chr17:66214462:A:C	rs1801689	17	65699313	66808933	chr17	66214462	A	C	0.0359036	PLOD3	7	101205977	101218420	NA	@ENSG00000091583_APOH_Chr17_66212033_66256525_-=downstream_gene_variant;intron_variant;missense_variant	0.380879	0.0479805	14.688	5	-	trans	NotSigInSun	NA	NA	1	Old	No	0	NA	Diff_Bonf	No	No	Diff_Bonf	No	NA	NA	NA
11_1333	SeqId_4496_60	MMP-12	Macrophage metalloelastase	P39900	4321	MMP12	chr11:102875061:T:C	rs2276109	11	102240601	104035452	chr11	102875061	T	C	0.129043	MMP12	11	102862736	102875034	#ENSG00000262406_MMP12_Chr11_102862736_102875034_-=upstream_gene_variant	NA	-0.582262	0.0242367	126.807	263	-	cis	11:101611332-104416191:11_27	0.639369	1	1	Old	No	0	NA	Diff_Bonf	No	Yes	Diff_Bonf	No	NA	NA	NA
6_456	SeqId_3339_33	TSP2	Thrombospondin-2	P35442	7058	THBS2	chr6:169224675:G:A	rs74507247	6	168569612	169759955	chr6	169224675	G	A	0.0969347	THBS2	6	169215780	169254044	#@ENSG00000186340_THBS2_Chr6_169215780_169254044_-=intron_variant;upstream_gene_variant	NA_XXyac-YX65C7_A.2_ChrNA_NA_NA_NA=intron_variant,non_coding_transcript_variant	0.613772	0.0274546	109.975	247	-	cis	6:168469707-170655158:6_27	0.544667	1	2	Old	Yes	1	SeqId_3339_33=chr6:169224675:G:A	Validated	1	Yes	SeqId_3339_33=chr6:169224675:G:A	No	NA	NA	NA
10_518	SeqId_9715_15	IGSF3	Immunoglobulin superfamily member 3	O75054	3321	IGSF3	chr10:17812513:G:A	rs2436698	10	17294281	18337990	chr10	17812513	G	A	0.671497	IGSF3	1	116574399	116667755	NA	@ENSG00000260314_MRC1_Chr10_17809344_17911170_+=intron_variant	0.145675	0.0190257	13.7196	14	-	trans	NotIncludedInSun	NA	NA	1	Old	No	0	NA	Diff_nominal	No	Yes	Diff_nominal	No	NA	NA	NA
4_50	SeqId_13972_4	DHB14	17-beta-hydroxysteroid dehydrogenase 14	Q9BPX1	NA	HSD17B14	chr4:186240057:T:C	rs66530140	4	185699916	186753529	chr4	186240057	T	C	0.511392	HSD17B14	19	48813017	48836678	NA	@ENSG00000164344_KLKB1_Chr4_186208979_186258471_+=downstream_gene_variant;intron_variant;intron_variant,non_coding_transcript_variant	0.142966	0.0163021	17.7471	44	-	trans	NotSigInSun	NA	NA	1	Old	No	0	NA	Diff_nominal	No	No	Diff_nominal	No	NA	NA	NA
17_327	SeqId_13125_45	Vitronectin	Vitronectin	P04004	7448	VTN	chr17:28316963:A:C	rs171360	17	27131278	29571634	chr17	28316963	A	C	0.230262	VTN	17	28367276	28373091	NA	@ENSG00000265480_KRT18P55_Chr17_28275986_28317783_-=intron_variant,non_coding_transcript_variant*ENSG00000109084_TMEM97_Chr17_28319095_28328685_+=upstream_gene_variant	-0.652539	0.0194439	10000	933	-	cis	17:25078944-28192822:17_12	0.783701	1	6	New	Yes	1	SeqId_13125_45=chr17:28367840:G:A	Validated	1	Yes	SeqId_13125_45=chr17:28367840:G:A	No	NA	NA	NA
14_641	SeqId_4153_11	alpha-1-antichymotrypsin complex	Alpha-1-antichymotrypsin complex	P01011	12	SERPINA3	chr14:94634064:T:TC	rs140735783;rs398118538	14	94096959	95205458	chr14	94634064	T	TC	0.186843	SERPINA3	14	94612377	94624055	NA	@ENSG00000258805_ADIPOR1P2_Chr14_94633705_94634524_+=non_coding_transcript_exon_variant,non_coding_transcript_variant	-0.400004	0.0213967	77.2616	73	+	cis	NotIncludedInSun	NA	NA	1	Old	Yes	3	NA	Validated	No	Yes	Validated	No	NA	NA	NA
19_1149	SeqId_4153_11	alpha-1-antichymotrypsin complex	Alpha-1-antichymotrypsin complex	P01011	12	SERPINA3	chr19:860766:G:A	rs35186399	19	295685	1431924	chr19	860766	G	A	0.00949253	SERPINA3	14	94612377	94624055	NA	@ENSG00000197766_CFD_Chr19_859643_863630_+=missense_variant*ENSG00000197561_ELANE_Chr19_851014_856247_+=downstream_gene_variant	0.851497	0.0986707	17.211	6	+	trans	NotIncludedInSun	NA	NA	1	Old	No	0	NA	NA	No	Yes	NA	No	NA	NA	NA
1_5	SeqId_6545_58	PRIO	Major prion protein	P04156	5621	PRNP	chr1:196695521:C:T	rs10922098	1	196177046	197412290	chr1	196695521	C	T	0.60707	PRNP	20	4686236	4701590	NA	@ENSG00000000971_CFH_Chr1_196651878_196747504_+=intron_variant;intron_variant,non_coding_transcript_variant	-0.15009	0.0167775	18.4331	87	+	trans	NotSigInSun	NA	NA	1	Old	Yes	3	NA	Validated	No	Yes	Validated	No	NA	NA	NA
5_75	SeqId_5008_51	Mn SOD	Superoxide dismutase [Mn], mitochondrial	P04179	6648	SOD2	chr5:177412584:G:A	rs2731675	5	176589630	177933292	chr5	177412584	G	A	0.0933801	SOD2	6	159669057	159745186	NA	@ENSG00000198055_GRK6_Chr5_177403204_177442901_+=intron_variant*ENSG00000131187_F12_Chr5_177402140_177409576_-=upstream_gene_variant	-0.47446	0.0307558	64.7402	385	-	trans	5:175533388-177858049:5_30	0.578003	1	3	New	No	0	NA	Diff_Bonf	No	Yes	Diff_Bonf	No	NA	NA	NA
1_5	SeqId_5008_51	Mn SOD	Superoxide dismutase [Mn], mitochondrial	P04179	6648	SOD2	chr1:196698122:A:T	rs7539005	1	196177046	197203343	chr1	196698122	A	T	0.60864	SOD2	6	159669057	159745186	NA	@ENSG00000000971_CFH_Chr1_196651878_196747504_+=intron_variant;intron_variant,non_coding_transcript_variant	-0.125337	0.0167937	13.0739	50	-	trans	Without_overlap_Sun	0	0	1	Old	Yes	3	NA	Validated	No	Yes	Validated	No	NA	NA	NA
17_11	SeqId_17804_102	PNPO	Pyridoxine-5'-phosphate oxidase	Q9NVS9	55163	PNPO	chr17:28367840:G:A	rs704	17	27309557	28970538	chr17	28367840	G	A	0.47343	PNPO	17	47941506	47949308	NA	ENSG00000244045_TMEM199_Chr17_28357581_28363683_+=downstream_gene_variant*@ENSG00000109072_VTN_Chr17_28367276_28373091_-=downstream_gene_variant;missense_variant*NA_CTB-96E2.2_ChrNA_NA_NA_NA=missense_variant*NA_CTB-96E2.3_ChrNA_NA_NA_NA=intron_variant,non_coding_transcript_variant*NA_CTB-96E2.7_ChrNA_NA_NA_NA=upstream_gene_variant*@ENSG00000004139_SARM1_Chr17_28364356_28404049_+=intron_variant,non_coding_transcript_variant;upstream_gene_variant*ENSG00000274529_SEBOX_Chr17_28364268_28365244_-=upstream_gene_variant	0.573353	0.0163437	268.881	401	+	trans	NotIncludedInSun	NA	NA	1	Old	Yes	1	SeqId_17804_102=chr17:28367840:G:A	Validated	1	Yes	SeqId_17804_102=chr17:28367840:G:A	No	NA	NA	NA
12_62	SeqId_17804_102	PNPO	Pyridoxine-5'-phosphate oxidase	Q9NVS9	55163	PNPO	chr12:6019277:T:C	rs216311	12	5511265	6551838	chr12	6019277	T	C	0.614784	PNPO	17	47941506	47949308	NA	@ENSG00000110799_VWF_Chr12_5948874_6124770_-=downstream_gene_variant;intron_variant,non_coding_transcript_variant;missense_variant	-0.163751	0.0167224	21.9153	94	+	trans	NotIncludedInSun	NA	NA	1	Old	No	0	NA	Diff_Bonf	No	Yes	Diff_Bonf	No	NA	NA	NA
19_96	SeqId_17804_102	PNPO	Pyridoxine-5'-phosphate oxidase	Q9NVS9	55163	PNPO	chr19:44908822:C:T	rs7412	19	44408822	45423535	chr19	44908822	C	T	0.0779831	PNPO	17	47941506	47949308	NA	NA_CTB-129P6.7_ChrNA_NA_NA_NA=upstream_gene_variant*@ENSG00000130203_APOE_Chr19_44905754_44909393_+=downstream_gene_variant;missense_variant	0.310095	0.0323543	21.0314	7	+	trans	NotIncludedInSun	NA	NA	1	Old	Yes	3	NA	Validated	No	Yes	Validated	No	NA	NA	NA
3_206	SeqId_3497_13	IFN-aA	Interferon alpha-2	P01563	3440	IFNA2	chr3:165876528:C:T	rs56353707	3	165376528	166383633	chr3	165876528	C	T	0.226674	IFNA2	9	21384254	21385388	NA	intergenic_variant	0.133893	0.019372	11.3197	2	-	trans	NotIncludedInSun	NA	NA	1	Old	No	0	NA	Diff_nominal	No	Yes	Diff_nominal	No	NA	NA	NA
1_5	SeqId_3497_13	IFN-aA	Interferon alpha-2	P01563	3440	IFNA2	chr1:196697958:A:T	rs28853072	1	196177046	197468406	chr1	196697958	A	T	0.607735	IFNA2	9	21384254	21385388	NA	@ENSG00000000971_CFH_Chr1_196651878_196747504_+=intron_variant;intron_variant,non_coding_transcript_variant	-0.183029	0.0168032	26.9026	142	-	trans	NotIncludedInSun	NA	NA	1	Old	Yes	3	NA	Validated	No	Yes	Validated	No	NA	NA	NA
1_5	SeqId_10847_1	SIG15	Sialic acid-binding Ig-like lectin 15	Q6ZMC9	284266	SIGLEC15	chr1:196701988:G:A	rs10922103	1	196177046	197468406	chr1	196701988	G	A	0.607832	SIGLEC15	18	45825512	45844080	NA	@ENSG00000000971_CFH_Chr1_196651878_196747504_+=downstream_gene_variant;intron_variant;intron_variant,non_coding_transcript_variant	-0.166061	0.0167967	22.3222	104	+	trans	NotIncludedInSun	NA	NA	1	Old	No	0	NA	Diff_Bonf	No	Yes	Diff_Bonf	No	NA	NA	NA
19_1334	SeqId_17153_46	KI2L3	Killer cell immunoglobulin-like receptor 2DL3	P43628	3804	KIR2DL3	chr19:54744332:C:G	rs35222638	19	54166876	55384461	chr19	54744332	C	G	0.253534	KIR2DL3	19	54738515	54753052	#@ENSG00000243772_KIR2DL3_Chr19_54738515_54753052_+=intron_variant	NA_CTB-61M7.1_ChrNA_NA_NA_NA=intron_variant,non_coding_transcript_variant	0.563709	0.0213433	152.996	111	+	cis	NotIncludedInSun	NA	NA	4	Old	Yes	1	SeqId_17153_46=chr19:54738105:G:C	Validated	No	Yes	SeqId_17153_46=chr19:54738105:G:C	No	NA	NA	NA
17_11	SeqId_18307_71	PPase 2	Inorganic pyrophosphatase 2, mitochondrial	Q9H2U2	27068	PPA2	chr17:28367840:G:A	rs704	17	27785970	28867840	chr17	28367840	G	A	0.47343	PPA2	4	105369077	105474081	NA	ENSG00000244045_TMEM199_Chr17_28357581_28363683_+=downstream_gene_variant*@ENSG00000109072_VTN_Chr17_28367276_28373091_-=downstream_gene_variant;missense_variant*NA_CTB-96E2.2_ChrNA_NA_NA_NA=missense_variant*NA_CTB-96E2.3_ChrNA_NA_NA_NA=intron_variant,non_coding_transcript_variant*NA_CTB-96E2.7_ChrNA_NA_NA_NA=upstream_gene_variant*@ENSG00000004139_SARM1_Chr17_28364356_28404049_+=intron_variant,non_coding_transcript_variant;upstream_gene_variant*ENSG00000274529_SEBOX_Chr17_28364268_28365244_-=upstream_gene_variant	0.114228	0.0163557	11.5421	2	-	trans	NotIncludedInSun	NA	NA	1	Old	No	0	NA	Diff_Bonf	No	No	Diff_Bonf	No	NA	NA	NA
1_1037	SeqId_7050_5	NEGR1	Neuronal growth regulator 1	Q7Z3B1	257194	NEGR1	chr1:72347064:C:T	rs2568961	1	71547305	72974590	chr1	72347064	C	T	0.615833	NEGR1	1	71395940	72282734	NA	NA_NA_ChrNA_NA_NA_NA=	-0.167656	0.0169302	22.3926	249	-	cis	NotSigInSun	NA	NA	1	Old	No	0	NA	Diff_nominal	No	Yes	Diff_nominal	No	NA	NA	NA
4_50	SeqId_10539_30	C99L2	CD99 antigen-like protein 2	Q8TCZ2	83692	CD99L2	chr4:186229556:A:T	rs1511801	4	185699972	186758649	chr4	186229556	A	T	0.513982	CD99L2	X	150766337	150898816	NA	@ENSG00000164344_KLKB1_Chr4_186208979_186258471_+=intron_variant;intron_variant,non_coding_transcript_variant	-0.189745	0.016217	30.8964	72	-	trans	NotIncludedInSun	NA	NA	1	Old	Yes	3	NA	Validated	No	No	Validated	No	NA	NA	NA
17_11	SeqId_10539_30	C99L2	CD99 antigen-like protein 2	Q8TCZ2	83692	CD99L2	chr17:28367840:G:A	rs704	17	27765920	28917209	chr17	28367840	G	A	0.47343	CD99L2	X	150766337	150898816	NA	ENSG00000244045_TMEM199_Chr17_28357581_28363683_+=downstream_gene_variant*@ENSG00000109072_VTN_Chr17_28367276_28373091_-=downstream_gene_variant;missense_variant*NA_CTB-96E2.2_ChrNA_NA_NA_NA=missense_variant*NA_CTB-96E2.3_ChrNA_NA_NA_NA=intron_variant,non_coding_transcript_variant*NA_CTB-96E2.7_ChrNA_NA_NA_NA=upstream_gene_variant*@ENSG00000004139_SARM1_Chr17_28364356_28404049_+=intron_variant,non_coding_transcript_variant;upstream_gene_variant*ENSG00000274529_SEBOX_Chr17_28364268_28365244_-=upstream_gene_variant	0.183148	0.0163383	28.4372	46	-	trans	NotIncludedInSun	NA	NA	1	Old	Yes	1	SeqId_10539_30=chr17:28361641:G:A	Validated	1	Yes	SeqId_10539_30=chr17:28361641:G:A	No	NA	NA	NA
6_1335	SeqId_18347_15	Laminin-2	Laminin-2	P24043 P11047 P07942	NA	LAMC1	chr6:129250343:A:T	rs2169870	6	128636695	129796849	chr6	129250343	A	T	0.137493	LAMC1	1	183023460	183145592	NA	@ENSG00000196569_LAMA2_Chr6_128883141_129516569_+=intron_variant	-0.19931	0.0235171	16.6292	70	+	trans	NotIncludedInSun	NA	NA	2	Old	Yes	3	NA	Validated	No	Yes	Validated	No	NA	NA	NA
11_1012	SeqId_18347_15	Laminin-2	Laminin-2	P24043 P11047 P07942	NA	LAMC1	chr11:126395606:A:C	rs12284180	11	125895606	126895606	chr11	126395606	A	C	0.246527	LAMC1	1	183023460	183145592	NA	@ENSG00000110080_ST3GAL4_Chr11_126355640_126440344_+=intron_variant;intron_variant,NMD_transcript_variant;intron_variant,non_coding_transcript_variant	0.132836	0.0189851	11.5821	1	+	trans	NotIncludedInSun	NA	NA	1	Old	No	0	NA	Diff_nominal	No	No	Diff_nominal	No	NA	NA	NA
3_37	SeqId_18270_10	TAF10	Transcription initiation factor TFIID subunit 10	Q12962	6881	TAF10	chr3:165773492:C:T	rs1803274	3	165218150	166642496	chr3	165773492	C	T	0.20253	TAF10	11	6606296	6612667	NA	@ENSG00000114200_BCHE_Chr3_165772904_165837472_-=3_prime_UTR_variant,NMD_transcript_variant;downstream_gene_variant;missense_variant	0.247816	0.0201395	34.0698	533	-	trans	NotIncludedInSun	NA	NA	1	Old	Yes	3	NA	Validated	No	Yes	Validated	No	NA	NA	NA
1_5	SeqId_18270_10	TAF10	Transcription initiation factor TFIID subunit 10	Q12962	6881	TAF10	chr1:196697958:A:T	rs28853072	1	195901254	197793054	chr1	196697958	A	T	0.607735	TAF10	11	6606296	6612667	NA	@ENSG00000000971_CFH_Chr1_196651878_196747504_+=intron_variant;intron_variant,non_coding_transcript_variant	-0.305125	0.0167938	73.0414	346	-	trans	NotIncludedInSun	NA	NA	1	Old	Yes	1	SeqId_18270_10=chr1:196688284:A:G	Validated	1	Yes	SeqId_18270_10=chr1:196688284:A:G	No	NA	NA	NA
3_37	SeqId_19158_1	PAF	PCNA-associated factor	Q15004	9768	PAF	chr3:165773492:C:T	rs1803274	3	165218150	166557646	chr3	165773492	C	T	0.20253	PAF	NA	NA	NA	NA	@ENSG00000114200_BCHE_Chr3_165772904_165837472_-=3_prime_UTR_variant,NMD_transcript_variant;downstream_gene_variant;missense_variant	0.235096	0.0201267	30.7963	397	NA	trans	NotIncludedInSun	NA	NA	1	Old	No	0	NA	Diff_Bonf	No	Yes	Diff_Bonf	No	NA	NA	NA
19_96	SeqId_19158_1	PAF	PCNA-associated factor	Q15004	9768	PAF	chr19:44908822:C:T	rs7412	19	44115391	45718762	chr19	44908822	C	T	0.0779831	PAF	NA	NA	NA	NA	NA_CTB-129P6.7_ChrNA_NA_NA_NA=upstream_gene_variant*@ENSG00000130203_APOE_Chr19_44905754_44909393_+=downstream_gene_variant;missense_variant	1.02813	0.0323285	221.226	158	NA	trans	NotIncludedInSun	NA	NA	3	Old	Yes	1	SeqId_19158_1=chr19:44908822:C:T	Validated	1	Yes	SeqId_19158_1=chr19:44908822:C:T	No	NA	NA	NA
12_559	SeqId_19290_5	HPRT	Hypoxanthine-guanine phosphoribosyltransferase	P00492	3251	HPRT1	chr12:7518287:A:G	rs7300923	12	6952506	8018549	chr12	7518287	A	G	0.963115	HPRT1	X	134460153	134520513	NA	intergenic_variant	-0.362269	0.0495512	12.5765	17	+	trans	NotIncludedInSun	NA	NA	1	Old	No	0	NA	Diff_Bonf	No	No	Diff_Bonf	No	NA	NA	NA
19_216	SeqId_19290_5	HPRT	Hypoxanthine-guanine phosphoribosyltransferase	P00492	3251	HPRT1	chr19:54255498:T:C	rs12975366	19	53747206	54783071	chr19	54255498	T	C	0.404079	HPRT1	X	134460153	134520513	NA	ENSG00000131042_LILRB2_Chr19_54273821_54281184_-=intron_variant*@ENSG00000105609_LILRB5_Chr19_54249431_54257301_-=missense_variant;non_coding_transcript_exon_variant,non_coding_transcript_variant	-0.190368	0.0176187	26.4862	24	+	trans	NotIncludedInSun	NA	NA	1	Old	No	0	NA	Diff_Bonf	No	No	Diff_Bonf	No	NA	NA	NA
17_1336	SeqId_2580_83	Myeloperoxidase	Myeloperoxidase	P05164	4353	MPO	chr17:58336274:C:A	rs75394768	17	57453222	59907378	chr17	58336274	C	A	0.0649048	MPO	17	58269856	58280935	NA	ENSG00000264399_MIR4736_Chr17_58335976_58336022_-=upstream_gene_variant*NA_RP5-1171I10.5_ChrNA_NA_NA_NA=upstream_gene_variant*ENSG00000284353_MIR142_Chr17_58331232_58331318_-=upstream_gene_variant*NA_BZRAP1-AS1_ChrNA_NA_NA_NA=intron_variant,non_coding_transcript_variant;upstream_gene_variant	-0.460306	0.0347257	39.3774	402	-	cis	17:55136031-58454731:17_26	0.720009	1	3	Old	No	0	NA	Diff_Bonf	No	Yes	Diff_Bonf	No	NA	NA	NA
8_1337	SeqId_2580_83	Myeloperoxidase	Myeloperoxidase	P05164	4353	MPO	chr8:129603303:T:C	rs4291235	8	129077430	130111859	chr8	129603303	T	C	0.559688	MPO	17	58269856	58280935	NA	@ENSG00000229140_CCDC26_Chr8_128634199_129683679_-=intron_variant,non_coding_transcript_variant	-0.124668	0.016475	13.4184	26	-	trans	Without_overlap_Sun	0	0	1	Old	No	0	NA	Diff_nominal	No	Yes	Diff_nominal	No	NA	NA	NA
1_1338	SeqId_2580_83	Myeloperoxidase	Myeloperoxidase	P05164	4353	MPO	chr1:229570467:G:A	rs12750869	1	228980946	230079208	chr1	229570467	G	A	0.200337	MPO	17	58269856	58280935	NA	ENSG00000229367_HMGN2P19_Chr1_229570532_229570796_+=upstream_gene_variant	0.151467	0.0206297	12.6775	115	-	trans	Without_overlap_Sun	0	0	1	Old	No	0	NA	Diff_Bonf	No	Yes	Diff_Bonf	No	NA	NA	NA
11_13	SeqId_2580_83	Myeloperoxidase	Myeloperoxidase	P05164	4353	MPO	chr11:17330136:C:G	rs757081	11	16810236	17843662	chr11	17330136	C	G	0.335539	MPO	17	58269856	58280935	NA	@ENSG00000070081_NUCB2_Chr11_17208153_17349980_+=3_prime_UTR_variant,NMD_transcript_variant;intron_variant;missense_variant;non_coding_transcript_exon_variant,non_coding_transcript_variant;upstream_gene_variant	0.123507	0.017414	11.8801	7	-	trans	Without_overlap_Sun	0	0	1	Old	No	0	NA	Diff_Bonf	No	Yes	Diff_Bonf	No	NA	NA	NA
1_363	SeqId_3293_2	CD5L	CD5 antigen-like	O43866	922	CD5L	chr1:157834858:G:A	rs2765501	1	157014663	158453859	chr1	157834858	G	A	0.42004	CD5L	1	157830914	157898256	#@ENSG00000073754_CD5L_Chr1_157830914_157898256_-=downstream_gene_variant;intron_variant	NA	0.279074	0.0166319	62.4617	429	-	cis	NotIncludedInSun	NA	NA	2	Old	No	0	NA	Diff_Bonf	No	Yes	Diff_Bonf	No	NA	NA	NA
12_198	SeqId_3293_2	CD5L	CD5 antigen-like	O43866	922	CD5L	chr12:111395984:G:A	rs10774624	12	110895984	112069952	chr12	111395984	G	A	0.501711	CD5L	1	157830914	157898256	NA	NA_RP3-473L9.4_ChrNA_NA_NA_NA=intron_variant,non_coding_transcript_variant;upstream_gene_variant	-0.117267	0.0166903	11.6727	8	-	trans	NotIncludedInSun	NA	NA	1	Old	No	0	NA	Diff_nominal	No	Yes	Diff_nominal	No	NA	NA	NA
17_11	SeqId_12848_9	ARHG2	Rho guanine nucleotide exchange factor 2	Q92974	9181	ARHGEF2	chr17:28367840:G:A	rs704	17	27765920	28906680	chr17	28367840	G	A	0.47343	ARHGEF2	1	155946851	156007070	NA	ENSG00000244045_TMEM199_Chr17_28357581_28363683_+=downstream_gene_variant*@ENSG00000109072_VTN_Chr17_28367276_28373091_-=downstream_gene_variant;missense_variant*NA_CTB-96E2.2_ChrNA_NA_NA_NA=missense_variant*NA_CTB-96E2.3_ChrNA_NA_NA_NA=intron_variant,non_coding_transcript_variant*NA_CTB-96E2.7_ChrNA_NA_NA_NA=upstream_gene_variant*@ENSG00000004139_SARM1_Chr17_28364356_28404049_+=intron_variant,non_coding_transcript_variant;upstream_gene_variant*ENSG00000274529_SEBOX_Chr17_28364268_28365244_-=upstream_gene_variant	0.144703	0.0163494	18.0605	43	-	trans	NotSigInSun	NA	NA	1	Old	Yes	1	SeqId_12848_9=chr17:28367840:G:A	Validated	1	No	SeqId_12848_9=chr17:28367840:G:A	No	NA	NA	NA
3_1339	SeqId_5628_21	SEM3G	Semaphorin-3G	Q9NS98	56920	SEMA3G	chr3:52443064:T:C	rs2016575	3	51730891	52989389	chr3	52443064	T	C	0.823507	SEMA3G	3	52433053	52445085	#@ENSG00000010319_SEMA3G_Chr3_52433053_52445085_-=intron_variant;intron_variant,NMD_transcript_variant;missense_variant	NA	-0.210291	0.0222005	20.563	83	-	cis	3:51299521-53523405:3_19	0.565901	1	1	Old	No	0	NA	Diff_Bonf	No	Yes	Diff_Bonf	No	NA	NA	NA
22_1340	SeqId_5628_21	SEM3G	Semaphorin-3G	Q9NS98	56920	SEMA3G	chr22:39442013:A:G	rs5750829	22	38868819	39964863	chr22	39442013	A	G	0.717576	SEMA3G	3	52433053	52445085	NA	ENSG00000100324_TAB1_Chr22_39399741_39437060_+=downstream_gene_variant	-0.135943	0.0182172	13.0706	102	-	trans	Without_overlap_Sun	0	0	1	Old	No	0	NA	Diff_nominal	No	Yes	Diff_nominal	No	NA	NA	NA
4_50	SeqId_5628_21	SEM3G	Semaphorin-3G	Q9NS98	56920	SEMA3G	chr4:186234334:G:A	rs4253248	4	185700906	186757146	chr4	186234334	G	A	0.513411	SEMA3G	3	52433053	52445085	NA	@ENSG00000164344_KLKB1_Chr4_186208979_186258471_+=intron_variant;intron_variant,non_coding_transcript_variant	-0.157673	0.0162158	21.6206	54	-	trans	Without_overlap_Sun	0	0	1	Old	No	0	NA	Diff_Bonf	No	No	Diff_Bonf	No	NA	NA	NA
10_1341	SeqId_5628_21	SEM3G	Semaphorin-3G	Q9NS98	56920	SEMA3G	chr10:17791550:G:T	rs34202988	10	17291550	18291662	chr10	17791550	G	T	0.217611	SEMA3G	3	52433053	52445085	NA	@ENSG00000148483_TMEM236_Chr10_17752252_17800868_+=intron_variant	0.149092	0.0212704	11.6209	2	-	trans	LostINliftOver	LostINliftOver	LostINliftOver	1	Old	No	0	NA	Diff_nominal	No	Yes	Diff_nominal	No	NA	NA	NA
7_72	SeqId_3413_50	BFL1	Bcl-2-related protein A1	Q16548	597	BCL2A1	chr7:95305886:CA:C	rs3917549;rs397730288	7	94780936	95948984	chr7	95305886	CA	C	0.192552	BCL2A1	15	79960889	79971446	NA	@ENSG00000005421_PON1_Chr7_95297676_95324707_-=intron_variant;intron_variant,NMD_transcript_variant;upstream_gene_variant	0.19333	0.0206208	20.1621	66	-	trans	NotSigInSun	NA	NA	1	Old	Yes	3	NA	Validated	No	No	Validated	No	NA	NA	NA
3_37	SeqId_3413_50	BFL1	Bcl-2-related protein A1	Q16548	597	BCL2A1	chr3:165762312:G:A	rs6445035	3	165260452	166281347	chr3	165762312	G	A	0.203503	BCL2A1	15	79960889	79971446	NA	intergenic_variant	0.149318	0.0201181	12.9382	13	-	trans	NotSigInSun	NA	NA	1	Old	No	0	NA	Diff_nominal	No	Yes	Diff_nominal	No	NA	NA	NA
1_5	SeqId_16612_28	SDC3	Syndecan-3	O75056	9672	SDC3	chr1:196695352:C:T	rs10922097	1	196177046	197468406	chr1	196695352	C	T	0.608576	SDC3	1	30869467	30908761	NA	@ENSG00000000971_CFH_Chr1_196651878_196747504_+=intron_variant;intron_variant,non_coding_transcript_variant	-0.185463	0.0167962	27.6202	172	-	trans	NotIncludedInSun	NA	NA	1	Old	Yes	3	NA	Validated	No	Yes	Validated	No	NA	NA	NA
2_67	SeqId_16612_28	SDC3	Syndecan-3	O75056	9672	SDC3	chr2:27508073:T:C	rs1260326	2	26875230	28029596	chr2	27508073	T	C	0.59098	SDC3	1	30869467	30908761	NA	@ENSG00000084734_GCKR_Chr2_27496842_27523684_+=downstream_gene_variant;missense_variant,splice_region_variant;splice_region_variant,non_coding_transcript_exon_variant,non_coding_transcript_variant	-0.124069	0.0167711	12.8586	5	-	trans	NotIncludedInSun	NA	NA	1	Old	No	0	NA	Diff_Bonf	No	Yes	Diff_Bonf	No	NA	NA	NA
10_486	SeqId_14069_61	Carbonic Anhydrase IV	Carbonic anhydrase 4	P22748	762	CA4	chr10:7730072:A:G	rs35524242	10	7198491	8542091	chr10	7730072	A	G	0.0492817	CA4	17	60149936	60170899	NA	@ENSG00000151655_ITIH2_Chr10_7703269_7749520_+=missense_variant;non_coding_transcript_exon_variant,non_coding_transcript_variant	-0.540627	0.0378416	45.5763	68	+	trans	NotIncludedInSun	NA	NA	2	Old	Yes	1	SeqId_14069_61=chr10:7730072:A:G	Validated	1	Yes	SeqId_14069_61=chr10:7730072:A:G	No	NA	NA	NA
1_106	SeqId_19623_26	40S ribosomal protein SA	40S ribosomal protein SA	P08865	3921	RPSA	chr1:196673839:C:CTT	rs552281857;rs35507625;rs386369223;rs55714531	1	196110909	197250687	chr1	196673839	C	CTT	0.224205	RPSA	3	39406689	39412542	NA	@ENSG00000000971_CFH_Chr1_196651878_196747504_+=downstream_gene_variant;intron_variant;upstream_gene_variant	0.150094	0.0197898	13.4763	42	+	trans	NotIncludedInSun	NA	NA	1	Old	No	0	NA	Diff_nominal	No	Yes	Diff_nominal	No	NA	NA	NA
4_50	SeqId_17231_1	L-plastin	Plastin-2	P13796	3936	LCP1	chr4:186240347:G:A	rs35984397	4	185699471	186758649	chr4	186240347	G	A	0.513082	LCP1	13	46125920	46211871	NA	@ENSG00000164344_KLKB1_Chr4_186208979_186258471_+=downstream_gene_variant;intron_variant;intron_variant,non_coding_transcript_variant	-0.165195	0.0162082	23.669	60	-	trans	NotIncludedInSun	NA	NA	1	New	No	0	NA	Diff_Bonf	No	No	Diff_Bonf	No	NA	NA	NA
13_1342	SeqId_17231_1	L-plastin	Plastin-2	P13796	3936	LCP1	chr13:46158935:G:A	rs117014375	13	45645588	46658935	chr13	46158935	G	A	0.00718139	LCP1	13	46125920	46211871	#@ENSG00000136167_LCP1_Chr13_46125920_46211871_-=downstream_gene_variant;missense_variant	NA	-1.63817	0.114095	46.0227	2	-	cis	NotIncludedInSun	NA	NA	1	Old	No	0	NA	NA	No	Yes	NA	No	NA	NA	NA
11_1343	SeqId_5252_33	PDE11	Dual 3',5'-cyclic-AMP and -GMP phosphodiesterase 11A	Q9HCR9	50940	PDE11A	chr11:119078621:C:T	rs1177562	11	118547102	119583484	chr11	119078621	C	T	0.403916	PDE11A	2	177623252	178072755	NA	@ENSG00000160695_VPS11_Chr11_119067692_119081978_+=downstream_gene_variant;non_coding_transcript_exon_variant,non_coding_transcript_variant;synonymous_variant;upstream_gene_variant	0.119432	0.016619	12.1772	32	-	trans	NotIncludedInSun	NA	NA	1	Old	No	0	NA	Diff_Bonf	No	Yes	Diff_Bonf	No	NA	NA	NA
19_596	SeqId_3007_7	Siglec-9	Sialic acid-binding Ig-like lectin 9	Q9Y336	27180	SIGLEC9	chr19:51127908:C:A	rs867188	19	50546633	51811827	chr19	51127908	C	A	0.31723	SIGLEC9	19	51124908	51136651	#@ENSG00000129450_SIGLEC9_Chr19_51124908_51136651_+=intron_variant	ENSG00000268581_SIGLEC18P_Chr19_51119987_51122965_+=downstream_gene_variant	-0.678219	0.0177582	10000	144	+	cis	19:50549890-52672628:19_53	0.580178	1	6	New	Yes	1	SeqId_3007_7=chr19:51125272:A:G	Validated	1	Yes	SeqId_3007_7=chr19:51125272:A:G	No	NA	NA	NA
16_1344	SeqId_19129_15	MTHFSD	Methenyltetrahydrofolate synthase domain-containing protein	Q2M296	64779	MTHFSD	chr16:86527996:T:C	rs9940025	16	86023341	87075812	chr16	86527996	T	C	0.601344	MTHFSD	16	86530176	86555235	#ENSG00000103248_MTHFSD_Chr16_86530176_86555235_-=downstream_gene_variant	NA_RP11-463O9.1_ChrNA_NA_NA_NA=downstream_gene_variant*NA_RP11-463O9.9_ChrNA_NA_NA_NA=upstream_gene_variant	0.200435	0.016731	32.3439	99	-	cis	NotIncludedInSun	NA	NA	1	Old	Yes	4	NA	Validated	No	Yes	Validated	No	NA	NA	NA
17_11	SeqId_19129_15	MTHFSD	Methenyltetrahydrofolate synthase domain-containing protein	Q2M296	64779	MTHFSD	chr17:28367840:G:A	rs704	17	27785970	28913121	chr17	28367840	G	A	0.47343	MTHFSD	16	86530176	86555235	NA	ENSG00000244045_TMEM199_Chr17_28357581_28363683_+=downstream_gene_variant*@ENSG00000109072_VTN_Chr17_28367276_28373091_-=downstream_gene_variant;missense_variant*NA_CTB-96E2.2_ChrNA_NA_NA_NA=missense_variant*NA_CTB-96E2.3_ChrNA_NA_NA_NA=intron_variant,non_coding_transcript_variant*NA_CTB-96E2.7_ChrNA_NA_NA_NA=upstream_gene_variant*@ENSG00000004139_SARM1_Chr17_28364356_28404049_+=intron_variant,non_coding_transcript_variant;upstream_gene_variant*ENSG00000274529_SEBOX_Chr17_28364268_28365244_-=upstream_gene_variant	0.141029	0.0163401	17.2154	32	-	trans	NotIncludedInSun	NA	NA	1	Old	Yes	3	NA	Validated	No	No	Validated	No	NA	NA	NA
19_178	SeqId_14021_81	MED4	Mediator of RNA polymerase II transcription subunit 4	Q9NPJ6	NA	MED4	chr19:44945208:T:G	rs5167	19	44435906	45687791	chr19	44945208	T	G	0.342299	MED4	13	48053323	48095131	NA	@ENSG00000224916_APOC4-APOC2_Chr19_44942238_44949565_+=intron_variant;missense_variant,NMD_transcript_variant;upstream_gene_variant*ENSG00000234906_APOC2_Chr19_44945982_44949565_+=upstream_gene_variant*@ENSG00000267467_APOC4_Chr19_44942238_44945496_+=downstream_gene_variant;missense_variant*NA_CTB-129P6.11_ChrNA_NA_NA_NA=downstream_gene_variant	0.497519	0.017727	172.589	193	-	trans	19:44440529-46524714:19_40	0.60066	1	2	Old	Yes	1	SeqId_14021_81=chr19:44945208:T:G	Validated	1	Yes	SeqId_14021_81=chr19:44945208:T:G	No	NA	NA	NA
17_11	SeqId_12529_32	FKBP6	Inactive peptidyl-prolyl cis-trans isomerase FKBP6	O75344	NA	FKBP6	chr17:28367840:G:A	rs704	17	27251918	29365804	chr17	28367840	G	A	0.47343	FKBP6	7	73328164	73358637	NA	ENSG00000244045_TMEM199_Chr17_28357581_28363683_+=downstream_gene_variant*@ENSG00000109072_VTN_Chr17_28367276_28373091_-=downstream_gene_variant;missense_variant*NA_CTB-96E2.2_ChrNA_NA_NA_NA=missense_variant*NA_CTB-96E2.3_ChrNA_NA_NA_NA=intron_variant,non_coding_transcript_variant*NA_CTB-96E2.7_ChrNA_NA_NA_NA=upstream_gene_variant*@ENSG00000004139_SARM1_Chr17_28364356_28404049_+=intron_variant,non_coding_transcript_variant;upstream_gene_variant*ENSG00000274529_SEBOX_Chr17_28364268_28365244_-=upstream_gene_variant	0.771227	0.0163309	10000	610	+	trans	17:25136583-28192822:17_12	0.69166	1	1	New	Yes	1	SeqId_12529_32=chr17:28367840:G:A	Validated	1	Yes	SeqId_12529_32=chr17:28367840:G:A	No	NA	NA	NA
19_178	SeqId_12529_32	FKBP6	Inactive peptidyl-prolyl cis-trans isomerase FKBP6	O75344	NA	FKBP6	chr19:44945208:T:G	rs5167	19	44437272	45520325	chr19	44945208	T	G	0.342299	FKBP6	7	73328164	73358637	NA	@ENSG00000224916_APOC4-APOC2_Chr19_44942238_44949565_+=intron_variant;missense_variant,NMD_transcript_variant;upstream_gene_variant*ENSG00000234906_APOC2_Chr19_44945982_44949565_+=upstream_gene_variant*@ENSG00000267467_APOC4_Chr19_44942238_44945496_+=downstream_gene_variant;missense_variant*NA_CTB-129P6.11_ChrNA_NA_NA_NA=downstream_gene_variant	0.207845	0.0177013	31.1088	102	+	trans	19:44442349-46499388:19_40	0.526511	1	1	Old	Yes	1	SeqId_12529_32=chr19:44945208:T:G	Validated	1	Yes	SeqId_12529_32=chr19:44945208:T:G	No	NA	NA	NA
4_50	SeqId_3070_1	IL-2	Interleukin-2	P60568	3558	IL2	chr4:186237768:G:C	rs4253255	4	185694478	186797569	chr4	186237768	G	C	0.513062	IL2	4	122451470	122456725	NA	@ENSG00000164344_KLKB1_Chr4_186208979_186258471_+=downstream_gene_variant;intron_variant;intron_variant,non_coding_transcript_variant	0.383695	0.0159412	127.282	230	-	trans	4:186139807-188178787:4_33	0.541001	1	1	Old	Yes	3	SeqId_3070_1=chr4:186236880:G:A	Validated	1	Yes	SeqId_3070_1=chr4:186236880:G:A	No	NA	NA	NA
5_75	SeqId_3070_1	IL-2	Interleukin-2	P60568	3558	IL2	chr5:177406305:A:G	rs4976692	5	176659897	177912584	chr5	177406305	A	G	0.254289	IL2	4	122451470	122456725	NA	@ENSG00000198055_GRK6_Chr5_177403204_177442901_+=intron_variant*@ENSG00000131187_F12_Chr5_177402140_177409576_-=intron_variant;upstream_gene_variant	-0.221198	0.0206443	26.0615	19	-	trans	Without_overlap_Sun	0	0	1	Old	Yes	1	SeqId_3070_1=chr5:177409531:A:G	Validated	No	Yes	SeqId_3070_1=chr5:177409531:A:G	No	NA	NA	NA
3_93	SeqId_3070_1	IL-2	Interleukin-2	P60568	3558	IL2	chr3:186736391:A:C	rs5030062	3	186236391	187242138	chr3	186736391	A	C	0.376288	IL2	4	122451470	122456725	NA	@ENSG00000113889_KNG1_Chr3_186717276_186744410_+=intron_variant*NA_RP11-573D15.8_ChrNA_NA_NA_NA=downstream_gene_variant;intron_variant,non_coding_transcript_variant;non_coding_transcript_exon_variant,non_coding_transcript_variant	0.132959	0.0164228	15.2456	9	-	trans	Without_overlap_Sun	0	0	1	Old	No	0	NA	Diff_nominal	No	No	Diff_nominal	No	NA	NA	NA
1_5	SeqId_13506_10	DUS2L	tRNA-dihydrouridine(20) synthase [NAD(P)+]-like	Q9NX74	NA	DUS2	chr1:196697958:A:T	rs28853072	1	196177046	197472531	chr1	196697958	A	T	0.607735	DUS2	16	67987746	68079320	NA	@ENSG00000000971_CFH_Chr1_196651878_196747504_+=intron_variant;intron_variant,non_coding_transcript_variant	-0.156458	0.016801	19.9033	115	+	trans	NotIncludedInSun	NA	NA	1	Old	Yes	1	SeqId_13506_10=chr1:196688284:A:G	Validated	1	Yes	SeqId_13506_10=chr1:196688284:A:G	No	NA	NA	NA
22_1345	SeqId_5105_2	Nogo Receptor	Reticulon-4 receptor	Q9BZR6	65078	RTN4R	chr22:20187436:C:T	rs75765	22	19657140	20787088	chr22	20187436	C	T	0.742705	RTN4R	22	20241415	20283246	NA	intergenic_variant	-0.297744	0.0188126	55.6921	166	-	cis	22:19170996-21240231:22_03	0.539639	1	5	Old	Yes	1	SeqId_5105_2=chr22:20187330:C:A	Validated	1	Yes	SeqId_5105_2=chr22:20187330:C:A	No	NA	NA	NA
3_24	SeqId_4556_10	IL-34	Interleukin-34	Q6ZMJ4	146433	IL34	chr3:165781469:A:G	rs829502	3	165254460	166412184	chr3	165781469	A	G	0.632461	IL34	16	70579895	70660682	NA	@ENSG00000114200_BCHE_Chr3_165772904_165837472_-=intron_variant;intron_variant,NMD_transcript_variant	-0.144682	0.0168329	17.0802	83	+	trans	Without_overlap_Sun	0	0	1	Old	No	0	NA	Diff_nominal	No	Yes	Diff_nominal	No	NA	NA	NA
1_5	SeqId_4556_10	IL-34	Interleukin-34	Q6ZMJ4	146433	IL34	chr1:196697958:A:T	rs28853072	1	196025417	197708502	chr1	196697958	A	T	0.607735	IL34	16	70579895	70660682	NA	@ENSG00000000971_CFH_Chr1_196651878_196747504_+=intron_variant;intron_variant,non_coding_transcript_variant	-0.263941	0.0167979	54.9074	290	+	trans	1:195652124-197672454:1_78	0.830511	0.996924	1	Old	Yes	1	SeqId_4556_10=chr1:196688284:A:G	Validated	1	Yes	SeqId_4556_10=chr1:196688284:A:G	No	NA	NA	NA
16_1346	SeqId_6919_3	HBAZ	Hemoglobin subunit zeta	P02008	3050	HBZ	chr16:153255:A:G	rs2461286	16	-460721	1063729	chr16	153255	A	G	0.645411	HBZ	16	152687	154503	#@ENSG00000130656_HBZ_Chr16_152687_154503_+=intron_variant	ENSG00000206177_HBM_Chr16_153892_166768_+=upstream_gene_variant	-0.489729	0.0176911	167.941	304	+	cis	16:0-1568713:16_01	0.26182	1	2	Old	Yes	3	SeqId_6919_3=chr16:161106:T:G	Validated	1	Yes	SeqId_6919_3=chr16:161106:T:G	Yes	No	NA	NA
17_11	SeqId_6919_3	HBAZ	Hemoglobin subunit zeta	P02008	3050	HBZ	chr17:28367840:G:A	rs704	17	27500866	28970538	chr17	28367840	G	A	0.47343	HBZ	16	152687	154503	NA	ENSG00000244045_TMEM199_Chr17_28357581_28363683_+=downstream_gene_variant*@ENSG00000109072_VTN_Chr17_28367276_28373091_-=downstream_gene_variant;missense_variant*NA_CTB-96E2.2_ChrNA_NA_NA_NA=missense_variant*NA_CTB-96E2.3_ChrNA_NA_NA_NA=intron_variant,non_coding_transcript_variant*NA_CTB-96E2.7_ChrNA_NA_NA_NA=upstream_gene_variant*@ENSG00000004139_SARM1_Chr17_28364356_28404049_+=intron_variant,non_coding_transcript_variant;upstream_gene_variant*ENSG00000274529_SEBOX_Chr17_28364268_28365244_-=upstream_gene_variant	0.416233	0.0163441	142.339	281	+	trans	Without_overlap_Sun	0	0	1	Old	Yes	1	SeqId_6919_3=chr17:28367840:G:A	Validated	1	Yes	SeqId_6919_3=chr17:28367840:G:A	No	NA	NA	NA
17_11	SeqId_14029_42	CSN2	COP9 signalosome complex subunit 2	P61201	9318	COPS2	chr17:28367840:G:A	rs704	17	27255520	28970538	chr17	28367840	G	A	0.47343	COPS2	15	49106068	49155661	NA	ENSG00000244045_TMEM199_Chr17_28357581_28363683_+=downstream_gene_variant*@ENSG00000109072_VTN_Chr17_28367276_28373091_-=downstream_gene_variant;missense_variant*NA_CTB-96E2.2_ChrNA_NA_NA_NA=missense_variant*NA_CTB-96E2.3_ChrNA_NA_NA_NA=intron_variant,non_coding_transcript_variant*NA_CTB-96E2.7_ChrNA_NA_NA_NA=upstream_gene_variant*@ENSG00000004139_SARM1_Chr17_28364356_28404049_+=intron_variant,non_coding_transcript_variant;upstream_gene_variant*ENSG00000274529_SEBOX_Chr17_28364268_28365244_-=upstream_gene_variant	0.633239	0.0163305	10000	452	-	trans	17:25327892-27797556:17_12	0.694373	1	1	Old	Yes	1	SeqId_14029_42=chr17:28367840:G:A	Validated	1	Yes	SeqId_14029_42=chr17:28367840:G:A	No	NA	NA	NA
19_96	SeqId_14029_42	CSN2	COP9 signalosome complex subunit 2	P61201	9318	COPS2	chr19:44908822:C:T	rs7412	19	44408822	45423535	chr19	44908822	C	T	0.0779831	COPS2	15	49106068	49155661	NA	NA_CTB-129P6.7_ChrNA_NA_NA_NA=upstream_gene_variant*@ENSG00000130203_APOE_Chr19_44905754_44909393_+=downstream_gene_variant;missense_variant	0.257817	0.0323281	14.8171	4	-	trans	Without_overlap_Sun	0	0	1	Old	No	0	NA	Diff_Bonf	No	Yes	Diff_Bonf	No	NA	NA	NA
1_362	SeqId_8903_1	COX6C	Cytochrome c oxidase subunit 6C	P09669	1345	COX6C	chr1:169543442:AG:A	rs9332602;rs397843770	1	168619441	170108752	chr1	169543442	AG	A	0.0594905	COX6C	8	99873200	99894062	NA	@ENSG00000198734_F5_Chr1_169514166_169586588_-=intron_variant	-0.495834	0.0345576	45.9602	309	-	trans	Without_overlap_Sun	0	0	3	Old	No	0	NA	Diff_Bonf	No	Yes	Diff_Bonf	No	NA	NA	NA
10_342	SeqId_8903_1	COX6C	Cytochrome c oxidase subunit 6C	P09669	1345	COX6C	chr10:19931917:G:T	rs927826	10	19353726	20483733	chr10	19931917	G	T	0.715049	COX6C	8	99873200	99894062	NA	@ENSG00000120594_PLXDC2_Chr10_19816239_20289856_+=intron_variant	0.16755	0.0180371	19.8084	38	-	trans	Without_overlap_Sun	0	0	1	Old	No	0	NA	Diff_Bonf	No	Yes	Diff_Bonf	No	NA	NA	NA
1_5	SeqId_3030_3	DC-SIGNR	C-type lectin domain family 4 member M	Q9H2X3	10332	CLEC4M	chr1:196695521:C:T	rs10922098	1	196177046	197468406	chr1	196695521	C	T	0.60707	CLEC4M	19	7763149	7769605	NA	@ENSG00000000971_CFH_Chr1_196651878_196747504_+=intron_variant;intron_variant,non_coding_transcript_variant	-0.168567	0.0167931	22.9835	104	+	trans	1:195646176-197733286:1_78	0.618731	1	1	Old	Yes	3	NA	Validated	No	Yes	Validated	No	NA	NA	NA
14_1347	SeqId_15435_4	PNP	Purine nucleoside phosphorylase	P00491	4860	PNP	chr14:20472447:G:A	rs1049564	14	19972447	20972447	chr14	20472447	G	A	0.17467	PNP	14	20468954	20477094	#@ENSG00000198805_PNP_Chr14_20468954_20477094_+=5_prime_UTR_variant;missense_variant;non_coding_transcript_exon_variant,non_coding_transcript_variant;upstream_gene_variant	NA_RP11-203M5.8_ChrNA_NA_NA_NA=downstream_gene_variant	-0.148123	0.0215906	11.1637	1	+	cis	NotIncludedInSun	NA	NA	1	Old	No	0	NA	Diff_Bonf	No	Yes	Diff_Bonf	Yes	No	NA	NA
3_24	SeqId_6468_37	TKN4	Tachykinin-4	Q86UU9	255061	TAC4	chr3:165791089:G:T	rs3941625	3	165222014	166412184	chr3	165791089	G	T	0.632518	TAC4	17	49838309	49848017	NA	@ENSG00000114200_BCHE_Chr3_165772904_165837472_-=intron_variant;intron_variant,NMD_transcript_variant	-0.132674	0.0168338	14.4899	88	-	trans	NotSigInSun	NA	NA	1	Old	No	0	NA	Diff_nominal	No	Yes	Diff_nominal	No	NA	NA	NA
1_5	SeqId_6468_37	TKN4	Tachykinin-4	Q86UU9	255061	TAC4	chr1:196696078:A:G	rs10922100	1	196177046	197412290	chr1	196696078	A	G	0.60867	TAC4	17	49838309	49848017	NA	@ENSG00000000971_CFH_Chr1_196651878_196747504_+=intron_variant;intron_variant,non_coding_transcript_variant	-0.140958	0.0167964	16.3213	86	-	trans	NotSigInSun	NA	NA	1	Old	Yes	3	SeqId_6468_37=chr1:196686613:A:C	Validated	1	Yes	SeqId_6468_37=chr1:196686613:A:C	No	NA	NA	NA
1_1348	SeqId_3309_2	FCG2A	Low affinity immunoglobulin gamma Fc region receptor II-a	P12318	2212	FCGR2A	chr1:161511246:G:A	rs2165088	1	160695794	162502977	chr1	161511246	G	A	0.235387	FCGR2A	1	161505430	161524013	#@ENSG00000143226_FCGR2A_Chr1_161505430_161524013_+=downstream_gene_variant;intron_variant;intron_variant,NMD_transcript_variant;intron_variant,non_coding_transcript_variant;upstream_gene_variant	NA_RP11-25K21.6_ChrNA_NA_NA_NA=upstream_gene_variant	0.821135	0.0199496	10000	538	+	cis	1:160077941-162972767:1_56	0.621245	1	5	New	Yes	1	SeqId_3309_2=chr1:161509955:A:G	Validated	1	Yes	SeqId_3309_2=chr1:161509955:A:G	No	NA	NA	NA
1_1349	SeqId_3181_50	Cathepsin S	Cathepsin S	P25774	1520	CTSS	chr1:150764744:A:G	rs41271951	1	149099520	151631516	chr1	150764744	A	G	0.075505	CTSS	1	150730196	150765957	#@ENSG00000163131_CTSS_Chr1_150730196_150765957_-=missense_variant;upstream_gene_variant	NA	-0.855463	0.0311791	165.004	1286	-	cis	1:148716171-152590206:1_36	0.796147	1	2	Old	Yes	1	SeqId_3181_50=chr1:150676773:G:A	Validated	1	Yes	SeqId_3181_50=chr1:150676773:G:A	Yes	Yes	0.9987	chr1:150764744:A:G
19_1350	SeqId_2843_13	SPINT2	Kunitz-type protease inhibitor 2	O43291	10653	SPINT2	chr19:38301201:A:G	rs71354995	19	37251705	39113079	chr19	38301201	A	G	0.25136	SPINT2	19	38244035	38292614	NA	ENSG00000167644_C19orf33_Chr19_38304161_38305009_+=upstream_gene_variant*ENSG00000167645_YIF1B_Chr19_38305104_38317273_-=downstream_gene_variant*NA_CTB-102L5.4_ChrNA_NA_NA_NA=intron_variant	-0.713028	0.0189385	309.479	537	+	cis	19:37559641-40047119:19_26	0.633842	1	3	Old	Yes	1	SeqId_2843_13=chr19:38304255:T:C	Validated	1	Yes	SeqId_2843_13=chr19:38304255:T:C	No	NA	NA	NA
7_1351	SeqId_2677_1	ERBB1	Epidermal growth factor receptor	P00533	1956	EGFR	chr7:55120299:G:A	rs4947492	7	54614560	55625415	chr7	55120299	G	A	0.546302	EGFR	7	55019021	55211628	#@ENSG00000146648_EGFR_Chr7_55019021_55211628_+=downstream_gene_variant;intron_variant	NA	-0.134639	0.0165143	15.4493	10	+	cis	NotSigInSun	NA	NA	1	Old	No	0	NA	Diff_nominal	No	Yes	Diff_nominal	No	NA	NA	NA
5_1352	SeqId_3340_53	TSP4	Thrombospondin-4	P35443	7060	THBS4	chr5:80074424:G:T	rs13167730	5	79364612	80606328	chr5	80074424	G	T	0.0929728	THBS4	5	79991311	80083287	#@ENSG00000113296_THBS4_Chr5_79991311_80083287_+=intron_variant;splice_donor_variant,non_coding_transcript_variant;upstream_gene_variant	NA_CTD-2201I18.1_ChrNA_NA_NA_NA=intron_variant,non_coding_transcript_variant	0.411891	0.0282603	47.3918	125	+	cis	NotIncludedInSun	NA	NA	3	Old	No	0	NA	Diff_Bonf	No	Yes	Diff_Bonf	No	NA	NA	NA
21_1353	SeqId_2201_17	Endostatin	Endostatin	P39060	80781	COL18A1	chr21:45510178:G:A	rs144147445	21	44912394	46475074	chr21	45510178	G	A	0.016003	COL18A1	21	45405137	45513720	#@ENSG00000182871_COL18A1_Chr21_45405137_45513720_+=missense_variant;non_coding_transcript_exon_variant,non_coding_transcript_variant	@ENSG00000173638_SLC19A1_Chr21_45493572_45544411_-=downstream_gene_variant;intron_variant	-1.05004	0.0709252	48.8662	120	+	cis	21:45850351-47949834:21_11	0.74002	1	3	Old	No	0	NA	NA	No	Yes	NA	No	NA	NA	NA
4_50	SeqId_2201_17	Endostatin	Endostatin	P39060	80781	COL18A1	chr4:186228386:G:A	rs1912826	4	185695073	186758649	chr4	186228386	G	A	0.513421	COL18A1	21	45405137	45513720	NA	@ENSG00000164344_KLKB1_Chr4_186208979_186258471_+=intron_variant;intron_variant,non_coding_transcript_variant	0.17159	0.016225	25.4128	87	+	trans	Without_overlap_Sun	0	0	1	Old	No	0	NA	Diff_nominal	No	No	Diff_nominal	No	NA	NA	NA
12_1354	SeqId_18875_125	Chondrocalcin	Chondrocalcin	P02458	1280	COL2A1	chr12:48022269:G:T	rs719008	12	47453350	49069086	chr12	48022269	G	T	0.391695	COL2A1	12	47972965	48004554	NA	NA_RP1-228P16.4_ChrNA_NA_NA_NA=intron_variant,non_coding_transcript_variant*NA_RP1-228P16.5_ChrNA_NA_NA_NA=intron_variant,non_coding_transcript_variant	-0.361951	0.0168038	102.181	890	-	cis	NotIncludedInSun	NA	NA	2	Old	Yes	1	SeqId_18875_125=chr12:48028448:A:G	Validated	1	Yes	SeqId_18875_125=chr12:48028448:A:G	No	NA	NA	NA
17_1355	SeqId_15509_2	NAG	Alpha-N-acetylglucosaminidase	P54802	4669	NAGLU	chr17:42480711:C:T	rs41283429	17	41599682	43921093	chr17	42480711	C	T	0.0417817	NAGLU	17	42536172	42544449	NA	@ENSG00000033627_ATP6V0A1_Chr17_42458844_42522611_+=downstream_gene_variant;intron_variant;non_coding_transcript_exon_variant,non_coding_transcript_variant;synonymous_variant;upstream_gene_variant	1.06511	0.0409031	148.757	349	+	cis	NotIncludedInSun	NA	NA	3	Old	No	0	SeqId_15509_2=chr17:42544215:C:G	Diff_Bonf	1	Yes	SeqId_15509_2=chr17:42544215:C:G	No	NA	NA	NA
1_1356	SeqId_15509_2	NAG	Alpha-N-acetylglucosaminidase	P54802	4669	NAGLU	chr1:196750586:A:G	rs529541	1	195555712	198469361	chr1	196750586	A	G	0.164737	NAGLU	17	42536172	42544449	NA	ENSG00000000971_CFH_Chr1_196651878_196747504_+=downstream_gene_variant	0.857475	0.0218117	10000	1210	+	trans	NotIncludedInSun	NA	NA	2	New	Yes	1	SeqId_15509_2=chr1:196735502:C:A	Validated	1	Yes	SeqId_15509_2=chr1:196735502:C:A	No	NA	NA	NA
14_1299	SeqId_11336_9	FANCF	Fanconi anemia group F protein	Q9NPI8	NA	FANCF	chr14:106646384:T:C	rs3848103	14	106115808	107308609	chr14	106646384	T	C	0.387964	FANCF	11	22622519	22626787	NA	ENSG00000253747_IGHVII-62-1_Chr14_106650551_106650785_-=downstream_gene_variant*ENSG00000253132_IGHV3-62_Chr14_106643142_106643585_-=upstream_gene_variant*ENSG00000223648_IGHV3-64_Chr14_106657725_106658258_-=intron_variant*ENSG00000211965_IGHV3-49_Chr14_106556936_106557477_-=intron_variant	0.128384	0.0168579	13.5811	154	-	trans	NotIncludedInSun	NA	NA	1	Old	No	0	NA	Diff_nominal	No	Yes	Diff_nominal	No	NA	NA	NA
3_37	SeqId_9490_3	CD032	Uncharacterized protein C4orf32	Q8N8J7	132720	C4orf32	chr3:165773492:C:T	rs1803274	3	165219231	166529409	chr3	165773492	C	T	0.20253	C4orf32	NA	NA	NA	NA	@ENSG00000114200_BCHE_Chr3_165772904_165837472_-=3_prime_UTR_variant,NMD_transcript_variant;downstream_gene_variant;missense_variant	0.18092	0.02015	18.562	244	NA	trans	NotIncludedInSun	NA	NA	1	Old	No	0	NA	Diff_nominal	No	Yes	Diff_nominal	No	NA	NA	NA
7_72	SeqId_9490_3	CD032	Uncharacterized protein C4orf32	Q8N8J7	132720	C4orf32	chr7:95305886:CA:C	rs3917549;rs397730288	7	94780936	95939483	chr7	95305886	CA	C	0.192552	C4orf32	NA	NA	NA	NA	@ENSG00000005421_PON1_Chr7_95297676_95324707_-=intron_variant;intron_variant,NMD_transcript_variant;upstream_gene_variant	0.300698	0.0206215	47.4355	104	NA	trans	NotIncludedInSun	NA	NA	2	Old	Yes	3	SeqId_9490_3=chr7:95313453:A:C	Validated	1	Yes	SeqId_9490_3=chr7:95313453:A:C	No	NA	NA	NA
1_5	SeqId_9490_3	CD032	Uncharacterized protein C4orf32	Q8N8J7	132720	C4orf32	chr1:196702856:G:A	rs402056	1	196177046	197468406	chr1	196702856	G	A	0.609068	C4orf32	NA	NA	NA	NA	@ENSG00000000971_CFH_Chr1_196651878_196747504_+=downstream_gene_variant;intron_variant;intron_variant,non_coding_transcript_variant	-0.166359	0.0168099	22.3652	124	NA	trans	NotIncludedInSun	NA	NA	1	Old	No	0	NA	Diff_Bonf	No	Yes	Diff_Bonf	No	NA	NA	NA
7_72	SeqId_14663_44	RNF8	E3 ubiquitin-protein ligase RNF8	O76064	NA	RNF8	chr7:95305886:CA:C	rs3917549;rs397730288	7	94019432	95962743	chr7	95305886	CA	C	0.192552	RNF8	6	37353972	37394738	NA	@ENSG00000005421_PON1_Chr7_95297676_95324707_-=intron_variant;intron_variant,NMD_transcript_variant;upstream_gene_variant	0.401783	0.0206103	83.911	203	+	trans	7:93934200-95942765:7_15	0.825393	0.853108	1	Old	Yes	1	SeqId_14663_44=chr7:95308384:T:TAA	Validated	1	Yes	SeqId_14663_44=chr7:95308384:T:TAA	No	NA	NA	NA
17_11	SeqId_14663_44	RNF8	E3 ubiquitin-protein ligase RNF8	O76064	NA	RNF8	chr17:28367840:G:A	rs704	17	27765920	28913121	chr17	28367840	G	A	0.47343	RNF8	6	37353972	37394738	NA	ENSG00000244045_TMEM199_Chr17_28357581_28363683_+=downstream_gene_variant*@ENSG00000109072_VTN_Chr17_28367276_28373091_-=downstream_gene_variant;missense_variant*NA_CTB-96E2.2_ChrNA_NA_NA_NA=missense_variant*NA_CTB-96E2.3_ChrNA_NA_NA_NA=intron_variant,non_coding_transcript_variant*NA_CTB-96E2.7_ChrNA_NA_NA_NA=upstream_gene_variant*@ENSG00000004139_SARM1_Chr17_28364356_28404049_+=intron_variant,non_coding_transcript_variant;upstream_gene_variant*ENSG00000274529_SEBOX_Chr17_28364268_28365244_-=upstream_gene_variant	0.139648	0.0163407	16.8949	43	+	trans	17:25572852-27740139:17_12	0.529322	1	1	Old	Yes	3	NA	Validated	No	Yes	Validated	No	NA	NA	NA
3_37	SeqId_14663_44	RNF8	E3 ubiquitin-protein ligase RNF8	O76064	NA	RNF8	chr3:165764276:G:A	rs62295996	3	165260452	166281347	chr3	165764276	G	A	0.202596	RNF8	6	37353972	37394738	NA	intergenic_variant	0.145057	0.0201345	12.2343	13	+	trans	Without_overlap_Sun	0	0	1	Old	No	0	NA	Diff_nominal	No	Yes	Diff_nominal	No	NA	NA	NA
17_11	SeqId_12452_32	SV422	Histone-lysine N-methyltransferase SUV420H2	Q86Y97	NA	SUV420H2	chr17:28367840:G:A	rs704	17	27867840	28867840	chr17	28367840	G	A	0.47343	SUV420H2	NA	NA	NA	NA	ENSG00000244045_TMEM199_Chr17_28357581_28363683_+=downstream_gene_variant*@ENSG00000109072_VTN_Chr17_28367276_28373091_-=downstream_gene_variant;missense_variant*NA_CTB-96E2.2_ChrNA_NA_NA_NA=missense_variant*NA_CTB-96E2.3_ChrNA_NA_NA_NA=intron_variant,non_coding_transcript_variant*NA_CTB-96E2.7_ChrNA_NA_NA_NA=upstream_gene_variant*@ENSG00000004139_SARM1_Chr17_28364356_28404049_+=intron_variant,non_coding_transcript_variant;upstream_gene_variant*ENSG00000274529_SEBOX_Chr17_28364268_28365244_-=upstream_gene_variant	0.120873	0.0163442	12.8511	1	NA	trans	NotSigInSun	NA	NA	1	Old	Yes	3	NA	Validated	No	No	Validated	No	NA	NA	NA
13_1357	SeqId_3077_66	Coagulation Factor Xa	Coagulation factor Xa	P00742	2159	F10	chr13:113138076:G:C	rs3211764	13	112629676	113723387	chr13	113138076	G	C	0.471782	F10	13	113122814	113149529	#@ENSG00000126218_F10_Chr13_113122814_113149529_+=intron_variant;intron_variant,NMD_transcript_variant;intron_variant,non_coding_transcript_variant;upstream_gene_variant	NA	0.203703	0.0176118	30.214	67	+	cis	13:112784443-114944627:13_08	0.498854	1	2	Old	No	0	NA	Diff_Bonf	No	Yes	Diff_Bonf	No	NA	NA	NA
9_523	SeqId_3077_66	Coagulation Factor Xa	Coagulation factor Xa	P00742	2159	F10	chr9:114321523:C:A	rs150611042	9	113796443	114905328	chr9	114321523	C	A	0.0769824	F10	13	113122814	113149529	NA	ENSG00000229314_ORM1_Chr9_114323056_114326475_+=upstream_gene_variant	-0.463636	0.0310908	49.5622	27	+	trans	9:116058723-118133524:9_14	0.534454	1	1	Old	No	0	NA	Diff_Bonf	No	Yes	Diff_Bonf	No	NA	NA	NA
20_1358	SeqId_7083_74	MATN4	Matrilin-4	O95460	8785	MATN4	chr20:45296992:A:G	rs11086959	20	44475057	45815683	chr20	45296992	A	G	0.249844	MATN4	20	45293445	45308529	#@ENSG00000124159_MATN4_Chr20_45293445_45308529_-=intron_variant	NA	-0.254619	0.0188931	40.6695	275	-	cis	20:42923028-44939090:20_23	0.664972	1	2	Old	Yes	1	SeqId_7083_74=chr20:45300833:A:G	Validated	1	Yes	SeqId_7083_74=chr20:45300833:A:G	No	NA	NA	NA
2_94	SeqId_10562_42	NETO2	Neuropilin and tolloid-like protein 2	Q8NC67	81831	NETO2	chr2:233764076:T:G	rs4148324	2	233177928	234264663	chr2	233764076	T	G	0.329269	NETO2	16	47077703	47143997	NA	@ENSG00000241635_UGT1A1_Chr2_233760248_233773299_+=intron_variant*@ENSG00000243135_UGT1A3_Chr2_233729108_233773299_+=intron_variant*@ENSG00000244474_UGT1A4_Chr2_233718778_233773299_+=intron_variant;intron_variant,NMD_transcript_variant*@ENSG00000240224_UGT1A5_Chr2_233712992_233773299_+=intron_variant*@ENSG00000167165_UGT1A6_Chr2_233691607_233773300_+=intron_variant;intron_variant,NMD_transcript_variant*@ENSG00000244122_UGT1A7_Chr2_233681938_233773299_+=intron_variant*@ENSG00000242366_UGT1A8_Chr2_233617645_233773310_+=intron_variant*@ENSG00000241119_UGT1A9_Chr2_233671853_233773300_+=intron_variant*@ENSG00000242515_UGT1A10_Chr2_233636454_233773305_+=intron_variant	0.144511	0.0174346	15.9414	33	-	trans	NotSigInSun	NA	NA	1	Old	No	0	NA	Diff_Bonf	No	No	Diff_Bonf	No	NA	NA	NA
12_393	SeqId_19123_6	IKBD	NF-kappa-B inhibitor delta	Q8NI38	84807	NFKBID	chr12:7089608:C:T	rs1126605	12	6426865	7662223	chr12	7089608	C	T	0.0836676	NFKBID	19	35887653	35902303	NA	@ENSG00000139178_C1RL_Chr12_7089587_7109273_-=3_prime_UTR_variant,NMD_transcript_variant;downstream_gene_variant*@ENSG00000159403_C1R_Chr12_7080209_7092607_-=3_prime_UTR_variant,NMD_transcript_variant;downstream_gene_variant;missense_variant;non_coding_transcript_exon_variant,non_coding_transcript_variant;upstream_gene_variant	0.549099	0.0303131	72.609	18	-	trans	NotIncludedInSun	NA	NA	1	Old	Yes	1	SeqId_19123_6=chr12:7089608:C:T	Validated	1	Yes	SeqId_19123_6=chr12:7089608:C:T	No	NA	NA	NA
17_1336	SeqId_18392_19	MAT2B	Methionine adenosyltransferase 2 subunit beta	Q9NZL9	27430	MAT2B	chr17:58338717:G:A	rs77224258	17	57473084	59757694	chr17	58338717	G	A	0.064176	MAT2B	5	163503114	163519336	NA	ENSG00000264399_MIR4736_Chr17_58335976_58336022_-=upstream_gene_variant*NA_BZRAP1-AS1_ChrNA_NA_NA_NA=intron_variant,non_coding_transcript_variant	-0.37243	0.0351007	25.5739	181	+	trans	NotIncludedInSun	NA	NA	3	Old	No	0	SeqId_18392_19=chr17:58280457:C:A	Diff_nominal	1	Yes	SeqId_18392_19=chr17:58280457:C:A	No	NA	NA	NA
3_37	SeqId_18399_1	AKA7A	A-kinase anchor protein 7 isoforms alpha and beta	O43687	9465	AKAP7	chr3:165768357:T:G	rs11720167	3	165222014	166597130	chr3	165768357	T	G	0.202767	AKAP7	6	131135666	131283535	NA	ENSG00000114200_BCHE_Chr3_165772904_165837472_-=downstream_gene_variant	0.187157	0.0201196	19.8616	242	+	trans	NotIncludedInSun	NA	NA	1	Old	No	0	NA	Diff_Bonf	No	Yes	Diff_Bonf	No	NA	NA	NA
1_5	SeqId_18399_1	AKA7A	A-kinase anchor protein 7 isoforms alpha and beta	O43687	9465	AKAP7	chr1:196697958:A:T	rs28853072	1	196025417	197658448	chr1	196697958	A	T	0.607735	AKAP7	6	131135666	131283535	NA	@ENSG00000000971_CFH_Chr1_196651878_196747504_+=intron_variant;intron_variant,non_coding_transcript_variant	-0.242204	0.0168007	46.3888	279	+	trans	NotIncludedInSun	NA	NA	1	Old	Yes	1	SeqId_18399_1=chr1:196688284:A:G	Validated	1	Yes	SeqId_18399_1=chr1:196688284:A:G	No	NA	NA	NA
5_275	SeqId_10365_132	IL-23	Interleukin-23	Q9NPF7 P29460	51561	IL23A	chr5:159342745:T:C	rs4921484	5	158596514	160017077	chr5	159342745	T	C	0.688534	IL23A	12	56334174	56340410	NA	NA_AC008697.1_ChrNA_NA_NA_NA=intron_variant,non_coding_transcript_variant;upstream_gene_variant	0.37292	0.0175202	99.8074	289	+	trans	5:157523522-159824380:5_29	0.617406	1	1	Old	Yes	3	NA	Validated	No	Yes	Validated	No	NA	NA	NA
3_274	SeqId_10365_132	IL-23	Interleukin-23	Q9NPF7 P29460	51561	IL23A	chr3:188397894:C:A	rs9815073	3	187854588	188917995	chr3	188397894	C	A	0.344063	IL23A	12	56334174	56340410	NA	@ENSG00000145012_LPP_Chr3_188153284_188890671_+=intron_variant;intron_variant,non_coding_transcript_variant	0.2521	0.0176248	45.6832	75	+	trans	3:187099420-189133518:3_59	0.52279	1	1	Old	No	0	NA	Diff_Bonf	No	Yes	Diff_Bonf	No	NA	NA	NA
12_198	SeqId_10365_132	IL-23	Interleukin-23	Q9NPF7 P29460	51561	IL23A	chr12:111427245:C:G	rs7310615	12	110927245	112069952	chr12	111427245	C	G	0.50232	IL23A	12	56334174	56340410	NA	@ENSG00000111252_SH2B3_Chr12_111405948_111451623_+=intron_variant	-0.117058	0.0167248	11.5889	4	+	trans	Without_overlap_Sun	0	0	1	Old	No	0	NA	Diff_nominal	No	Yes	Diff_nominal	No	NA	NA	NA
5_1359	SeqId_9021_1	TIM-1	Hepatitis A virus cellular receptor 1	Q96D42	26762	HAVCR1	chr5:157044058:A:G	rs6878069	5	155843247	157699705	chr5	157044058	A	G	0.474977	HAVCR1	5	157029413	157059119	#@ENSG00000113249_HAVCR1_Chr5_157029413_157059119_-=intron_variant;intron_variant,non_coding_transcript_variant	NA	-0.365801	0.0162451	111.555	284	-	cis	5:154770257-157504584:5_26	0.678945	1	3	Old	No	0	NA	Diff_Bonf	No	Yes	Diff_Bonf	No	NA	NA	NA
19_1360	SeqId_19365_11	BCAT2	Branched-chain-amino-acid aminotransferase, mitochondrial	O15382	587	BCAT2	chr19:48811525:G:C	rs11665957	19	48202851	49412714	chr19	48811525	G	C	0.210643	BCAT2	19	48795062	48811029	#ENSG00000105552_BCAT2_Chr19_48795062_48811029_-=upstream_gene_variant	ENSG00000087076_HSD17B14_Chr19_48813017_48836678_-=downstream_gene_variant	-0.469193	0.0221239	99.0897	241	-	cis	NotIncludedInSun	NA	NA	2	Old	No	0	NA	Diff_Bonf	No	Yes	Diff_Bonf	No	NA	NA	NA
2_1361	SeqId_10916_44	PLA2R	Secretory phospholipase A2 receptor	Q13018	22925	PLA2R1	chr2:160028931:T:C	rs3749117	2	158867760	161012394	chr2	160028931	T	C	0.505994	PLA2R1	2	159932006	160062610	#@ENSG00000153246_PLA2R1_Chr2_159932006_160062610_-=missense_variant	NA	-0.539142	0.0163253	238.448	1537	-	cis	2:159219552-162432244:2_22	0.66755	1	3	Old	Yes	1	SeqId_10916_44=chr2:159987235:GC:G	Validated	No	Yes	SeqId_10916_44=chr2:159987235:GC:G	No	NA	NA	NA
1_1362	SeqId_19277_4	KAT	Thiosulfate sulfurtransferase/rhodanese-like domain-containing protein 1	Q8NFU3	100131187	TSTD1	chr1:161038745:C:G	rs10908821	1	160462982	161594956	chr1	161038745	C	G	0.126315	TSTD1	1	161037631	161038990	#@ENSG00000215845_TSTD1_Chr1_161037631_161038990_-=intron_variant;intron_variant,non_coding_transcript_variant;upstream_gene_variant	ENSG00000158773_USF1_Chr1_161039251_161045977_-=downstream_gene_variant*NA_RP11-544M22.3_ChrNA_NA_NA_NA=downstream_gene_variant*NA_RP11-544M22.13_ChrNA_NA_NA_NA=intron_variant,NMD_transcript_variant	0.447836	0.0246342	73.1242	142	-	cis	NotIncludedInSun	NA	NA	2	Old	Yes	1	SeqId_19277_4=chr1:161038745:C:G	Validated	1	Yes	SeqId_19277_4=chr1:161038745:C:G	No	NA	NA	NA
13_111	SeqId_5637_81	NTNG1	Netrin-G1	Q9Y2I2	22854	NTNG1	chr13:46067331:A:G	rs9316179	13	45440527	46610166	chr13	46067331	A	G	0.327613	NTNG1	1	107140007	107483458	NA	@ENSG00000235903_CPB2-AS1_Chr13_46052806_46113332_+=intron_variant,non_coding_transcript_variant*@ENSG00000080618_CPB2_Chr13_46053195_46105033_-=intron_variant;synonymous_variant	0.151152	0.0173612	17.5032	115	+	trans	Without_overlap_Sun	0	0	1	Old	Yes	3	NA	Validated	No	Yes	Validated	No	NA	NA	NA
1_1363	SeqId_5637_81	NTNG1	Netrin-G1	Q9Y2I2	22854	NTNG1	chr1:107135646:G:C	rs115668827	1	105334545	107942306	chr1	107135646	G	C	0.0497459	NTNG1	1	107140007	107483458	#ENSG00000162631_NTNG1_Chr1_107140007_107483458_+=upstream_gene_variant	NA	1.23301	0.0370578	242.016	686	+	cis	1:105777330-108868824:1_31	0.843528	1	1	Old	Yes	1	SeqId_5637_81=chr1:107135646:G:C	Validated	1	Yes	SeqId_5637_81=chr1:107135646:G:C	No	NA	NA	NA
17_11	SeqId_11258_41	MAdCAM-1	Mucosal addressin cell adhesion molecule 1	Q13477	8174	MADCAM1	chr17:28367840:G:A	rs704	17	27765920	28913121	chr17	28367840	G	A	0.47343	MADCAM1	19	489176	505342	NA	ENSG00000244045_TMEM199_Chr17_28357581_28363683_+=downstream_gene_variant*@ENSG00000109072_VTN_Chr17_28367276_28373091_-=downstream_gene_variant;missense_variant*NA_CTB-96E2.2_ChrNA_NA_NA_NA=missense_variant*NA_CTB-96E2.3_ChrNA_NA_NA_NA=intron_variant,non_coding_transcript_variant*NA_CTB-96E2.7_ChrNA_NA_NA_NA=upstream_gene_variant*@ENSG00000004139_SARM1_Chr17_28364356_28404049_+=intron_variant,non_coding_transcript_variant;upstream_gene_variant*ENSG00000274529_SEBOX_Chr17_28364268_28365244_-=upstream_gene_variant	0.15073	0.01635	19.5228	34	+	trans	NotSigInSun	NA	NA	1	Old	Yes	3	NA	Validated	No	No	Validated	No	NA	NA	NA
1_5	SeqId_7860_9	HERC4	Probable E3 ubiquitin-protein ligase HERC4	Q5GLZ8	26091	HERC4	chr1:196697958:A:T	rs28853072	1	196177046	197472531	chr1	196697958	A	T	0.607735	HERC4	10	67921899	68075348	NA	@ENSG00000000971_CFH_Chr1_196651878_196747504_+=intron_variant;intron_variant,non_coding_transcript_variant	-0.180142	0.0168033	26.0892	143	-	trans	NotSigInSun	NA	NA	1	Old	Yes	3	NA	Validated	No	Yes	Validated	No	NA	NA	NA
3_37	SeqId_8086_49	ITM2B	Integral membrane protein 2B	Q9Y287	9445	ITM2B	chr3:165777354:AAAT:A	rs71674639	3	165218150	166597130	chr3	165777354	AAAT	A	0.202388	ITM2B	13	48233158	48270357	NA	@ENSG00000114200_BCHE_Chr3_165772904_165837472_-=downstream_gene_variant;intron_variant;intron_variant,NMD_transcript_variant	0.244724	0.0201257	33.2933	583	+	trans	NotSigInSun	NA	NA	1	Old	No	0	NA	Diff_Bonf	No	Yes	Diff_Bonf	No	NA	NA	NA
4_50	SeqId_8086_49	ITM2B	Integral membrane protein 2B	Q9Y287	9445	ITM2B	chr4:186229556:A:T	rs1511801	4	185694885	186757146	chr4	186229556	A	T	0.513982	ITM2B	13	48233158	48270357	NA	@ENSG00000164344_KLKB1_Chr4_186208979_186258471_+=intron_variant;intron_variant,non_coding_transcript_variant	-0.160307	0.0162012	22.358	53	+	trans	NotSigInSun	NA	NA	1	Old	No	0	NA	Diff_Bonf	No	No	Diff_Bonf	No	NA	NA	NA
1_1364	SeqId_5487_7	SLAF7	SLAM family member 7	Q9NQ25	57823	SLAMF7	chr1:160750284:C:T	rs11581248	1	160198679	161893959	chr1	160750284	C	T	0.136745	SLAMF7	1	160739057	160754821	#@ENSG00000026751_SLAMF7_Chr1_160739057_160754821_+=downstream_gene_variant;intron_variant;upstream_gene_variant	NA	-1.13977	0.0244381	10000	729	+	cis	1:159668469-162248772:1_54	0.655758	1	2	Old	Yes	1	SeqId_5487_7=chr1:160750284:C:T	Validated	1	Yes	SeqId_5487_7=chr1:160750284:C:T	No	NA	NA	NA
1_1255	SeqId_5487_7	SLAF7	SLAM family member 7	Q9NQ25	57823	SLAMF7	chr1:24965206:C:T	rs188468174	1	24465206	25465206	chr1	24965206	C	T	0.0117859	SLAMF7	1	160739057	160754821	NA	ENSG00000020633_RUNX3_Chr1_24899511_24965121_-=upstream_gene_variant*NA_RP11-84D1.1_ChrNA_NA_NA_NA=downstream_gene_variant*NA_RP11-84D1.2_ChrNA_NA_NA_NA=downstream_gene_variant	-0.5265	0.0764729	11.2375	1	+	trans	Without_overlap_Sun	0	0	1	Old	No	0	NA	NA	No	Yes	NA	No	NA	NA	NA
3_37	SeqId_10012_5	SPDEF	SAM pointed domain-containing Ets transcription factor	O95238	25803	SPDEF	chr3:165768357:T:G	rs11720167	3	165258405	166412184	chr3	165768357	T	G	0.202767	SPDEF	6	34537802	34556333	NA	ENSG00000114200_BCHE_Chr3_165772904_165837472_-=downstream_gene_variant	0.158325	0.0201221	14.4441	54	-	trans	NotIncludedInSun	NA	NA	1	Old	No	0	NA	Diff_Bonf	No	Yes	Diff_Bonf	No	NA	NA	NA
1_5	SeqId_10012_5	SPDEF	SAM pointed domain-containing Ets transcription factor	O95238	25803	SPDEF	chr1:196697958:A:T	rs28853072	1	196025417	197708502	chr1	196697958	A	T	0.607735	SPDEF	6	34537802	34556333	NA	@ENSG00000000971_CFH_Chr1_196651878_196747504_+=intron_variant;intron_variant,non_coding_transcript_variant	-0.249882	0.0168028	49.2969	284	-	trans	NotIncludedInSun	NA	NA	1	Old	Yes	3	SeqId_10012_5=chr1:196688284:A:G	Validated	1	Yes	SeqId_10012_5=chr1:196688284:A:G	No	NA	NA	NA
17_11	SeqId_13628_58	GRB14	Growth factor receptor-bound protein 14	Q14449	NA	GRB14	chr17:28367840:G:A	rs704	17	27765920	28910870	chr17	28367840	G	A	0.47343	GRB14	2	164492812	164621848	NA	ENSG00000244045_TMEM199_Chr17_28357581_28363683_+=downstream_gene_variant*@ENSG00000109072_VTN_Chr17_28367276_28373091_-=downstream_gene_variant;missense_variant*NA_CTB-96E2.2_ChrNA_NA_NA_NA=missense_variant*NA_CTB-96E2.3_ChrNA_NA_NA_NA=intron_variant,non_coding_transcript_variant*NA_CTB-96E2.7_ChrNA_NA_NA_NA=upstream_gene_variant*@ENSG00000004139_SARM1_Chr17_28364356_28404049_+=intron_variant,non_coding_transcript_variant;upstream_gene_variant*ENSG00000274529_SEBOX_Chr17_28364268_28365244_-=upstream_gene_variant	0.145938	0.0163437	18.3678	32	-	trans	17:25612996-27740139:17_12	0.538253	1	1	Old	Yes	3	NA	Validated	No	Yes	Validated	No	NA	NA	NA
1_1365	SeqId_13624_17	NADK	NAD kinase	O95544	NA	NADK	chr1:1764023:C:A	rs4648629	1	1196117	2469015	chr1	1764023	C	A	0.431895	NADK	1	1751232	1780457	#@ENSG00000008130_NADK_Chr1_1751232_1780457_-=intron_variant;intron_variant,non_coding_transcript_variant	NA	-0.23094	0.0169526	41.5323	254	-	cis	Without_overlap_Sun	0	0	1	Old	No	0	NA	Diff_Bonf	No	Yes	Diff_Bonf	No	NA	NA	NA
20_1366	SeqId_5954_62	PTH	Parathyroid hormone	P01270	5741	PTH	chr20:54114863:A:T	rs6127099	20	53614863	54626051	chr20	54114863	A	T	0.279169	PTH	11	13492055	13496181	NA	intergenic_variant	0.179996	0.018326	22.0427	7	-	trans	NotSigInSun	NA	NA	1	Old	No	0	NA	Diff_nominal	No	Yes	Diff_nominal	No	NA	NA	NA
11_693	SeqId_10907_116	NTRI	Neurotrimin	Q9P121	50863	NTM	chr11:131326501:T:C	rs2511504	11	130746794	131847305	chr11	131326501	T	C	0.421358	NTM	11	131370478	132336822	NA	NA_AP002856.5_ChrNA_NA_NA_NA=intron_variant,non_coding_transcript_variant	0.254167	0.0166961	51.605	129	+	cis	NotIncludedInSun	NA	NA	2	Old	No	0	NA	Diff_nominal	No	Yes	Diff_nominal	No	NA	NA	NA
2_67	SeqId_10907_116	NTRI	Neurotrimin	Q9P121	50863	NTM	chr2:27508073:T:C	rs1260326	2	26875230	28030004	chr2	27508073	T	C	0.59098	NTM	11	131370478	132336822	NA	@ENSG00000084734_GCKR_Chr2_27496842_27523684_+=downstream_gene_variant;missense_variant,splice_region_variant;splice_region_variant,non_coding_transcript_exon_variant,non_coding_transcript_variant	0.128029	0.0167586	13.6617	15	+	trans	NotIncludedInSun	NA	NA	1	Old	No	0	NA	Diff_Bonf	No	Yes	Diff_Bonf	No	NA	NA	NA
11_1367	SeqId_18319_7	ODPX	Pyruvate dehydrogenase protein X component, mitochondrial	O00330	8050	PDHX	chr11:34887201:ACTCT:A	rs67264803	11	34151973	35512760	chr11	34887201	ACTCT	A	0.683311	PDHX	11	34915829	35020591	NA	@ENSG00000149089_APIP_Chr11_34853094_34916499_-=intron_variant;intron_variant,NMD_transcript_variant;intron_variant,non_coding_transcript_variant	-0.23734	0.0174811	41.261	608	+	cis	NotIncludedInSun	NA	NA	2	Old	Yes	4	NA	Validated	No	Yes	Validated	No	NA	NA	NA
1_5	SeqId_14245_195	SNX7	Sorting nexin-7	Q9UNH6	NA	SNX7	chr1:196695125:T:G	rs12033127	1	196177046	197473491	chr1	196695125	T	G	0.608349	SNX7	1	98661701	98760500	NA	@ENSG00000000971_CFH_Chr1_196651878_196747504_+=intron_variant;intron_variant,non_coding_transcript_variant	-0.19335	0.0167945	29.9435	243	+	trans	NotSigInSun	NA	NA	1	Old	Yes	3	NA	Validated	No	Yes	Validated	No	NA	NA	NA
3_37	SeqId_14245_195	SNX7	Sorting nexin-7	Q9UNH6	NA	SNX7	chr3:165781347:GAT:G	rs78119247;rs369037052	3	165219231	166412184	chr3	165781347	GAT	G	0.202357	SNX7	1	98661701	98760500	NA	@ENSG00000114200_BCHE_Chr3_165772904_165837472_-=intron_variant;intron_variant,NMD_transcript_variant	0.174764	0.020163	17.3552	224	+	trans	NotSigInSun	NA	NA	1	Old	No	0	NA	Diff_Bonf	No	Yes	Diff_Bonf	No	NA	NA	NA
17_1368	SeqId_12534_10	CACO2	Calcium-binding and coiled-coil domain-containing protein 2	Q13137	NA	CALCOCO2	chr17:48841412:A:G	rs497270	17	48321670	49376268	chr17	48841412	A	G	0.161305	CALCOCO2	17	48830988	48866522	#@ENSG00000136436_CALCOCO2_Chr17_48830988_48866522_+=intron_variant;intron_variant,NMD_transcript_variant;intron_variant,non_coding_transcript_variant;upstream_gene_variant	NA	-0.159705	0.0220863	12.3192	18	+	cis	NotSigInSun	NA	NA	1	Old	No	0	NA	Diff_Bonf	No	Yes	Diff_Bonf	No	NA	NA	NA
19_1369	SeqId_4158_54	uPA	Urokinase-type plasminogen activator	P00749	5328	PLAU	chr19:43652320:T:C	rs2302524	19	43152320	44183425	chr19	43652320	T	C	0.165322	PLAU	10	73909177	73917497	NA	@ENSG00000011422_PLAUR_Chr19_43646095_43670547_-=downstream_gene_variant;intron_variant;missense_variant;non_coding_transcript_exon_variant,non_coding_transcript_variant	-0.162095	0.0223104	12.4297	6	+	trans	19:43170593-45175982:19_33	0.514167	1	2	Old	Yes	3	NA	Validated	No	Yes	Validated	No	NA	NA	NA
10_1370	SeqId_4158_54	uPA	Urokinase-type plasminogen activator	P00749	5328	PLAU	chr10:73912301:G:A	rs55744193	10	72685384	75183938	chr10	73912301	G	A	0.00801197	PLAU	10	73909177	73917497	#@ENSG00000122861_PLAU_Chr10_73909177_73917497_+=downstream_gene_variant;missense_variant;non_coding_transcript_exon_variant,non_coding_transcript_variant	@ENSG00000222047_C10orf55_Chr10_73909969_73922777_-=intron_variant;intron_variant,non_coding_transcript_variant	-1.49211	0.0976399	51.9948	165	+	cis	10:74425933-76695724:10_28	0.991537	0.900754	2	Old	No	0	SeqId_4158_54=chr10:73934322:G:GCT	NA	1	Yes	SeqId_4158_54=chr10:73934322:G:GCT	No	NA	NA	NA
4_50	SeqId_12574_36	Endothelin 2	Endothelin-2	P20800	1907	EDN2	chr4:186236880:G:A	rs3733402	4	185694478	186788071	chr4	186236880	G	A	0.513418	EDN2	1	41478775	41484673	NA	@ENSG00000164344_KLKB1_Chr4_186208979_186258471_+=missense_variant;non_coding_transcript_exon_variant,non_coding_transcript_variant	-0.240248	0.0162212	48.904	153	-	trans	4:186139807-188178787:4_33	0.536343	1	1	Old	Yes	3	NA	Validated	No	Yes	Validated	No	NA	NA	NA
4_50	SeqId_13587_10	RGAP1	Rac GTPase-activating protein 1	Q9H0H5	29127	RACGAP1	chr4:186236880:G:A	rs3733402	4	185694478	186776840	chr4	186236880	G	A	0.513418	RACGAP1	12	49976923	50033136	NA	@ENSG00000164344_KLKB1_Chr4_186208979_186258471_+=missense_variant;non_coding_transcript_exon_variant,non_coding_transcript_variant	0.265272	0.0162204	59.3917	154	-	trans	Without_overlap_Sun	0	0	1	Old	No	0	NA	Diff_Bonf	No	No	Diff_Bonf	No	NA	NA	NA
3_1371	SeqId_17453_34	Ceruloplasmin	Ceruloplasmin	P00450	1356	CP	chr3:149182037:G:C	rs56033670	3	148630633	149687723	chr3	149182037	G	C	0.00531378	CP	3	149162410	149222055	#@ENSG00000047457_CP_Chr3_149162410_149222055_-=downstream_gene_variant;missense_variant;missense_variant,NMD_transcript_variant;non_coding_transcript_exon_variant,non_coding_transcript_variant;upstream_gene_variant	NA	1.1447	0.11444	22.8288	12	-	cis	NotIncludedInSun	NA	NA	1	Old	No	0	NA	NA	No	Yes	NA	No	NA	NA	NA
1_5	SeqId_17453_34	Ceruloplasmin	Ceruloplasmin	P00450	1356	CP	chr1:196695521:C:T	rs10922098	1	196177046	197468406	chr1	196695521	C	T	0.60707	CP	3	149162410	149222055	NA	@ENSG00000000971_CFH_Chr1_196651878_196747504_+=intron_variant;intron_variant,non_coding_transcript_variant	-0.162106	0.0167909	21.3271	100	-	trans	NotIncludedInSun	NA	NA	1	Old	Yes	1	SeqId_17453_34=chr1:196700451:C:T	Validated	1	Yes	SeqId_17453_34=chr1:196700451:C:T	No	NA	NA	NA
9_78	SeqId_6451_64	ASPN	Asporin	Q9BXN1	54829	ASPN	chr9:92424655:A:G	rs2761681	9	91311792	93512564	chr9	92424655	A	G	0.325956	ASPN	9	92456205	92482506	NA	ENSG00000127083_OMD_Chr9_92414245_92424461_-=upstream_gene_variant*@ENSG00000188312_CENPP_Chr9_92325484_92620533_+=intron_variant	-0.321474	0.0172629	76.6735	1370	-	cis	9:93690760-96799446:9_09	0.707943	1	2	Old	Yes	3	NA	Validated	No	Yes	Validated	No	NA	NA	NA
6_1372	SeqId_13392_13	AT1B1	Sodium/potassium-transporting ATPase subunit beta-1	P05026	481	ATP1B1	chr6:24489634:A:AC	rs144239390	6	23959255	25049678	chr6	24489634	A	AC	0.00696819	ATP1B1	1	169105697	169132722	NA	@ENSG00000112293_GPLD1_Chr6_24424565_24495205_-=intron_variant,non_coding_transcript_variant;upstream_gene_variant	-0.932793	0.0984601	20.5689	43	+	trans	NotIncludedInSun	NA	NA	1	Old	Yes	1	SeqId_13392_13=chr6:24454164:C:T	Validated	No	Yes	SeqId_13392_13=chr6:24454164:C:T	No	NA	NA	NA
3_37	SeqId_17435_43	ETFA	Electron transfer flavoprotein subunit alpha, mitochondrial	P13804	2108	ETFA	chr3:165773492:C:T	rs1803274	3	165230119	166484008	chr3	165773492	C	T	0.20253	ETFA	15	76215355	76311472	NA	@ENSG00000114200_BCHE_Chr3_165772904_165837472_-=3_prime_UTR_variant,NMD_transcript_variant;downstream_gene_variant;missense_variant	0.209603	0.0201489	24.618	195	-	trans	NotIncludedInSun	NA	NA	1	New	No	0	NA	Diff_Bonf	No	Yes	Diff_Bonf	No	NA	NA	NA
17_11	SeqId_17435_43	ETFA	Electron transfer flavoprotein subunit alpha, mitochondrial	P13804	2108	ETFA	chr17:28367840:G:A	rs704	17	27689182	28919598	chr17	28367840	G	A	0.47343	ETFA	15	76215355	76311472	NA	ENSG00000244045_TMEM199_Chr17_28357581_28363683_+=downstream_gene_variant*@ENSG00000109072_VTN_Chr17_28367276_28373091_-=downstream_gene_variant;missense_variant*NA_CTB-96E2.2_ChrNA_NA_NA_NA=missense_variant*NA_CTB-96E2.3_ChrNA_NA_NA_NA=intron_variant,non_coding_transcript_variant*NA_CTB-96E2.7_ChrNA_NA_NA_NA=upstream_gene_variant*@ENSG00000004139_SARM1_Chr17_28364356_28404049_+=intron_variant,non_coding_transcript_variant;upstream_gene_variant*ENSG00000274529_SEBOX_Chr17_28364268_28365244_-=upstream_gene_variant	0.260256	0.0163487	56.3307	86	-	trans	NotIncludedInSun	NA	NA	1	Old	Yes	1	SeqId_17435_43=chr17:28367840:G:A	Validated	1	Yes	SeqId_17435_43=chr17:28367840:G:A	No	NA	NA	NA
1_5	SeqId_17435_43	ETFA	Electron transfer flavoprotein subunit alpha, mitochondrial	P13804	2108	ETFA	chr1:196703343:C:T	rs12045503	1	196177046	197248023	chr1	196703343	C	T	0.607801	ETFA	15	76215355	76311472	NA	@ENSG00000000971_CFH_Chr1_196651878_196747504_+=downstream_gene_variant;intron_variant;intron_variant,non_coding_transcript_variant	-0.131242	0.0167858	14.2725	83	-	trans	NotIncludedInSun	NA	NA	1	Old	No	0	NA	Diff_Bonf	No	Yes	Diff_Bonf	No	NA	NA	NA
9_146	SeqId_4154_57	P-Selectin	P-selectin	P16109	6403	SELP	chr9:133263362:GCGCCCACCACTA:G	.	9	132666478	134019040	chr9	133263362	GCGCCCACCACTA	G	0.204329	SELP	1	169588849	169630193	NA	@ENSG00000175164_ABO_Chr9_133250401_133275219_-=intron_variant;intron_variant,non_coding_transcript_variant	-0.491794	0.0203251	128.615	260	-	trans	9:135081319-137339755:9_23	0.594171	1	1	Old	Yes	1	SeqId_4154_57=chr9:133279427:T:C	Validated	1	Yes	SeqId_4154_57=chr9:133279427:T:C	No	NA	NA	NA
1_1373	SeqId_4154_57	P-Selectin	P-selectin	P16109	6403	SELP	chr1:169594713:T:G	rs6136	1	169056528	170181903	chr1	169594713	T	G	0.111558	SELP	1	169588849	169630193	#@ENSG00000174175_SELP_Chr1_169588849_169630193_-=missense_variant;upstream_gene_variant	NA	-0.524951	0.027839	78.5868	247	-	cis	1:168525312-170872701:1_66	0.479374	1	3	Old	No	0	NA	Diff_nominal	No	Yes	Diff_nominal	No	NA	NA	NA
3_24	SeqId_11513_92	CD38	ADP-ribosyl cyclase/cyclic ADP-ribose hydrolase 1	P28907	952	CD38	chr3:165787486:A:G	rs1355537	3	165258405	166291089	chr3	165787486	A	G	0.632354	CD38	4	15778275	15853230	NA	@ENSG00000114200_BCHE_Chr3_165772904_165837472_-=intron_variant;intron_variant,NMD_transcript_variant	-0.12145	0.0168344	12.2662	47	+	trans	NotSigInSun	NA	NA	1	Old	No	0	NA	Diff_nominal	No	Yes	Diff_nominal	No	NA	NA	NA
1_5	SeqId_11513_92	CD38	ADP-ribosyl cyclase/cyclic ADP-ribose hydrolase 1	P28907	952	CD38	chr1:196701627:C:T	rs4658046	1	196177046	197248023	chr1	196701627	C	T	0.607909	CD38	4	15778275	15853230	NA	@ENSG00000000971_CFH_Chr1_196651878_196747504_+=downstream_gene_variant;intron_variant;intron_variant,non_coding_transcript_variant	-0.137547	0.0167923	15.5868	83	+	trans	NotSigInSun	NA	NA	1	Old	Yes	3	NA	Validated	No	Yes	Validated	No	NA	NA	NA
4_1374	SeqId_7970_315	NAR3	Ecto-ADP-ribosyltransferase 3	Q13508	419	ART3	chr4:76092038:A:G	rs4859614	4	75427801	76708755	chr4	76092038	A	G	0.31781	ART3	4	76011184	76112802	#@ENSG00000156219_ART3_Chr4_76011184_76112802_+=intron_variant;intron_variant,non_coding_transcript_variant	ENSG00000225846_AC112719.1_Chr4_76036750_76037064_-=upstream_gene_variant	0.206381	0.0173863	31.7726	507	+	cis	4:75848954-78129840:4_19	0.559743	1	2	Old	No	0	SeqId_7970_315=chr4:76073896:C:T	Diff_nominal	1	Yes	SeqId_7970_315=chr4:76073896:C:T	No	NA	NA	NA
9_82	SeqId_8327_26	DPEP2	Dipeptidase 2	Q9H4A9	64174	DPEP2	chr9:133279427:T:C	rs635634	9	132753159	133974633	chr9	133279427	T	C	0.785495	DPEP2	16	67987394	68000586	NA	ENSG00000175164_ABO_Chr9_133250401_133275219_-=upstream_gene_variant	0.271735	0.020242	40.361	91	-	trans	9:135138765-137155000:9_23	0.600728	1	1	Old	No	0	NA	Diff_Bonf	No	Yes	Diff_Bonf	No	NA	NA	NA
5_75	SeqId_8327_26	DPEP2	Dipeptidase 2	Q9H4A9	64174	DPEP2	chr5:177406305:A:G	rs4976692	5	176619459	177912584	chr5	177406305	A	G	0.254289	DPEP2	16	67987394	68000586	NA	@ENSG00000198055_GRK6_Chr5_177403204_177442901_+=intron_variant*@ENSG00000131187_F12_Chr5_177402140_177409576_-=intron_variant;upstream_gene_variant	0.21322	0.0210002	23.4941	18	-	trans	5:175836532-177842474:5_30	0.644647	1	1	Old	No	0	NA	Diff_Bonf	No	Yes	Diff_Bonf	No	NA	NA	NA
4_50	SeqId_8327_26	DPEP2	Dipeptidase 2	Q9H4A9	64174	DPEP2	chr4:186240347:G:A	rs35984397	4	185694478	186788071	chr4	186240347	G	A	0.513082	DPEP2	16	67987394	68000586	NA	@ENSG00000164344_KLKB1_Chr4_186208979_186258471_+=downstream_gene_variant;intron_variant;intron_variant,non_coding_transcript_variant	-0.323122	0.0162142	87.6357	182	-	trans	4:186118358-188178787:4_33	0.53076	1	1	Old	No	0	NA	Diff_Bonf	No	Yes	Diff_Bonf	No	NA	NA	NA
3_93	SeqId_8327_26	DPEP2	Dipeptidase 2	Q9H4A9	64174	DPEP2	chr3:186742138:T:C	rs710446	3	186236391	187242138	chr3	186742138	T	C	0.411427	DPEP2	16	67987394	68000586	NA	@ENSG00000113889_KNG1_Chr3_186717276_186744410_+=intron_variant;missense_variant*NA_RP11-573D15.8_ChrNA_NA_NA_NA=downstream_gene_variant;intron_variant,non_coding_transcript_variant;non_coding_transcript_exon_variant,non_coding_transcript_variant	-0.114639	0.0163807	11.5869	5	-	trans	Without_overlap_Sun	0	0	1	Old	No	0	NA	Diff_Bonf	No	No	Diff_Bonf	No	NA	NA	NA
16_1375	SeqId_8327_26	DPEP2	Dipeptidase 2	Q9H4A9	64174	DPEP2	chr16:67970841:AT:A	rs569918835	16	67470841	68470841	chr16	67970841	AT	A	0.00678131	DPEP2	16	67987394	68000586	NA	ENSG00000141096_DPEP3_Chr16_67975663_67980829_-=downstream_gene_variant*ENSG00000124067_SLC12A4_Chr16_67943474_67969601_-=upstream_gene_variant	0.728639	0.101969	12.048	1	-	cis	LostINliftOver	LostINliftOver	LostINliftOver	1	Old	Yes	1	SeqId_8327_26=chr16:67990947:A:G	Validated	No	Yes	SeqId_8327_26=chr16:67990947:A:G	No	NA	NA	NA
13_1376	SeqId_10558_26	PCDH9	Protocadherin-9	Q9HC56	5101	PCDH9	chr13:67137130:A:C	rs4884715	13	66453079	67839990	chr13	67137130	A	C	0.506689	PCDH9	13	66302834	67230445	#@ENSG00000184226_PCDH9_Chr13_66302834_67230445_-=intron_variant	NA	-0.188335	0.0163966	29.8102	117	-	cis	NotSigInSun	NA	NA	3	Old	Yes	3	NA	Validated	No	Yes	Validated	No	NA	NA	NA
4_50	SeqId_10558_26	PCDH9	Protocadherin-9	Q9HC56	5101	PCDH9	chr4:186240057:T:C	rs66530140	4	185718785	186757146	chr4	186240057	T	C	0.511392	PCDH9	13	66302834	67230445	NA	@ENSG00000164344_KLKB1_Chr4_186208979_186258471_+=downstream_gene_variant;intron_variant;intron_variant,non_coding_transcript_variant	0.128007	0.0163124	14.3713	32	-	trans	NotSigInSun	NA	NA	1	Old	No	0	NA	Diff_nominal	No	No	Diff_nominal	No	NA	NA	NA
12_1377	SeqId_4276_10	prostatic binding protein	Phosphatidylethanolamine-binding protein 1	P30086	5037	PEBP1	chr12:118144672:C:T	rs1050625	12	117400468	119024556	chr12	118144672	C	T	0.0121159	PEBP1	12	118135858	118145584	#@ENSG00000089220_PEBP1_Chr12_118135858_118145584_+=missense_variant;non_coding_transcript_exon_variant,non_coding_transcript_variant	NA	-1.8023	0.0752151	126.159	31	+	cis	NotIncludedInSun	NA	NA	1	Old	No	0	NA	NA	No	Yes	NA	No	NA	NA	NA
22_1378	SeqId_17752_24	Arginase	Arginase-2, mitochondrial	P78540	384	ARG2	chr22:22712955:C:A	rs1008910	22	22210287	23288129	chr22	22712955	C	A	0.486409	ARG2	14	67619798	67651720	NA	@ENSG00000211662_IGLV3-21_Chr22_22711689_22713203_+=missense_variant*ENSG00000254240_IGLVI-20_Chr22_22715290_22715419_+=upstream_gene_variant	-0.21639	0.0201313	26.2222	158	+	trans	NotIncludedInSun	NA	NA	1	Old	Yes	3	NA	Validated	No	Yes	Validated	No	NA	NA	NA
2_67	SeqId_4132_27	FST	Follistatin	P19883	10468	FST	chr2:27518370:T:C	rs780094	2	26875230	28029596	chr2	27518370	T	C	0.603017	FST	5	53480409	53487134	NA	@ENSG00000084734_GCKR_Chr2_27496842_27523684_+=intron_variant	-0.140735	0.0167311	16.3931	10	+	trans	NotSigInSun	NA	NA	1	Old	No	0	NA	Diff_nominal	No	Yes	Diff_nominal	No	NA	NA	NA
20_1379	SeqId_5430_66	SHPS1	Tyrosine-protein phosphatase non-receptor type substrate 1	P78324	140885	SIRPA	chr20:1905978:G:A	rs6081106	20	1313305	2553696	chr20	1905978	G	A	0.198902	SIRPA	20	1894167	1940592	#@ENSG00000198053_SIRPA_Chr20_1894167_1940592_+=intron_variant	NA	-0.824816	0.020545	10000	201	+	cis	20:793951-2910706:20_03	0.585987	1	5	New	Yes	1	SeqId_5430_66=chr20:1913163:G:A	Validated	1	Yes	SeqId_5430_66=chr20:1913163:G:A	No	NA	NA	NA
17_11	SeqId_18257_64	SRP19	Signal recognition particle 19 kDa protein	P09132	6728	SRP19	chr17:28367840:G:A	rs704	17	27689182	28913121	chr17	28367840	G	A	0.47343	SRP19	5	112861188	112898371	NA	ENSG00000244045_TMEM199_Chr17_28357581_28363683_+=downstream_gene_variant*@ENSG00000109072_VTN_Chr17_28367276_28373091_-=downstream_gene_variant;missense_variant*NA_CTB-96E2.2_ChrNA_NA_NA_NA=missense_variant*NA_CTB-96E2.3_ChrNA_NA_NA_NA=intron_variant,non_coding_transcript_variant*NA_CTB-96E2.7_ChrNA_NA_NA_NA=upstream_gene_variant*@ENSG00000004139_SARM1_Chr17_28364356_28404049_+=intron_variant,non_coding_transcript_variant;upstream_gene_variant*ENSG00000274529_SEBOX_Chr17_28364268_28365244_-=upstream_gene_variant	0.187873	0.0163658	29.7773	50	+	trans	NotIncludedInSun	NA	NA	1	Old	No	0	NA	Diff_Bonf	No	No	Diff_Bonf	No	NA	NA	NA
19_1380	SeqId_10428_1	KI2S2	Killer cell immunoglobulin-like receptor 2DS2	P43631	100132285	KIR2DS2	chr19:54788617:C:T	rs660575	19	54182157	55428453	chr19	54788617	C	T	0.159467	KIR2DS2	NA	NA	NA	NA	@ENSG00000264257_KIR3DP1_Chr19_54786355_54790318_+=intron_variant,non_coding_transcript_variant*NA_CTB-61M7.1_ChrNA_NA_NA_NA=intron_variant,non_coding_transcript_variant*ENSG00000125498_KIR2DL1_Chr19_54769811_54784322_+=downstream_gene_variant	0.629075	0.0255083	133.559	71	NA	trans	19:54239639-56415502:19_70	0.568914	1	3	Old	Yes	3	NA	Validated	No	Yes	Validated	No	NA	NA	NA
19_1381	SeqId_5456_59	CNDP1	Beta-Ala-His dipeptidase	Q96KN2	84735	CNDP1	chr19:23687308:G:T	rs8102710	19	23122543	24823141	chr19	23687308	G	T	0.236662	CNDP1	18	74534440	74587212	NA	ENSG00000197372_ZNF675_Chr19_23525631_23687220_-=upstream_gene_variant	-0.200356	0.0195502	23.9191	22	+	trans	NotIncludedInSun	NA	NA	1	Old	No	0	NA	Diff_Bonf	No	Yes	Diff_Bonf	No	NA	NA	NA
18_1382	SeqId_5456_59	CNDP1	Beta-Ala-His dipeptidase	Q96KN2	84735	CNDP1	chr18:74542308:G:A	rs17817077	18	74042308	75051466	chr18	74542308	G	A	0.395501	CNDP1	18	74534440	74587212	#@ENSG00000150656_CNDP1_Chr18_74534440_74587212_+=intron_variant;intron_variant,non_coding_transcript_variant	NA	0.151079	0.0166486	18.9428	8	+	cis	NotIncludedInSun	NA	NA	1	Old	No	0	NA	Diff_nominal	No	Yes	Diff_nominal	No	NA	NA	NA
19_1383	SeqId_5456_59	CNDP1	Beta-Ala-His dipeptidase	Q96KN2	84735	CNDP1	chr19:27247337:C:T	rs12982705	19	26747337	27747337	chr19	27247337	C	T	0.156084	CNDP1	18	74534440	74587212	NA	intergenic_variant	-0.156662	0.0228807	11.1222	1	+	trans	LostINliftOver	LostINliftOver	LostINliftOver	0	No	NA	NA	NA	NA	NA	Yes	NA	No	NA	NA	NA
1_5	SeqId_3418_12	CAMK1D	Calcium/calmodulin-dependent protein kinase type 1D	Q8IU85	57118	CAMK1D	chr1:196701627:C:T	rs4658046	1	196177046	197619863	chr1	196701627	C	T	0.607909	CAMK1D	10	12349482	12835545	NA	@ENSG00000000971_CFH_Chr1_196651878_196747504_+=downstream_gene_variant;intron_variant;intron_variant,non_coding_transcript_variant	-0.22591	0.0167958	40.5136	280	+	trans	1:195646176-197672473:1_78	0.712046	1	1	Old	Yes	1	SeqId_3418_12=chr1:196687075:A:T	Validated	1	Yes	SeqId_3418_12=chr1:196687075:A:T	No	NA	NA	NA
17_11	SeqId_3418_12	CAMK1D	Calcium/calmodulin-dependent protein kinase type 1D	Q8IU85	57118	CAMK1D	chr17:28367840:G:A	rs704	17	27765920	28867840	chr17	28367840	G	A	0.47343	CAMK1D	10	12349482	12835545	NA	ENSG00000244045_TMEM199_Chr17_28357581_28363683_+=downstream_gene_variant*@ENSG00000109072_VTN_Chr17_28367276_28373091_-=downstream_gene_variant;missense_variant*NA_CTB-96E2.2_ChrNA_NA_NA_NA=missense_variant*NA_CTB-96E2.3_ChrNA_NA_NA_NA=intron_variant,non_coding_transcript_variant*NA_CTB-96E2.7_ChrNA_NA_NA_NA=upstream_gene_variant*@ENSG00000004139_SARM1_Chr17_28364356_28404049_+=intron_variant,non_coding_transcript_variant;upstream_gene_variant*ENSG00000274529_SEBOX_Chr17_28364268_28365244_-=upstream_gene_variant	0.123184	0.0163542	13.3021	2	+	trans	17:25572852-27740139:17_12	0.508431	1	1	Old	Yes	3	NA	Validated	No	Yes	Validated	No	NA	NA	NA
3_37	SeqId_19316_2	HSC20	Iron-sulfur cluster co-chaperone protein HscB, mitochondrial	Q8IWL3	NA	HSCB	chr3:165777354:AAAT:A	rs71674639	3	165219231	166597130	chr3	165777354	AAAT	A	0.202388	HSCB	22	28742031	28757515	NA	@ENSG00000114200_BCHE_Chr3_165772904_165837472_-=downstream_gene_variant;intron_variant;intron_variant,NMD_transcript_variant	0.19826	0.0201535	22.1099	374	+	trans	NotIncludedInSun	NA	NA	1	Old	No	0	NA	Diff_Bonf	No	Yes	Diff_Bonf	No	NA	NA	NA
1_5	SeqId_19316_2	HSC20	Iron-sulfur cluster co-chaperone protein HscB, mitochondrial	Q8IWL3	NA	HSCB	chr1:196697958:A:T	rs28853072	1	196025417	197708502	chr1	196697958	A	T	0.607735	HSCB	22	28742031	28757515	NA	@ENSG00000000971_CFH_Chr1_196651878_196747504_+=intron_variant;intron_variant,non_coding_transcript_variant	-0.259944	0.0167978	53.2901	285	+	trans	NotIncludedInSun	NA	NA	1	Old	Yes	1	SeqId_19316_2=chr1:196688284:A:G	Validated	1	Yes	SeqId_19316_2=chr1:196688284:A:G	No	NA	NA	NA
14_128	SeqId_17778_19	RAB32	Ras-related protein Rab-32	Q13637	10981	RAB32	chr14:94378610:C:T	rs28929474	14	93706394	94911531	chr14	94378610	C	T	0.0186975	RAB32	6	146543693	146554965	NA	@ENSG00000197249_SERPINA1_Chr14_94376747_94390693_-=3_prime_UTR_variant,NMD_transcript_variant;downstream_gene_variant;missense_variant	0.99632	0.0601034	60.989	16	+	trans	NotIncludedInSun	NA	NA	1	Old	No	0	NA	NA	No	No	NA	No	NA	NA	NA
17_11	SeqId_8907_11	UD2A1	UDP-glucuronosyltransferase 2A1	Q9Y4X1	10941	UGT2A1	chr17:28367840:G:A	rs704	17	27456136	28970538	chr17	28367840	G	A	0.47343	UGT2A1	4	69588417	69653249	NA	ENSG00000244045_TMEM199_Chr17_28357581_28363683_+=downstream_gene_variant*@ENSG00000109072_VTN_Chr17_28367276_28373091_-=downstream_gene_variant;missense_variant*NA_CTB-96E2.2_ChrNA_NA_NA_NA=missense_variant*NA_CTB-96E2.3_ChrNA_NA_NA_NA=intron_variant,non_coding_transcript_variant*NA_CTB-96E2.7_ChrNA_NA_NA_NA=upstream_gene_variant*@ENSG00000004139_SARM1_Chr17_28364356_28404049_+=intron_variant,non_coding_transcript_variant;upstream_gene_variant*ENSG00000274529_SEBOX_Chr17_28364268_28365244_-=upstream_gene_variant	0.429469	0.0163352	151.615	280	-	trans	Without_overlap_Sun	0	0	1	Old	Yes	1	SeqId_8907_11=chr17:28367840:G:A	Validated	1	No	SeqId_8907_11=chr17:28367840:G:A	No	NA	NA	NA
1_1384	SeqId_8034_6	DRGX	Dorsal root ganglia homeobox protein	A6NNA5	644168	DRGX	chr1:170662279:G:A	rs627848	1	169703276	171537410	chr1	170662279	G	A	0.284493	DRGX	10	49364181	49396016	NA	ENSG00000116132_PRRX1_Chr1_170662728_170739419_+=upstream_gene_variant	0.680553	0.0180678	309.758	336	-	trans	1:169227271-171789600:1_69	0.715807	1	2	Old	Yes	1	SeqId_8034_6=chr1:170669192:A:G	Validated	1	Yes	SeqId_8034_6=chr1:170669192:A:G	No	NA	NA	NA
13_1385	SeqId_16916_19	SLIK6	SLIT and NTRK-like protein 6	Q9H5Y7	NA	SLITRK6	chr13:85333115:ACT:A	rs67534835	13	84774263	86089662	chr13	85333115	ACT	A	0.220578	SLITRK6	13	85792787	85806683	NA	intergenic_variant	-0.249879	0.0195335	36.7425	182	-	cis	NotIncludedInSun	NA	NA	1	Old	No	0	NA	Diff_nominal	No	Yes	Diff_nominal	No	NA	NA	NA
3_37	SeqId_13507_51	TRADD	Tumor necrosis factor receptor type 1-associated DEATH domain protein	Q15628	8717	TRADD	chr3:165777354:AAAT:A	rs71674639	3	165218150	166597130	chr3	165777354	AAAT	A	0.202388	TRADD	16	67154180	67160298	NA	@ENSG00000114200_BCHE_Chr3_165772904_165837472_-=downstream_gene_variant;intron_variant;intron_variant,NMD_transcript_variant	0.230729	0.0201666	29.5842	476	-	trans	NotIncludedInSun	NA	NA	1	Old	No	0	NA	Diff_Bonf	No	Yes	Diff_Bonf	No	NA	NA	NA
1_5	SeqId_13507_51	TRADD	Tumor necrosis factor receptor type 1-associated DEATH domain protein	Q15628	8717	TRADD	chr1:196697958:A:T	rs28853072	1	196177046	197473491	chr1	196697958	A	T	0.607735	TRADD	16	67154180	67160298	NA	@ENSG00000000971_CFH_Chr1_196651878_196747504_+=intron_variant;intron_variant,non_coding_transcript_variant	-0.173225	0.0168088	24.1777	243	-	trans	NotIncludedInSun	NA	NA	1	Old	Yes	3	NA	Validated	No	Yes	Validated	No	NA	NA	NA
19_99	SeqId_13507_51	TRADD	Tumor necrosis factor receptor type 1-associated DEATH domain protein	Q15628	8717	TRADD	chr19:44915533:T:C	rs5117	19	44410319	45415533	chr19	44915533	T	C	0.226672	TRADD	16	67154180	67160298	NA	@ENSG00000130208_APOC1_Chr19_44914247_44919349_+=intron_variant;intron_variant,NMD_transcript_variant*NA_CTB-129P6.7_ChrNA_NA_NA_NA=downstream_gene_variant	-0.149091	0.0202681	12.7222	4	-	trans	NotIncludedInSun	NA	NA	1	Old	No	0	NA	Diff_Bonf	No	Yes	Diff_Bonf	No	NA	NA	NA
7_72	SeqId_5001_6	Mammaglobin 2	Mammaglobin-B	O75556	4246	SCGB2A1	chr7:95305886:CA:C	rs3917549;rs397730288	7	94804888	95824583	chr7	95305886	CA	C	0.192552	SCGB2A1	11	62208668	62213939	NA	@ENSG00000005421_PON1_Chr7_95297676_95324707_-=intron_variant;intron_variant,NMD_transcript_variant;upstream_gene_variant	0.177509	0.0206226	17.1268	13	+	trans	NotSigInSun	NA	NA	1	Old	No	0	NA	Diff_Bonf	No	No	Diff_Bonf	No	NA	NA	NA
12_393	SeqId_5001_6	Mammaglobin 2	Mammaglobin-B	O75556	4246	SCGB2A1	chr12:7089608:C:T	rs1126605	12	6589608	7589608	chr12	7089608	C	T	0.0836676	SCGB2A1	11	62208668	62213939	NA	@ENSG00000139178_C1RL_Chr12_7089587_7109273_-=3_prime_UTR_variant,NMD_transcript_variant;downstream_gene_variant*@ENSG00000159403_C1R_Chr12_7080209_7092607_-=3_prime_UTR_variant,NMD_transcript_variant;downstream_gene_variant;missense_variant;non_coding_transcript_exon_variant,non_coding_transcript_variant;upstream_gene_variant	0.215777	0.0303328	11.9469	1	+	trans	NotSigInSun	NA	NA	1	Old	Yes	3	NA	Validated	No	No	Validated	No	NA	NA	NA
17_11	SeqId_19370_30	HS3S4	Heparan sulfate glucosamine 3-O-sulfotransferase 4	Q9Y661	9951	HS3ST4	chr17:28367840:G:A	rs704	17	27751435	28915105	chr17	28367840	G	A	0.47343	HS3ST4	16	25692026	26137688	NA	ENSG00000244045_TMEM199_Chr17_28357581_28363683_+=downstream_gene_variant*@ENSG00000109072_VTN_Chr17_28367276_28373091_-=downstream_gene_variant;missense_variant*NA_CTB-96E2.2_ChrNA_NA_NA_NA=missense_variant*NA_CTB-96E2.3_ChrNA_NA_NA_NA=intron_variant,non_coding_transcript_variant*NA_CTB-96E2.7_ChrNA_NA_NA_NA=upstream_gene_variant*@ENSG00000004139_SARM1_Chr17_28364356_28404049_+=intron_variant,non_coding_transcript_variant;upstream_gene_variant*ENSG00000274529_SEBOX_Chr17_28364268_28365244_-=upstream_gene_variant	0.214911	0.0163454	38.7583	58	+	trans	NotIncludedInSun	NA	NA	1	Old	Yes	3	NA	Validated	No	Yes	Validated	No	NA	NA	NA
17_1386	SeqId_19370_30	HS3S4	Heparan sulfate glucosamine 3-O-sulfotransferase 4	Q9Y661	9951	HS3ST4	chr17:13933734:G:A	rs17669311	17	13429060	14803006	chr17	13933734	G	A	0.371762	HS3ST4	16	25692026	26137688	NA	@ENSG00000236088_COX10-AS1_Chr17_13756478_14069495_-=intron_variant,non_coding_transcript_variant*@ENSG00000233852_AC005304.1_Chr17_13932720_13940594_-=intron_variant,non_coding_transcript_variant	0.227675	0.0169399	40.4542	63	+	trans	NotIncludedInSun	NA	NA	1	Old	No	0	NA	Diff_Bonf	No	Yes	Diff_Bonf	No	NA	NA	NA
4_50	SeqId_19370_30	HS3S4	Heparan sulfate glucosamine 3-O-sulfotransferase 4	Q9Y661	9951	HS3ST4	chr4:186222648:T:G	rs11132382	4	185718785	186757146	chr4	186222648	T	G	0.514127	HS3ST4	16	25692026	26137688	NA	@ENSG00000164344_KLKB1_Chr4_186208979_186258471_+=intron_variant;upstream_gene_variant	-0.123136	0.0162346	13.4775	34	+	trans	NotIncludedInSun	NA	NA	1	Old	No	0	NA	Diff_Bonf	No	No	Diff_Bonf	No	NA	NA	NA
3_37	SeqId_18205_123	MAGE-6	Melanoma-associated antigen 6	P43360	4105	MAGEA6	chr3:165762312:G:A	rs6445035	3	165258405	166412184	chr3	165762312	G	A	0.203503	MAGEA6	X	152766136	152769747	NA	intergenic_variant	0.167218	0.0201171	16.0272	64	-	trans	NotIncludedInSun	NA	NA	1	Old	No	0	NA	Diff_Bonf	No	Yes	Diff_Bonf	No	NA	NA	NA
1_5	SeqId_18205_123	MAGE-6	Melanoma-associated antigen 6	P43360	4105	MAGEA6	chr1:196697958:A:T	rs28853072	1	196177046	197248023	chr1	196697958	A	T	0.607735	MAGEA6	X	152766136	152769747	NA	@ENSG00000000971_CFH_Chr1_196651878_196747504_+=intron_variant;intron_variant,non_coding_transcript_variant	-0.143953	0.0168011	16.9777	83	-	trans	NotIncludedInSun	NA	NA	1	Old	Yes	4	NA	Validated	No	Yes	Validated	No	NA	NA	NA
17_11	SeqId_18205_123	MAGE-6	Melanoma-associated antigen 6	P43360	4105	MAGEA6	chr17:28367840:G:A	rs704	17	27765920	28915105	chr17	28367840	G	A	0.47343	MAGEA6	X	152766136	152769747	NA	ENSG00000244045_TMEM199_Chr17_28357581_28363683_+=downstream_gene_variant*@ENSG00000109072_VTN_Chr17_28367276_28373091_-=downstream_gene_variant;missense_variant*NA_CTB-96E2.2_ChrNA_NA_NA_NA=missense_variant*NA_CTB-96E2.3_ChrNA_NA_NA_NA=intron_variant,non_coding_transcript_variant*NA_CTB-96E2.7_ChrNA_NA_NA_NA=upstream_gene_variant*@ENSG00000004139_SARM1_Chr17_28364356_28404049_+=intron_variant,non_coding_transcript_variant;upstream_gene_variant*ENSG00000274529_SEBOX_Chr17_28364268_28365244_-=upstream_gene_variant	0.167579	0.0163482	23.9295	45	-	trans	NotIncludedInSun	NA	NA	1	Old	No	0	NA	Diff_Bonf	No	Yes	Diff_Bonf	No	NA	NA	NA
3_37	SeqId_12635_9	TRDMT	tRNA (cytosine(38)-C(5))-methyltransferase	O14717	NA	TRDMT1	chr3:165777354:AAAT:A	rs71674639	3	165260452	166281347	chr3	165777354	AAAT	A	0.202388	TRDMT1	10	17142254	17202054	NA	@ENSG00000114200_BCHE_Chr3_165772904_165837472_-=downstream_gene_variant;intron_variant;intron_variant,NMD_transcript_variant	-0.144559	0.020135	12.1551	13	-	trans	NotIncludedInSun	NA	NA	1	Old	No	0	NA	Diff_Bonf	No	No	Diff_Bonf	No	NA	NA	NA
1_5	SeqId_19374_72	MTCP1	Protein p13 MTCP-1	P56278	NA	MTCP1	chr1:196702087:G:A	rs28664709	1	196177046	197203343	chr1	196702087	G	A	0.607824	MTCP1	X	155061622	155147937	NA	@ENSG00000000971_CFH_Chr1_196651878_196747504_+=downstream_gene_variant;intron_variant;intron_variant,non_coding_transcript_variant	-0.121887	0.0167827	12.4206	50	-	trans	NotIncludedInSun	NA	NA	1	Old	No	0	NA	Diff_Bonf	No	Yes	Diff_Bonf	No	NA	NA	NA
1_1387	SeqId_2844_53	sTie-1	Tyrosine-protein kinase receptor Tie-1, soluble	P35590	7075	TIE1	chr1:43302229:C:G	rs4660729	1	42794062	43984594	chr1	43302229	C	G	0.609208	TIE1	1	43300993	43323108	#@ENSG00000066056_TIE1_Chr1_43300993_43323108_+=intron_variant;upstream_gene_variant	NA	0.200059	0.0167336	32.2163	137	+	cis	1:42759733-44949235:1_14	0.543746	1	1	Old	Yes	3	NA	Validated	No	Yes	Validated	No	NA	NA	NA
9_133	SeqId_2844_53	sTie-1	Tyrosine-protein kinase receptor Tie-1, soluble	P35590	7075	TIE1	chr9:133254328:C:T	rs1137827	9	132092859	134076471	chr9	133254328	C	T	0.0709846	TIE1	1	43300993	43323108	NA	@ENSG00000175164_ABO_Chr9_133250401_133275219_-=downstream_gene_variant;non_coding_transcript_exon_variant,non_coding_transcript_variant	0.878452	0.0319844	165.337	390	+	trans	9:134866940-137388148:9_21	0.761501	1	2	Old	Yes	1	SeqId_2844_53=chr9:133257367:C:A	Validated	1	Yes	SeqId_2844_53=chr9:133257367:C:A	No	NA	NA	NA
3_277	SeqId_2844_53	sTie-1	Tyrosine-protein kinase receptor Tie-1, soluble	P35590	7075	TIE1	chr3:98688089:G:C	rs12496730	3	98079756	99261486	chr3	98688089	G	C	0.449115	TIE1	1	43300993	43323108	NA	intergenic_variant	-0.260931	0.0166577	54.5764	130	+	trans	3:97303182-99462525:3_25	0.547264	1	1	Old	No	0	NA	Diff_Bonf	No	Yes	Diff_Bonf	No	NA	NA	NA
2_231	SeqId_8106_15	SSRA	Translocon-associated protein subunit alpha	P43307	6745	SSR1	chr2:215435462:C:T	rs1250258	2	214922370	215941912	chr2	215435462	C	T	0.734638	SSR1	6	7268306	7347446	NA	ENSG00000225166_AC012462.1_Chr2_215453707_215463871_+=upstream_gene_variant*@ENSG00000115414_FN1_Chr2_215360440_215436172_-=intron_variant	0.13993	0.018479	13.4359	15	-	trans	NotSigInSun	NA	NA	1	Old	No	0	NA	Diff_nominal	No	Yes	Diff_nominal	No	NA	NA	NA
7_1388	SeqId_17766_5	NCF-1	Neutrophil cytosol factor 1	P14598	653361	NCF1	chr7:75438580:G:T	rs117282715	7	71896926	74821479	chr7	75438580	G	T	0.0841617	NCF1	7	74773962	74789315	NA	@ENSG00000272391_POM121C_Chr7_75416787_75486271_-=downstream_gene_variant;intron_variant;upstream_gene_variant	0.730287	0.0309544	122.336	391	+	trans	NotIncludedInSun	NA	NA	4	Old	Yes	3	NA	Validated	No	Yes	Validated	No	NA	NA	NA
4_50	SeqId_6221_1	ADPGK	ADP-dependent glucokinase	Q9BRR6	83440	ADPGK	chr4:186240057:T:C	rs66530140	4	185694478	186771327	chr4	186240057	T	C	0.511392	ADPGK	15	72751369	72785846	NA	@ENSG00000164344_KLKB1_Chr4_186208979_186258471_+=downstream_gene_variant;intron_variant;intron_variant,non_coding_transcript_variant	-0.206282	0.0163016	35.9739	95	-	trans	NotSigInSun	NA	NA	1	Old	Yes	3	NA	Validated	No	No	Validated	No	NA	NA	NA
19_1389	SeqId_2687_2	MIA	Melanoma-derived growth regulatory protein	Q16674	8190	MIA	chr19:40777460:C:G	rs2233159	19	39872450	41636632	chr19	40777460	C	G	0.926421	MIA	19	40771648	40777490	#@ENSG00000261857_MIA_Chr19_40771648_40777490_+=3_prime_UTR_variant;3_prime_UTR_variant,NMD_transcript_variant;downstream_gene_variant;non_coding_transcript_exon_variant,non_coding_transcript_variant	NA_CTC-490E21.14_ChrNA_NA_NA_NA=downstream_gene_variant*@ENSG00000268975_MIA-RAB4B_Chr19_40771648_40796943_+=intron_variant,NMD_transcript_variant*ENSG00000167578_RAB4B_Chr19_40778216_40796938_+=upstream_gene_variant*ENSG00000171570_RAB4B-EGLN2_Chr19_40778242_40808418_+=upstream_gene_variant	-1.17673	0.0318232	298.574	406	+	cis	19:40078693-42642537:19_27	0.628821	1	3	Old	Yes	1	SeqId_2687_2=chr19:40777460:C:G	Validated	1	Yes	SeqId_2687_2=chr19:40777460:C:G	No	NA	NA	NA
4_50	SeqId_8589_13	CDCP1	CUB domain-containing protein 1	Q9H5V8	64866	CDCP1	chr4:186229556:A:T	rs1511801	4	185695073	186758649	chr4	186229556	A	T	0.513982	CDCP1	3	45082278	45146422	NA	@ENSG00000164344_KLKB1_Chr4_186208979_186258471_+=intron_variant;intron_variant,non_coding_transcript_variant	-0.169949	0.0162269	24.941	80	-	trans	NotIncludedInSun	NA	NA	1	Old	No	0	NA	Diff_nominal	No	No	Diff_nominal	No	NA	NA	NA
3_37	SeqId_6558_5	COL10	Collectin-10	Q9Y6Z7	10584	COLEC10	chr3:165764276:G:A	rs62295996	3	165218150	166597130	chr3	165764276	G	A	0.202596	COLEC10	8	118995452	119106582	NA	intergenic_variant	0.20817	0.0201431	24.3083	384	+	trans	Without_overlap_Sun	0	0	1	Old	No	0	NA	Diff_Bonf	No	Yes	Diff_Bonf	No	NA	NA	NA
1_5	SeqId_6558_5	COL10	Collectin-10	Q9Y6Z7	10584	COLEC10	chr1:196697958:A:T	rs28853072	1	196177046	197203343	chr1	196697958	A	T	0.607735	COLEC10	8	118995452	119106582	NA	@ENSG00000000971_CFH_Chr1_196651878_196747504_+=intron_variant;intron_variant,non_coding_transcript_variant	-0.119795	0.0168006	11.9997	50	+	trans	Without_overlap_Sun	0	0	1	Old	No	0	NA	Diff_Bonf	No	Yes	Diff_Bonf	No	NA	NA	NA
2_38	SeqId_6558_5	COL10	Collectin-10	Q9Y6Z7	10584	COLEC10	chr2:3594771:T:C	rs3820897	2	3092552	4094771	chr2	3594771	T	C	0.797586	COLEC10	8	118995452	119106582	NA	ENSG00000118004_COLEC11_Chr2_3594832_3644644_+=upstream_gene_variant	0.175159	0.022157	14.5732	2	+	trans	2:2632442-4648186:2_02	0.497196	1	1	Old	No	0	NA	Diff_nominal	No	Yes	Diff_nominal	No	NA	NA	NA
17_11	SeqId_6558_5	COL10	Collectin-10	Q9Y6Z7	10584	COLEC10	chr17:28367840:G:A	rs704	17	27867840	28867840	chr17	28367840	G	A	0.47343	COLEC10	8	118995452	119106582	NA	ENSG00000244045_TMEM199_Chr17_28357581_28363683_+=downstream_gene_variant*@ENSG00000109072_VTN_Chr17_28367276_28373091_-=downstream_gene_variant;missense_variant*NA_CTB-96E2.2_ChrNA_NA_NA_NA=missense_variant*NA_CTB-96E2.3_ChrNA_NA_NA_NA=intron_variant,non_coding_transcript_variant*NA_CTB-96E2.7_ChrNA_NA_NA_NA=upstream_gene_variant*@ENSG00000004139_SARM1_Chr17_28364356_28404049_+=intron_variant,non_coding_transcript_variant;upstream_gene_variant*ENSG00000274529_SEBOX_Chr17_28364268_28365244_-=upstream_gene_variant	0.115431	0.0163477	11.7818	1	+	trans	Without_overlap_Sun	0	0	1	Old	No	0	NA	Diff_Bonf	No	No	Diff_Bonf	No	NA	NA	NA
14_383	SeqId_16323_8	NRX3A	Neurexin-3	Q9Y4C0	9369	NRXN3	chr14:79034272:C:G	rs12882464	14	78487519	79644464	chr14	79034272	C	G	0.632455	NRXN3	14	78170373	79868290	#@ENSG00000021645_NRXN3_Chr14_78170373_79868290_+=intron_variant;intron_variant,NMD_transcript_variant	NA	0.148299	0.0170287	17.5125	162	+	trans	NotIncludedInSun	NA	NA	1	Old	No	0	NA	Diff_nominal	No	Yes	Diff_nominal	No	NA	NA	NA
2_67	SeqId_16323_8	NRX3A	Neurexin-3	Q9Y4C0	9369	NRXN3	chr2:27518370:T:C	rs780094	2	26875230	28029596	chr2	27518370	T	C	0.603017	NRXN3	14	78170373	79868290	NA	@ENSG00000084734_GCKR_Chr2_27496842_27523684_+=intron_variant	0.122215	0.0167355	12.5498	6	+	trans	NotIncludedInSun	NA	NA	1	Old	No	0	NA	Diff_Bonf	No	Yes	Diff_Bonf	No	NA	NA	NA
17_119	SeqId_16323_8	NRX3A	Neurexin-3	Q9Y4C0	9369	NRXN3	chr17:7176936:CCCCCAGCCCCAG:C	rs758641530	17	6676936	7676936	chr17	7176936	CCCCCAGCCCCAG	C	0.00557314	NRXN3	14	78170373	79868290	NA	@ENSG00000141505_ASGR1_Chr17_7173431_7179564_-=intron_variant;intron_variant,non_coding_transcript_variant	0.823748	0.12093	11.0159	1	+	trans	LostINliftOver	LostINliftOver	LostINliftOver	0	No	NA	NA	NA	NA	NA	Yes	NA	No	NA	NA	NA
1_5	SeqId_11137_43	IL3RB	Cytokine receptor common subunit beta	P32927	1439	CSF2RB	chr1:196697958:A:T	rs28853072	1	196177046	197468406	chr1	196697958	A	T	0.607735	CSF2RB	22	36913628	36940449	NA	@ENSG00000000971_CFH_Chr1_196651878_196747504_+=intron_variant;intron_variant,non_coding_transcript_variant	-0.154233	0.016782	19.4073	104	+	trans	NotSigInSun	NA	NA	1	Old	Yes	4	NA	Validated	No	Yes	Validated	No	NA	NA	NA
4_50	SeqId_2962_50	PTHrP	Parathyroid hormone-related protein	P12272	5744	PTHLH	chr4:186230988:C:T	rs4241815	4	185693131	186797569	chr4	186230988	C	T	0.513434	PTHLH	12	27958084	27972705	NA	@ENSG00000164344_KLKB1_Chr4_186208979_186258471_+=intron_variant;intron_variant,non_coding_transcript_variant	-0.317875	0.0162243	84.747	180	-	trans	4:186129780-188179803:4_33	0.538087	1	1	Old	Yes	3	NA	Validated	No	Yes	Validated	No	NA	NA	NA
22_400	SeqId_2962_50	PTHrP	Parathyroid hormone-related protein	P12272	5744	PTHLH	chr22:17188416:T:C	rs2231495	22	16623301	17693405	chr22	17188416	T	C	0.336651	PTHLH	12	27958084	27972705	NA	NA_AC005300.5_ChrNA_NA_NA_NA=upstream_gene_variant*NA_CECR1_ChrNA_NA_NA_NA=downstream_gene_variant;missense_variant;non_coding_transcript_exon_variant,non_coding_transcript_variant	0.340744	0.0171563	87.0541	45	-	trans	Without_overlap_Sun	0	0	1	Old	Yes	1	SeqId_2962_50=chr22:17188416:T:C	Validated	1	Yes	SeqId_2962_50=chr22:17188416:T:C	No	NA	NA	NA
5_75	SeqId_2962_50	PTHrP	Parathyroid hormone-related protein	P12272	5744	PTHLH	chr5:177406305:A:G	rs4976692	5	176659897	177912584	chr5	177406305	A	G	0.254289	PTHLH	12	27958084	27972705	NA	@ENSG00000198055_GRK6_Chr5_177403204_177442901_+=intron_variant*@ENSG00000131187_F12_Chr5_177402140_177409576_-=intron_variant;upstream_gene_variant	0.194697	0.0209968	19.7411	16	-	trans	5:175836532-177842474:5_30	0.510946	1	1	Old	Yes	3	NA	Validated	No	Yes	Validated	No	NA	NA	NA
4_1390	SeqId_15559_5	ANTR2	Anthrax toxin receptor 2	P58335	118429	ANTXR2	chr4:79914972:G:C	rs7690697	4	79264476	80474477	chr4	79914972	G	C	0.794392	ANTXR2	4	79901149	80125454	#@ENSG00000163297_ANTXR2_Chr4_79901149_80125454_-=intron_variant;intron_variant,NMD_transcript_variant;intron_variant,non_coding_transcript_variant	NA	-0.17709	0.0199326	18.1923	166	-	cis	NotIncludedInSun	NA	NA	1	Old	No	0	NA	Diff_Bonf	No	Yes	Diff_Bonf	No	NA	NA	NA
19_178	SeqId_9739_4	MSH2	DNA mismatch repair protein Msh2	P43246	4436	MSH2	chr19:44945208:T:G	rs5167	19	44437272	45501091	chr19	44945208	T	G	0.342299	MSH2	2	47402969	47663146	NA	@ENSG00000224916_APOC4-APOC2_Chr19_44942238_44949565_+=intron_variant;missense_variant,NMD_transcript_variant;upstream_gene_variant*ENSG00000234906_APOC2_Chr19_44945982_44949565_+=upstream_gene_variant*@ENSG00000267467_APOC4_Chr19_44942238_44945496_+=downstream_gene_variant;missense_variant*NA_CTB-129P6.11_ChrNA_NA_NA_NA=downstream_gene_variant	0.169082	0.0177085	20.879	18	+	trans	NotIncludedInSun	NA	NA	1	Old	No	0	NA	Diff_Bonf	No	Yes	Diff_Bonf	No	NA	NA	NA
7_72	SeqId_11173_29	MILR1	Allergin-1	Q7Z6M3	NA	MILR1	chr7:95305886:CA:C	rs3917549;rs397730288	7	94780936	95937663	chr7	95305886	CA	C	0.192552	MILR1	17	64449037	64468643	NA	@ENSG00000005421_PON1_Chr7_95297676_95324707_-=intron_variant;intron_variant,NMD_transcript_variant;upstream_gene_variant	0.221745	0.020601	26.2923	94	+	trans	7:93934200-95948841:7_17	0.57416	1	1	Old	Yes	3	SeqId_11173_29=chr7:95310485:T:C	Validated	1	Yes	SeqId_11173_29=chr7:95310485:T:C	No	NA	NA	NA
6_1391	SeqId_12612_37	PSB1	Proteasome subunit beta type-1	P20618	5689	PSMB1	chr6:170593781:T:A	rs12527004	6	169796868	171111108	chr6	170593781	T	A	0.405859	PSMB1	6	170535117	170553341	NA	intergenic_variant	-0.267985	0.0169587	55.5222	234	-	cis	NotIncludedInSun	NA	NA	1	Old	No	0	NA	Diff_Bonf	No	Yes	Diff_Bonf	Yes	No	NA	NA
5_1392	SeqId_18215_5	THG1	Probable tRNA(His) guanylyltransferase	Q9NWX6	54974	THG1L	chr5:157737954:T:C	rs2270812	5	157019041	158265800	chr5	157737954	T	C	0.655672	THG1L	5	157731197	157741448	#@ENSG00000113272_THG1L_Chr5_157731197_157741448_+=3_prime_UTR_variant,NMD_transcript_variant;missense_variant;missense_variant,NMD_transcript_variant	NA	0.452226	0.0171046	153.309	277	+	cis	NotIncludedInSun	NA	NA	1	Old	Yes	1	SeqId_18215_5=chr5:157737954:T:C	Validated	1	Yes	SeqId_18215_5=chr5:157737954:T:C	No	NA	NA	NA
3_246	SeqId_11608_5	MLP3B	Microtubule-associated proteins 1A/1B light chain 3B	Q9GZQ8	NA	MAP1LC3B	chr3:56815721:T:C	rs1354034	3	56315721	57331748	chr3	56815721	T	C	0.604872	MAP1LC3B	16	87383995	87404779	NA	@ENSG00000163947_ARHGEF3_Chr3_56727418_57079329_-=intron_variant;intron_variant,NMD_transcript_variant;intron_variant,non_coding_transcript_variant	0.142363	0.0171076	16.0617	5	+	trans	NotIncludedInSun	NA	NA	1	Old	No	0	NA	Diff_Bonf	No	Yes	Diff_Bonf	No	NA	NA	NA
2_38	SeqId_2505_49	GFRa-3	GDNF family receptor alpha-3	O60609	2676	GFRA3	chr2:3594771:T:C	rs3820897	2	3092552	4094771	chr2	3594771	T	C	0.797586	GFRA3	5	138252379	138274671	NA	ENSG00000118004_COLEC11_Chr2_3594832_3644644_+=upstream_gene_variant	-0.186058	0.0221392	16.3649	2	-	trans	NotSigInSun	NA	NA	1	Old	No	0	NA	Diff_nominal	No	Yes	Diff_nominal	No	NA	NA	NA
19_1393	SeqId_8866_53	QPCTL	Glutaminyl-peptide cyclotransferase-like protein	Q9NXS2	54814	QPCTL	chr19:45702840:G:A	rs62111730	19	45109546	46367123	chr19	45702840	G	A	0.351574	QPCTL	19	45692483	45703989	#@ENSG00000011478_QPCTL_Chr19_45692483_45703989_+=downstream_gene_variant;intron_variant	NA	-0.272088	0.01799	50.9515	82	+	cis	19:45175445-47217026:19_43	0.615982	1	2	Old	No	0	NA	Diff_Bonf	No	Yes	Diff_Bonf	No	NA	NA	NA
12_147	SeqId_8840_61	C1s	Complement C1s subcomponent	P09871	716	C1S	chr12:7063032:G:A	rs12146727	12	6333849	7837088	chr12	7063032	G	A	0.128391	C1S	12	6988259	7071032	#@ENSG00000182326_C1S_Chr12_6988259_7071032_+=5_prime_UTR_variant;downstream_gene_variant;intron_variant;missense_variant;missense_variant,NMD_transcript_variant;non_coding_transcript_exon_variant,non_coding_transcript_variant;upstream_gene_variant	NA	-0.95838	0.0245378	10000	240	+	cis	NotIncludedInSun	NA	NA	2	New	Yes	1	SeqId_8840_61=chr12:7059466:A:G	Validated	1	Yes	SeqId_8840_61=chr12:7059466:A:G	No	NA	NA	NA
14_681	SeqId_8840_61	C1s	Complement C1s subcomponent	P09871	716	C1S	chr14:105746999:C:T	rs28414135	14	105202719	106293504	chr14	105746999	C	T	0.296134	C1S	12	6988259	7071032	NA	ENSG00000211896_IGHG1_Chr14_105736343_105743071_-=upstream_gene_variant	-0.194285	0.0189852	23.8529	52	+	trans	NotIncludedInSun	NA	NA	1	Old	No	0	NA	Diff_nominal	No	Yes	Diff_nominal	No	NA	NA	NA
3_37	SeqId_13672_3	HSP76	Heat shock 70 kDa protein 6	P17066	3310	HSPA6	chr3:165768357:T:G	rs11720167	3	165219231	166597130	chr3	165768357	T	G	0.202767	HSPA6	1	161524540	161526910	NA	ENSG00000114200_BCHE_Chr3_165772904_165837472_-=downstream_gene_variant	0.192825	0.020127	21.0148	298	+	trans	Without_overlap_Sun	0	0	1	Old	No	0	NA	Diff_Bonf	No	Yes	Diff_Bonf	No	NA	NA	NA
17_11	SeqId_13672_3	HSP76	Heat shock 70 kDa protein 6	P17066	3310	HSPA6	chr17:28367840:G:A	rs704	17	27718234	28917209	chr17	28367840	G	A	0.47343	HSPA6	1	161524540	161526910	NA	ENSG00000244045_TMEM199_Chr17_28357581_28363683_+=downstream_gene_variant*@ENSG00000109072_VTN_Chr17_28367276_28373091_-=downstream_gene_variant;missense_variant*NA_CTB-96E2.2_ChrNA_NA_NA_NA=missense_variant*NA_CTB-96E2.3_ChrNA_NA_NA_NA=intron_variant,non_coding_transcript_variant*NA_CTB-96E2.7_ChrNA_NA_NA_NA=upstream_gene_variant*@ENSG00000004139_SARM1_Chr17_28364356_28404049_+=intron_variant,non_coding_transcript_variant;upstream_gene_variant*ENSG00000274529_SEBOX_Chr17_28364268_28365244_-=upstream_gene_variant	0.24979	0.0163538	51.9438	82	+	trans	17:25612996-27718592:17_12	0.56842	1	1	Old	Yes	1	SeqId_13672_3=chr17:28367840:G:A	Validated	1	Yes	SeqId_13672_3=chr17:28367840:G:A	No	NA	NA	NA
1_5	SeqId_13672_3	HSP76	Heat shock 70 kDa protein 6	P17066	3310	HSPA6	chr1:196697958:A:T	rs28853072	1	196177046	197515549	chr1	196697958	A	T	0.607735	HSPA6	1	161524540	161526910	NA	@ENSG00000000971_CFH_Chr1_196651878_196747504_+=intron_variant;intron_variant,non_coding_transcript_variant	-0.197006	0.0168069	31.006	196	+	trans	Without_overlap_Sun	0	0	1	Old	Yes	4	NA	Validated	No	Yes	Validated	No	NA	NA	NA
1_5	SeqId_18255_6	NB5R1	NADH-cytochrome b5 reductase 1	Q9UHQ9	51706	CYB5R1	chr1:196704863:A:C	rs1831282	1	196177046	197468406	chr1	196704863	A	C	0.575384	CYB5R1	1	202961869	202967280	NA	@ENSG00000000971_CFH_Chr1_196651878_196747504_+=downstream_gene_variant;intron_variant;intron_variant,non_coding_transcript_variant	-0.148184	0.0165303	18.5058	104	-	trans	NotIncludedInSun	NA	NA	1	Old	No	0	NA	Diff_Bonf	No	Yes	Diff_Bonf	No	NA	NA	NA
3_97	SeqId_18255_6	NB5R1	NADH-cytochrome b5 reductase 1	Q9UHQ9	51706	CYB5R1	chr3:49684099:G:A	rs3197999	3	49184099	50184099	chr3	49684099	G	A	0.282868	CYB5R1	1	202961869	202967280	NA	@ENSG00000173531_MST1_Chr3_49683947_49689501_-=downstream_gene_variant;missense_variant;non_coding_transcript_exon_variant,non_coding_transcript_variant*ENSG00000164062_APEH_Chr3_49674002_49683963_+=downstream_gene_variant*NA_AC099668.5_ChrNA_NA_NA_NA=downstream_gene_variant	-0.125724	0.0182138	11.2921	1	-	trans	NotIncludedInSun	NA	NA	1	Old	No	0	NA	Diff_Bonf	No	Yes	Diff_Bonf	No	NA	NA	NA
3_37	SeqId_18375_28	IL-1F5	Interleukin-36 receptor antagonist protein	Q9UBH0	26525	IL1F5	chr3:165777354:AAAT:A	rs71674639	3	165218150	166705491	chr3	165777354	AAAT	A	0.202388	IL1F5	NA	NA	NA	NA	@ENSG00000114200_BCHE_Chr3_165772904_165837472_-=downstream_gene_variant;intron_variant;intron_variant,NMD_transcript_variant	0.286288	0.0201519	45.0783	891	NA	trans	NotIncludedInSun	NA	NA	1	Old	Yes	3	NA	Validated	No	Yes	Validated	No	NA	NA	NA
1_5	SeqId_18375_28	IL-1F5	Interleukin-36 receptor antagonist protein	Q9UBH0	26525	IL1F5	chr1:196697958:A:T	rs28853072	1	196025417	197708502	chr1	196697958	A	T	0.607735	IL1F5	NA	NA	NA	NA	@ENSG00000000971_CFH_Chr1_196651878_196747504_+=intron_variant;intron_variant,non_coding_transcript_variant	-0.271344	0.0167965	57.9788	283	NA	trans	NotIncludedInSun	NA	NA	1	Old	Yes	1	SeqId_18375_28=chr1:196688284:A:G	Validated	1	Yes	SeqId_18375_28=chr1:196688284:A:G	No	NA	NA	NA
17_11	SeqId_18375_28	IL-1F5	Interleukin-36 receptor antagonist protein	Q9UBH0	26525	IL1F5	chr17:28367840:G:A	rs704	17	27571104	28913121	chr17	28367840	G	A	0.47343	IL1F5	NA	NA	NA	NA	ENSG00000244045_TMEM199_Chr17_28357581_28363683_+=downstream_gene_variant*@ENSG00000109072_VTN_Chr17_28367276_28373091_-=downstream_gene_variant;missense_variant*NA_CTB-96E2.2_ChrNA_NA_NA_NA=missense_variant*NA_CTB-96E2.3_ChrNA_NA_NA_NA=intron_variant,non_coding_transcript_variant*NA_CTB-96E2.7_ChrNA_NA_NA_NA=upstream_gene_variant*@ENSG00000004139_SARM1_Chr17_28364356_28404049_+=intron_variant,non_coding_transcript_variant;upstream_gene_variant*ENSG00000274529_SEBOX_Chr17_28364268_28365244_-=upstream_gene_variant	-0.191794	0.0163437	31.0745	52	NA	trans	NotIncludedInSun	NA	NA	1	Old	Yes	3	NA	Validated	No	Yes	Validated	No	NA	NA	NA
17_164	SeqId_8220_15	CJ035	Uncharacterized protein C10orf35	Q96D05	219738	C10orf35	chr17:66212167:C:G	rs1801690	17	65407001	66808933	chr17	66212167	C	G	0.0539618	C10orf35	NA	NA	NA	NA	@ENSG00000091583_APOH_Chr17_66212033_66256525_-=downstream_gene_variant;missense_variant	0.435959	0.0362037	32.6693	80	NA	trans	Without_overlap_Sun	0	0	2	Old	No	0	NA	Diff_Bonf	No	Yes	Diff_Bonf	No	NA	NA	NA
4_50	SeqId_8220_15	CJ035	Uncharacterized protein C10orf35	Q96D05	219738	C10orf35	chr4:186236880:G:A	rs3733402	4	185694478	186792735	chr4	186236880	G	A	0.513418	C10orf35	NA	NA	NA	NA	@ENSG00000164344_KLKB1_Chr4_186208979_186258471_+=missense_variant;non_coding_transcript_exon_variant,non_coding_transcript_variant	-0.281396	0.016232	66.5981	139	NA	trans	Without_overlap_Sun	0	0	1	Old	Yes	3	NA	Validated	No	No	Validated	No	NA	NA	NA
3_93	SeqId_8220_15	CJ035	Uncharacterized protein C10orf35	Q96D05	219738	C10orf35	chr3:186742138:T:C	rs710446	3	186241121	187242138	chr3	186742138	T	C	0.411427	C10orf35	NA	NA	NA	NA	@ENSG00000113889_KNG1_Chr3_186717276_186744410_+=intron_variant;missense_variant*NA_RP11-573D15.8_ChrNA_NA_NA_NA=downstream_gene_variant;intron_variant,non_coding_transcript_variant;non_coding_transcript_exon_variant,non_coding_transcript_variant	-0.112454	0.0163849	11.172	4	NA	trans	Without_overlap_Sun	0	0	1	Old	No	0	NA	Diff_Bonf	No	No	Diff_Bonf	No	NA	NA	NA
5_420	SeqId_8220_15	CJ035	Uncharacterized protein C10orf35	Q96D05	219738	C10orf35	chr5:177412584:G:A	rs2731675	5	176906305	177912584	chr5	177412584	G	A	0.0933801	C10orf35	NA	NA	NA	NA	@ENSG00000198055_GRK6_Chr5_177403204_177442901_+=intron_variant*ENSG00000131187_F12_Chr5_177402140_177409576_-=upstream_gene_variant	0.219114	0.0307652	11.9736	2	NA	trans	Without_overlap_Sun	0	0	1	Old	No	0	NA	Diff_nominal	No	No	Diff_nominal	No	NA	NA	NA
3_24	SeqId_12933_17	ENOX1	Ecto-NOX disulfide-thiol exchanger 1	Q8TC92	NA	ENOX1	chr3:165826514:G:C	rs2048493	3	165219231	166537927	chr3	165826514	G	C	0.637859	ENOX1	13	43213518	43786908	NA	@ENSG00000114200_BCHE_Chr3_165772904_165837472_-=intron_variant;intron_variant,NMD_transcript_variant	-0.153749	0.016915	19.0022	296	-	trans	NotIncludedInSun	NA	NA	1	Old	No	0	NA	Diff_nominal	No	Yes	Diff_nominal	No	NA	NA	NA
1_5	SeqId_12933_17	ENOX1	Ecto-NOX disulfide-thiol exchanger 1	Q8TC92	NA	ENOX1	chr1:196697958:A:T	rs28853072	1	196177046	197473491	chr1	196697958	A	T	0.607735	ENOX1	13	43213518	43786908	NA	@ENSG00000000971_CFH_Chr1_196651878_196747504_+=intron_variant;intron_variant,non_coding_transcript_variant	-0.202686	0.0168096	32.7531	245	-	trans	NotIncludedInSun	NA	NA	1	Old	Yes	3	NA	Validated	No	Yes	Validated	No	NA	NA	NA
4_50	SeqId_12808_103	CHSP1	Calcium-regulated heat-stable protein 1	Q9Y2V2	23589	CARHSP1	chr4:186240057:T:C	rs66530140	4	185718785	186757146	chr4	186240057	T	C	0.511392	CARHSP1	16	8852942	8869012	NA	@ENSG00000164344_KLKB1_Chr4_186208979_186258471_+=downstream_gene_variant;intron_variant;intron_variant,non_coding_transcript_variant	0.150886	0.0162917	19.6957	42	-	trans	NotSigInSun	NA	NA	1	Old	No	0	NA	Diff_Bonf	No	No	Diff_Bonf	No	NA	NA	NA
1_5	SeqId_2649_77	sICAM-3	Intercellular adhesion molecule 3	P32942	3385	ICAM3	chr1:196703343:C:T	rs12045503	1	196177046	197473491	chr1	196703343	C	T	0.607801	ICAM3	19	10333776	10339823	NA	@ENSG00000000971_CFH_Chr1_196651878_196747504_+=downstream_gene_variant;intron_variant;intron_variant,non_coding_transcript_variant	-0.181198	0.0167835	26.4452	247	-	trans	NotSigInSun	NA	NA	1	Old	Yes	3	SeqId_2649_77=chr1:196689149:T:C	Validated	1	Yes	SeqId_2649_77=chr1:196689149:T:C	No	NA	NA	NA
20_22	SeqId_5457_5	COLEC12	Collectin-12	Q5KU26	81035	COLEC12	chr20:3706494:C:A	rs150358287	20	3152883	4256660	chr20	3706494	C	A	0.0130252	COLEC12	18	316740	500722	NA	@ENSG00000088827_SIGLEC1_Chr20_3686970_3707128_-=stop_gained	1.11309	0.0732999	51.3552	75	-	trans	20:2684022-4707723:20_08	0.545425	1	3	Old	No	0	NA	NA	No	Yes	NA	No	NA	NA	NA
18_1394	SeqId_5457_5	COLEC12	Collectin-12	Q5KU26	81035	COLEC12	chr18:400766:T:C	rs7243583	18	-99234	989385	chr18	400766	T	C	0.728713	COLEC12	18	316740	500722	#@ENSG00000158270_COLEC12_Chr18_316740_500722_-=intron_variant;intron_variant,non_coding_transcript_variant	NA	0.143502	0.0185184	14.0338	3	-	cis	18:0-1469797:18_01	0.0675154	1	1	Old	No	0	NA	Diff_nominal	No	Yes	Diff_nominal	No	NA	NA	NA
22_1395	SeqId_7827_20	ADA32	Disintegrin and metalloproteinase domain-containing protein 32	Q8TC27	203102	ADAM32	chr22:22366082:A:C	rs7288888	22	21866082	22866082	chr22	22366082	A	C	0.0837598	ADAM32	8	39106990	39284911	NA	NA_LL22NC03-22A12.12_ChrNA_NA_NA_NA=upstream_gene_variant*NA_LL22NC03-22A12.9_ChrNA_NA_NA_NA=upstream_gene_variant*ENSG00000211649_IGLV7-46_Chr22_22369614_22370087_+=upstream_gene_variant	-0.246092	0.0354323	11.4232	1	+	trans	LostINliftOver	LostINliftOver	LostINliftOver	1	Old	No	0	NA	Diff_nominal	No	Yes	Diff_nominal	No	NA	NA	NA
2_38	SeqId_9060_27	TUTLB	Protein turtle homolog B	Q9UPX0	22997	IGSF9B	chr2:3592552:C:T	rs6542680	2	3092552	4094771	chr2	3592552	C	T	0.797207	IGSF9B	11	133908564	133956985	NA	ENSG00000118004_COLEC11_Chr2_3594832_3644644_+=upstream_gene_variant	-0.164432	0.0221146	12.9821	2	-	trans	NotIncludedInSun	NA	NA	1	Old	No	0	NA	Diff_nominal	No	Yes	Diff_nominal	No	NA	NA	NA
2_541	SeqId_5353_89	IL-1Ra	Interleukin-1 receptor antagonist protein	P18510	3557	IL1RN	chr2:113109711:T:C	rs55709272	2	112328093	113663743	chr2	113109711	T	C	0.438901	IL1RN	2	113107214	113134016	#@ENSG00000136689_IL1RN_Chr2_113107214_113134016_+=intron_variant,non_coding_transcript_variant;upstream_gene_variant	NA	-0.29285	0.0165198	69.5874	349	+	cis	2:112830563-114838652:2_16	0.629078	1	2	Old	Yes	3	SeqId_5353_89=chr2:113083453:A:G	Validated	1	Yes	SeqId_5353_89=chr2:113083453:A:G	No	NA	NA	NA
17_11	SeqId_17816_58	NCALD	Neurocalcin-delta	P61601	83988	NCALD	chr17:28367840:G:A	rs704	17	27435494	28970538	chr17	28367840	G	A	0.47343	NCALD	8	101686543	102124907	NA	ENSG00000244045_TMEM199_Chr17_28357581_28363683_+=downstream_gene_variant*@ENSG00000109072_VTN_Chr17_28367276_28373091_-=downstream_gene_variant;missense_variant*NA_CTB-96E2.2_ChrNA_NA_NA_NA=missense_variant*NA_CTB-96E2.3_ChrNA_NA_NA_NA=intron_variant,non_coding_transcript_variant*NA_CTB-96E2.7_ChrNA_NA_NA_NA=upstream_gene_variant*@ENSG00000004139_SARM1_Chr17_28364356_28404049_+=intron_variant,non_coding_transcript_variant;upstream_gene_variant*ENSG00000274529_SEBOX_Chr17_28364268_28365244_-=upstream_gene_variant	0.460078	0.0163508	173.473	313	-	trans	NotIncludedInSun	NA	NA	1	Old	Yes	1	SeqId_17816_58=chr17:28367840:G:A	Validated	1	Yes	SeqId_17816_58=chr17:28367840:G:A	No	NA	NA	NA
4_50	SeqId_17816_58	NCALD	Neurocalcin-delta	P61601	83988	NCALD	chr4:186229556:A:T	rs1511801	4	185699916	186758056	chr4	186229556	A	T	0.513982	NCALD	8	101686543	102124907	NA	@ENSG00000164344_KLKB1_Chr4_186208979_186258471_+=intron_variant;intron_variant,non_coding_transcript_variant	-0.167433	0.0162294	24.2273	68	-	trans	NotIncludedInSun	NA	NA	1	Old	No	0	NA	Diff_Bonf	No	No	Diff_Bonf	No	NA	NA	NA
11_1396	SeqId_4498_62	NCAM-120	Neural cell adhesion molecule 1, 120 kDa isoform	P13591	4684	NCAM1	chr11:113262954:T:G	rs2288158	11	112543958	113762954	chr11	113262954	T	G	0.132655	NCAM1	11	112961247	113278436	#@ENSG00000149294_NCAM1_Chr11_112961247_113278436_+=3_prime_UTR_variant;3_prime_UTR_variant,NMD_transcript_variant;downstream_gene_variant;intron_variant;intron_variant,non_coding_transcript_variant;non_coding_transcript_exon_variant,non_coding_transcript_variant	NA	0.283994	0.0243327	30.7479	120	+	cis	11:111596569-114133676:11_30	0.480467	1	2	Old	Yes	3	NA	Validated	No	Yes	Validated	No	NA	NA	NA
19_1397	SeqId_5132_71	TCCR	Interleukin-27 receptor subunit alpha	Q6UWB1	9466	IL27RA	chr19:14042481:T:C	rs35026308	19	13366137	14734603	chr19	14042481	T	C	0.174608	IL27RA	19	14031748	14053216	#@ENSG00000104998_IL27RA_Chr19_14031748_14053216_+=missense_variant	NA	-0.910512	0.0234962	10000	99	+	cis	19:13015443-15283862:19_18	0.603268	1	2	Old	Yes	1	SeqId_5132_71=chr19:14042481:T:C	Validated	1	Yes	SeqId_5132_71=chr19:14042481:T:C	No	NA	NA	NA
9_133	SeqId_5132_71	TCCR	Interleukin-27 receptor subunit alpha	Q6UWB1	9466	IL27RA	chr9:133255354:C:T	rs187099314	9	132690139	134023026	chr9	133255354	C	T	0.0710509	IL27RA	19	14031748	14053216	NA	@ENSG00000175164_ABO_Chr9_133250401_133275219_-=3_prime_UTR_variant;downstream_gene_variant;non_coding_transcript_exon_variant,non_coding_transcript_variant	0.427907	0.0320718	39.8806	120	+	trans	9:135065526-137184526:9_21	0.624173	1	1	Old	Yes	1	SeqId_5132_71=chr9:133257367:C:A	Validated	1	Yes	SeqId_5132_71=chr9:133257367:C:A	No	NA	NA	NA
3_37	SeqId_7823_22	SIA7B	Alpha-N-acetylgalactosaminide alpha-2,6-sialyltransferase 2	Q9UJ37	10610	ST6GALNAC2	chr3:165768357:T:G	rs11720167	3	165219231	166597130	chr3	165768357	T	G	0.202767	ST6GALNAC2	17	76565379	76586956	NA	ENSG00000114200_BCHE_Chr3_165772904_165837472_-=downstream_gene_variant	0.19762	0.0201203	22.0429	381	-	trans	Without_overlap_Sun	0	0	1	Old	No	0	NA	Diff_Bonf	No	Yes	Diff_Bonf	No	NA	NA	NA
1_5	SeqId_7823_22	SIA7B	Alpha-N-acetylgalactosaminide alpha-2,6-sialyltransferase 2	Q9UJ37	10610	ST6GALNAC2	chr1:196697958:A:T	rs28853072	1	196025417	197708502	chr1	196697958	A	T	0.607735	ST6GALNAC2	17	76565379	76586956	NA	@ENSG00000000971_CFH_Chr1_196651878_196747504_+=intron_variant;intron_variant,non_coding_transcript_variant	-0.2657	0.0168013	55.6055	292	-	trans	Without_overlap_Sun	0	0	1	Old	Yes	1	SeqId_7823_22=chr1:196688284:A:G	Validated	1	Yes	SeqId_7823_22=chr1:196688284:A:G	No	NA	NA	NA
17_11	SeqId_11465_4	GP135	Probable G-protein coupled receptor 135	Q8IZ08	NA	GPR135	chr17:28367840:G:A	rs704	17	27765920	28913121	chr17	28367840	G	A	0.47343	GPR135	14	59429022	59465342	NA	ENSG00000244045_TMEM199_Chr17_28357581_28363683_+=downstream_gene_variant*@ENSG00000109072_VTN_Chr17_28367276_28373091_-=downstream_gene_variant;missense_variant*NA_CTB-96E2.2_ChrNA_NA_NA_NA=missense_variant*NA_CTB-96E2.3_ChrNA_NA_NA_NA=intron_variant,non_coding_transcript_variant*NA_CTB-96E2.7_ChrNA_NA_NA_NA=upstream_gene_variant*@ENSG00000004139_SARM1_Chr17_28364356_28404049_+=intron_variant,non_coding_transcript_variant;upstream_gene_variant*ENSG00000274529_SEBOX_Chr17_28364268_28365244_-=upstream_gene_variant	0.198464	0.0163423	33.2105	45	-	trans	17:25356070-27793142:17_12	0.470726	1	1	Old	Yes	1	SeqId_11465_4=chr17:28367840:G:A	Validated	1	Yes	SeqId_11465_4=chr17:28367840:G:A	No	NA	NA	NA
3_37	SeqId_18302_204	ZWILC	Protein zwilch homolog	Q9H900	55055	ZWILCH	chr3:165760452:G:T	rs114115200	3	165218484	166597130	chr3	165760452	G	T	0.203504	ZWILCH	15	66504959	66550128	NA	intergenic_variant	0.215819	0.0201229	26.1099	416	+	trans	NotIncludedInSun	NA	NA	1	Old	No	0	NA	Diff_Bonf	No	Yes	Diff_Bonf	No	NA	NA	NA
1_5	SeqId_18302_204	ZWILC	Protein zwilch homolog	Q9H900	55055	ZWILCH	chr1:196697958:A:T	rs28853072	1	196025417	197708502	chr1	196697958	A	T	0.607735	ZWILCH	15	66504959	66550128	NA	@ENSG00000000971_CFH_Chr1_196651878_196747504_+=intron_variant;intron_variant,non_coding_transcript_variant	-0.278737	0.0168036	61.0699	296	+	trans	NotIncludedInSun	NA	NA	1	Old	Yes	1	SeqId_18302_204=chr1:196688284:A:G	Validated	1	Yes	SeqId_18302_204=chr1:196688284:A:G	No	NA	NA	NA
4_50	SeqId_19175_18	MARCKSL1	MARCKS-related protein	P49006	65108	MARCKSL1	chr4:186243195:G:A	rs4253281	4	185694478	186797569	chr4	186243195	G	A	0.513534	MARCKSL1	1	32333832	32336379	NA	@ENSG00000164344_KLKB1_Chr4_186208979_186258471_+=downstream_gene_variant;intron_variant;intron_variant,non_coding_transcript_variant	-0.33252	0.016153	93.4334	208	-	trans	NotIncludedInSun	NA	NA	1	Old	Yes	3	NA	Validated	No	No	Validated	No	NA	NA	NA
19_149	SeqId_19175_18	MARCKSL1	MARCKS-related protein	P49006	65108	MARCKSL1	chr19:51811402:G:C	rs28873836	19	51301161	52339450	chr19	51811402	G	C	0.265193	MARCKSL1	1	32333832	32336379	NA	@ENSG00000187474_FPR3_Chr19_51795163_51826189_+=intron_variant	-0.143427	0.0184391	14.134	26	-	trans	NotIncludedInSun	NA	NA	1	Old	No	0	NA	Diff_Bonf	No	Yes	Diff_Bonf	No	NA	NA	NA
9_1398	SeqId_19175_18	MARCKSL1	MARCKS-related protein	P49006	65108	MARCKSL1	chr9:93136897:C:T	rs35836942	9	92620463	93640575	chr9	93136897	C	T	0.486116	MARCKSL1	1	32333832	32336379	NA	ENSG00000131669_NINJ1_Chr9_93121489_93134288_-=upstream_gene_variant	0.134401	0.0166628	15.1386	12	-	trans	NotIncludedInSun	NA	NA	1	Old	No	0	NA	Diff_Bonf	No	Yes	Diff_Bonf	No	NA	NA	NA
3_93	SeqId_19175_18	MARCKSL1	MARCKS-related protein	P49006	65108	MARCKSL1	chr3:186736391:A:C	rs5030062	3	186236391	187242138	chr3	186736391	A	C	0.376288	MARCKSL1	1	32333832	32336379	NA	@ENSG00000113889_KNG1_Chr3_186717276_186744410_+=intron_variant*NA_RP11-573D15.8_ChrNA_NA_NA_NA=downstream_gene_variant;intron_variant,non_coding_transcript_variant;non_coding_transcript_exon_variant,non_coding_transcript_variant	-0.132358	0.0166396	14.7447	9	-	trans	NotIncludedInSun	NA	NA	1	Old	No	0	NA	Diff_Bonf	No	No	Diff_Bonf	No	NA	NA	NA
5_120	SeqId_19175_18	MARCKSL1	MARCKS-related protein	P49006	65108	MARCKSL1	chr5:177411594:C:T	rs13155336	5	176906302	177911594	chr5	177411594	C	T	0.0989511	MARCKSL1	1	32333832	32336379	NA	ENSG00000131187_F12_Chr5_177402140_177409576_-=upstream_gene_variant*@ENSG00000198055_GRK6_Chr5_177403204_177442901_+=intron_variant	0.249276	0.03018	15.8354	3	-	trans	NotIncludedInSun	NA	NA	1	Old	No	0	NA	Diff_nominal	No	No	Diff_nominal	No	NA	NA	NA
1_243	SeqId_4562_1	NXPH1	Neurexophilin-1	P58417	30010	NXPH1	chr1:56928505:T:C	rs620891	1	56394255	57463193	chr1	56928505	T	C	0.318413	NXPH1	7	8433955	8752963	NA	ENSG00000021852_C8B_Chr1_56929210_56966140_-=downstream_gene_variant	0.228417	0.0174935	38.2384	76	+	trans	1:56310246-58429270:1_20	0.504448	1	2	Old	No	0	NA	Diff_Bonf	No	Yes	Diff_Bonf	No	NA	NA	NA
1_5	SeqId_4562_1	NXPH1	Neurexophilin-1	P58417	30010	NXPH1	chr1:196702851:T:C	rs368465	1	196177046	197412290	chr1	196702851	T	C	0.609077	NXPH1	7	8433955	8752963	NA	@ENSG00000000971_CFH_Chr1_196651878_196747504_+=downstream_gene_variant;intron_variant;intron_variant,non_coding_transcript_variant	-0.146648	0.0167997	17.591	86	+	trans	Without_overlap_Sun	0	0	1	Old	No	0	NA	Diff_nominal	No	Yes	Diff_nominal	No	NA	NA	NA
4_50	SeqId_4562_1	NXPH1	Neurexophilin-1	P58417	30010	NXPH1	chr4:186240057:T:C	rs66530140	4	185740057	186740057	chr4	186240057	T	C	0.511392	NXPH1	7	8433955	8752963	NA	@ENSG00000164344_KLKB1_Chr4_186208979_186258471_+=downstream_gene_variant;intron_variant;intron_variant,non_coding_transcript_variant	-0.111399	0.0162927	11.0934	1	+	trans	Without_overlap_Sun	0	0	1	Old	No	0	NA	Diff_Bonf	No	No	Diff_Bonf	No	NA	NA	NA
1_5	SeqId_6932_42	ITA5	Integrin alpha-5	P08648	3678	ITGA5	chr1:196701988:G:A	rs10922103	1	196177046	197464376	chr1	196701988	G	A	0.607832	ITGA5	12	54395261	54419460	NA	@ENSG00000000971_CFH_Chr1_196651878_196747504_+=downstream_gene_variant;intron_variant;intron_variant,non_coding_transcript_variant	-0.155711	0.0167817	19.7654	94	-	trans	NotSigInSun	NA	NA	1	Old	Yes	3	NA	Validated	No	Yes	Validated	No	NA	NA	NA
3_37	SeqId_6932_42	ITA5	Integrin alpha-5	P08648	3678	ITGA5	chr3:165773492:C:T	rs1803274	3	165263630	166281347	chr3	165773492	C	T	0.20253	ITGA5	12	54395261	54419460	NA	@ENSG00000114200_BCHE_Chr3_165772904_165837472_-=3_prime_UTR_variant,NMD_transcript_variant;downstream_gene_variant;missense_variant	0.140381	0.0201443	11.4953	11	-	trans	NotSigInSun	NA	NA	1	Old	No	0	NA	Diff_Bonf	No	Yes	Diff_Bonf	No	NA	NA	NA
1_5	SeqId_12960_9	HXK4	Glucokinase	P35557	2645	GCK	chr1:196697958:A:T	rs28853072	1	196177046	197468406	chr1	196697958	A	T	0.607735	GCK	7	44144271	44198170	NA	@ENSG00000000971_CFH_Chr1_196651878_196747504_+=intron_variant;intron_variant,non_coding_transcript_variant	-0.134164	0.0168006	14.8545	95	-	trans	1:195646176-197672473:1_78	0.6373	1	1	Old	No	0	NA	Diff_Bonf	No	Yes	Diff_Bonf	No	NA	NA	NA
17_11	SeqId_12960_9	HXK4	Glucokinase	P35557	2645	GCK	chr17:28367840:G:A	rs704	17	27765920	28913121	chr17	28367840	G	A	0.47343	GCK	7	44144271	44198170	NA	ENSG00000244045_TMEM199_Chr17_28357581_28363683_+=downstream_gene_variant*@ENSG00000109072_VTN_Chr17_28367276_28373091_-=downstream_gene_variant;missense_variant*NA_CTB-96E2.2_ChrNA_NA_NA_NA=missense_variant*NA_CTB-96E2.3_ChrNA_NA_NA_NA=intron_variant,non_coding_transcript_variant*NA_CTB-96E2.7_ChrNA_NA_NA_NA=upstream_gene_variant*@ENSG00000004139_SARM1_Chr17_28364356_28404049_+=intron_variant,non_coding_transcript_variant;upstream_gene_variant*ENSG00000274529_SEBOX_Chr17_28364268_28365244_-=upstream_gene_variant	0.162399	0.0163477	22.5288	43	-	trans	Without_overlap_Sun	0	0	1	Old	Yes	3	NA	Validated	No	No	Validated	No	NA	NA	NA
14_92	SeqId_12597_68	Autophagy protein 5	Autophagy protein 5	Q9H1Y0	9474	ATG5	chr14:106687444:T:C	rs2097580	14	106100911	107319791	chr14	106687444	T	C	0.379723	ATG5	6	106045423	106325791	NA	ENSG00000223506_SLC20A1P1_Chr14_106683395_106684350_-=upstream_gene_variant*ENSG00000254036_IGHVIII-67-2_Chr14_106687113_106687200_-=upstream_gene_variant*ENSG00000253820_IGHVII-67-1_Chr14_106686517_106686562_-=upstream_gene_variant	-0.176693	0.0168816	24.9099	290	-	trans	NotIncludedInSun	NA	NA	1	Old	No	0	NA	Diff_Bonf	No	No	Diff_Bonf	No	NA	NA	NA
1_5	SeqId_2949_6	GX	Group 10 secretory phospholipase A2	O15496	8399	PLA2G10	chr1:196706441:A:G	rs6428357	1	196177046	197433746	chr1	196706441	A	G	0.57538	PLA2G10	16	14672545	14694669	NA	@ENSG00000000971_CFH_Chr1_196651878_196747504_+=downstream_gene_variant;intron_variant;intron_variant,non_coding_transcript_variant	-0.133383	0.0165347	15.1418	96	-	trans	NotSigInSun	NA	NA	1	Old	No	0	NA	Diff_Bonf	No	Yes	Diff_Bonf	No	NA	NA	NA
3_37	SeqId_6994_19	CC018	Uncharacterized protein C3orf18	Q9UK00	51161	C3orf18	chr3:165773492:C:T	rs1803274	3	165218484	166597130	chr3	165773492	C	T	0.20253	C3orf18	3	50558025	50571027	NA	@ENSG00000114200_BCHE_Chr3_165772904_165837472_-=3_prime_UTR_variant,NMD_transcript_variant;downstream_gene_variant;missense_variant	0.210949	0.0201514	24.9174	414	-	trans	Without_overlap_Sun	0	0	1	Old	No	0	NA	Diff_Bonf	No	Yes	Diff_Bonf	No	NA	NA	NA
1_5	SeqId_6994_19	CC018	Uncharacterized protein C3orf18	Q9UK00	51161	C3orf18	chr1:196697958:A:T	rs28853072	1	196025417	197708502	chr1	196697958	A	T	0.607735	C3orf18	3	50558025	50571027	NA	@ENSG00000000971_CFH_Chr1_196651878_196747504_+=intron_variant;intron_variant,non_coding_transcript_variant	-0.260745	0.0168037	53.5758	291	-	trans	1:195652124-197672385:1_78	0.830506	0.996883	1	Old	Yes	1	SeqId_6994_19=chr1:196688284:A:G	Validated	1	Yes	SeqId_6994_19=chr1:196688284:A:G	No	NA	NA	NA
11_1399	SeqId_2789_26	MMP-7	Matrilysin	P09237	4316	MMP7	chr11:102530902:G:A	rs11568819	11	101890579	103285077	chr11	102530902	G	A	0.0625548	MMP7	11	102520508	102530753	#ENSG00000137673_MMP7_Chr11_102520508_102530753_-=upstream_gene_variant	NA	0.585384	0.0339404	65.9318	95	-	cis	NotIncludedInSun	NA	NA	3	Old	Yes	3	NA	Validated	No	Yes	Validated	No	NA	NA	NA
3_1400	SeqId_7628_40	CREL1	Cysteine-rich with EGF-like domain protein 1	Q96HD1	78987	CRELD1	chr3:10014105:G:A	rs6762702	3	9183316	10958310	chr3	10014105	G	A	0.242621	CRELD1	3	9933822	9945413	NA	ENSG00000125037_EMC3_Chr3_9962537_10011116_-=upstream_gene_variant*NA_AC022007.5_ChrNA_NA_NA_NA=upstream_gene_variant*ENSG00000186162_CIDECP_Chr3_10014238_10026365_-=downstream_gene_variant	-0.834225	0.0190168	10000	706	+	cis	3:8769008-11468353:3_06	0.657565	1	2	New	Yes	2	SeqId_7628_40=chr3:9943989:T:C	Validated	No	Yes	SeqId_7628_40=chr3:9943989:T:C	No	NA	NA	NA
17_11	SeqId_13934_3	MCF2L	Guanine nucleotide exchange factor DBS	O15068	23263	MCF2L	chr17:28367840:G:A	rs704	17	27765920	28906680	chr17	28367840	G	A	0.47343	MCF2L	13	112894378	113099739	NA	ENSG00000244045_TMEM199_Chr17_28357581_28363683_+=downstream_gene_variant*@ENSG00000109072_VTN_Chr17_28367276_28373091_-=downstream_gene_variant;missense_variant*NA_CTB-96E2.2_ChrNA_NA_NA_NA=missense_variant*NA_CTB-96E2.3_ChrNA_NA_NA_NA=intron_variant,non_coding_transcript_variant*NA_CTB-96E2.7_ChrNA_NA_NA_NA=upstream_gene_variant*@ENSG00000004139_SARM1_Chr17_28364356_28404049_+=intron_variant,non_coding_transcript_variant;upstream_gene_variant*ENSG00000274529_SEBOX_Chr17_28364268_28365244_-=upstream_gene_variant	0.149052	0.0163445	19.1219	42	+	trans	NotSigInSun	NA	NA	1	Old	No	0	NA	Diff_Bonf	No	No	Diff_Bonf	No	NA	NA	NA
20_704	SeqId_2609_59	Cystatin C	Cystatin-C	P01034	1471	CST3	chr20:23642243:G:A	rs2405367	20	23036923	24266286	chr20	23642243	G	A	0.203208	CST3	20	23626706	23638473	#ENSG00000101439_CST3_Chr20_23626706_23638473_-=upstream_gene_variant	NA	-0.342615	0.0202664	63.3879	201	-	cis	NotIncludedInSun	NA	NA	1	Old	No	0	NA	Diff_Bonf	No	Yes	Diff_Bonf	Yes	Yes	0.7102	chr20:23640537:G:T
17_1401	SeqId_5630_48	CM35H	CMRF35-like molecule 8	Q9UGN4	11314	CD300A	chr17:74473827:G:A	rs2272111	17	73886778	75077184	chr17	74473827	G	A	0.194942	CD300A	17	74466416	74484796	#@ENSG00000167851_CD300A_Chr17_74466416_74484796_+=5_prime_UTR_variant;intron_variant;missense_variant;non_coding_transcript_exon_variant,non_coding_transcript_variant	NA	-0.596863	0.0205576	184.607	155	+	cis	17:71445759-73477090:17_34	0.586023	1	2	Old	Yes	1	SeqId_5630_48=chr17:74471729:G:A	Validated	1	Yes	SeqId_5630_48=chr17:74471729:G:A	No	NA	NA	NA
12_1218	SeqId_5630_48	CM35H	CMRF35-like molecule 8	Q9UGN4	11314	CD300A	chr12:89482366:T:C	rs11105298	12	88829911	90198005	chr12	89482366	T	C	0.237098	CD300A	17	74466416	74484796	NA	@ENSG00000139323_POC1B_Chr12_89419718_89526024_-=downstream_gene_variant;intron_variant;intron_variant,NMD_transcript_variant;intron_variant,non_coding_transcript_variant	-0.325317	0.0192628	63.2613	292	+	trans	12:88825211-90940502:12_30	0.645658	1	2	Old	No	0	NA	Diff_nominal	No	Yes	Diff_nominal	No	NA	NA	NA
17_11	SeqId_12891_1	MILK2	MICAL-like protein 2	Q8IY33	NA	MICALL2	chr17:28367840:G:A	rs704	17	27652803	28919598	chr17	28367840	G	A	0.47343	MICALL2	7	1428465	1459502	NA	ENSG00000244045_TMEM199_Chr17_28357581_28363683_+=downstream_gene_variant*@ENSG00000109072_VTN_Chr17_28367276_28373091_-=downstream_gene_variant;missense_variant*NA_CTB-96E2.2_ChrNA_NA_NA_NA=missense_variant*NA_CTB-96E2.3_ChrNA_NA_NA_NA=intron_variant,non_coding_transcript_variant*NA_CTB-96E2.7_ChrNA_NA_NA_NA=upstream_gene_variant*@ENSG00000004139_SARM1_Chr17_28364356_28404049_+=intron_variant,non_coding_transcript_variant;upstream_gene_variant*ENSG00000274529_SEBOX_Chr17_28364268_28365244_-=upstream_gene_variant	0.277794	0.0163443	64.0589	92	-	trans	17:25398130-27793502:17_12	0.528848	1	1	Old	Yes	1	SeqId_12891_1=chr17:28367840:G:A	Validated	1	Yes	SeqId_12891_1=chr17:28367840:G:A	No	NA	NA	NA
3_37	SeqId_12891_1	MILK2	MICAL-like protein 2	Q8IY33	NA	MICALL2	chr3:165764157:G:A	rs73165061	3	165258405	166281469	chr3	165764157	G	A	0.202664	MICALL2	7	1428465	1459502	NA	intergenic_variant	0.154278	0.0201408	13.7307	39	-	trans	Without_overlap_Sun	0	0	1	Old	No	0	NA	Diff_nominal	No	Yes	Diff_nominal	No	NA	NA	NA
1_5	SeqId_12891_1	MILK2	MICAL-like protein 2	Q8IY33	NA	MICALL2	chr1:196697958:A:T	rs28853072	1	196177046	197468406	chr1	196697958	A	T	0.607735	MICALL2	7	1428465	1459502	NA	@ENSG00000000971_CFH_Chr1_196651878_196747504_+=intron_variant;intron_variant,non_coding_transcript_variant	-0.152304	0.0167971	18.9136	104	-	trans	Without_overlap_Sun	0	0	1	Old	No	0	NA	Diff_Bonf	No	Yes	Diff_Bonf	No	NA	NA	NA
14_32	SeqId_12605_1	Exosome component 3	Exosome complex component RRP40	Q9NQT5	51010	EXOSC3	chr14:106522544:G:A	rs7151792	14	105782322	107083546	chr14	106522544	G	A	0.717265	EXOSC3	9	37766978	37801437	NA	ENSG00000229092_IGHV3-47_Chr14_106518582_106519027_-=upstream_gene_variant*ENSG00000270816_LINC00221_Chr14_106482439_106521073_+=downstream_gene_variant	0.266839	0.0202965	38.7523	230	-	trans	14:105837970-108226224:14_37	0.54459	1	1	Old	No	0	NA	Diff_Bonf	No	Yes	Diff_Bonf	No	NA	NA	NA
3_1402	SeqId_3581_53	a2-HS-Glycoprotein	Alpha-2-HS-glycoprotein	P02765	197	AHSG	chr3:186618152:T:C	rs2070633	3	185993907	187139624	chr3	186618152	T	C	0.527456	AHSG	3	186612923	186621318	#@ENSG00000145192_AHSG_Chr3_186612923_186621318_+=downstream_gene_variant;intron_variant	NA_RP11-573D15.8_ChrNA_NA_NA_NA=intron_variant,non_coding_transcript_variant	0.387664	0.0165137	121.138	130	+	cis	3:185211696-187363510:3_49	0.532442	1	3	Old	Yes	1	SeqId_3581_53=chr3:186607457:C:G	Validated	1	Yes	SeqId_3581_53=chr3:186607457:C:G	No	NA	NA	NA
17_11	SeqId_5612_16	HINT2	Histidine triad nucleotide-binding protein 2, mitochondrial	Q9BX68	84681	HINT2	chr17:28367840:G:A	rs704	17	27785970	28891573	chr17	28367840	G	A	0.47343	HINT2	9	35812960	35815354	NA	ENSG00000244045_TMEM199_Chr17_28357581_28363683_+=downstream_gene_variant*@ENSG00000109072_VTN_Chr17_28367276_28373091_-=downstream_gene_variant;missense_variant*NA_CTB-96E2.2_ChrNA_NA_NA_NA=missense_variant*NA_CTB-96E2.3_ChrNA_NA_NA_NA=intron_variant,non_coding_transcript_variant*NA_CTB-96E2.7_ChrNA_NA_NA_NA=upstream_gene_variant*@ENSG00000004139_SARM1_Chr17_28364356_28404049_+=intron_variant,non_coding_transcript_variant;upstream_gene_variant*ENSG00000274529_SEBOX_Chr17_28364268_28365244_-=upstream_gene_variant	0.124883	0.0163516	13.6543	15	-	trans	NotSigInSun	NA	NA	1	Old	Yes	3	NA	Validated	No	No	Validated	No	NA	NA	NA
2_38	SeqId_3585_54	BASI	Basigin	P35613	682	BSG	chr2:3592552:C:T	rs6542680	2	3092552	4100596	chr2	3592552	C	T	0.797207	BSG	19	571277	583493	NA	ENSG00000118004_COLEC11_Chr2_3594832_3644644_+=upstream_gene_variant	-0.182975	0.0221268	15.8707	5	+	trans	NotSigInSun	NA	NA	1	Old	No	0	NA	Diff_nominal	No	Yes	Diff_nominal	No	NA	NA	NA
22_1403	SeqId_6470_19	fibulin 1	Fibulin-1	P23142	2192	FBLN1	chr22:45441012:G:T	rs111288380	22	44835301	45956632	chr22	45441012	G	T	0.196419	FBLN1	22	45502238	45601135	NA	NA_RP1-102D24.5_ChrNA_NA_NA_NA=intron_variant,non_coding_transcript_variant	-0.18941	0.0206857	19.271	41	+	cis	NotSigInSun	NA	NA	1	Old	No	0	NA	Diff_Bonf	No	Yes	Diff_Bonf	No	NA	NA	NA
6_1404	SeqId_9910_9	MTAP	S-methyl-5'-thioadenosine phosphorylase	Q13126	4507	MTAP	chr6:24487206:C:T	rs2744570	6	23666312	25019658	chr6	24487206	C	T	0.301041	MTAP	9	21802543	21937651	NA	@ENSG00000112293_GPLD1_Chr6_24424565_24495205_-=intron_variant;intron_variant,non_coding_transcript_variant	0.14875	0.0178068	16.1788	35	+	trans	NotSigInSun	NA	NA	1	Old	Yes	3	NA	Validated	No	Yes	Validated	No	NA	NA	NA
12_393	SeqId_9910_9	MTAP	S-methyl-5'-thioadenosine phosphorylase	Q13126	4507	MTAP	chr12:7089608:C:T	rs1126605	12	6589608	7589608	chr12	7089608	C	T	0.0836676	MTAP	9	21802543	21937651	NA	@ENSG00000139178_C1RL_Chr12_7089587_7109273_-=3_prime_UTR_variant,NMD_transcript_variant;downstream_gene_variant*@ENSG00000159403_C1R_Chr12_7080209_7092607_-=3_prime_UTR_variant,NMD_transcript_variant;downstream_gene_variant;missense_variant;non_coding_transcript_exon_variant,non_coding_transcript_variant;upstream_gene_variant	0.244018	0.0303438	15.0528	1	+	trans	NotSigInSun	NA	NA	1	Old	Yes	3	NA	Validated	No	Yes	Validated	No	NA	NA	NA
19_96	SeqId_8980_19	MO2R2	Cell surface glycoprotein CD200 receptor 2	Q6Q8B3	344807	CD200R1L	chr19:44908822:C:T	rs7412	19	44408822	45409976	chr19	44908822	C	T	0.0779831	CD200R1L	3	112815709	112846856	NA	NA_CTB-129P6.7_ChrNA_NA_NA_NA=upstream_gene_variant*@ENSG00000130203_APOE_Chr19_44905754_44909393_+=downstream_gene_variant;missense_variant	0.230238	0.0323704	11.9436	2	-	trans	19:44232161-46426792:19_36	0.455657	1	1	Old	Yes	3	NA	Validated	No	Yes	Validated	No	NA	NA	NA
3_37	SeqId_11160_56	RN122	RING finger protein 122	Q9H9V4	NA	RNF122	chr3:165763630:C:A	rs73165060	3	165218150	166597130	chr3	165763630	C	A	0.202595	RNF122	8	33547755	33567125	NA	intergenic_variant	0.271644	0.020148	40.7022	546	-	trans	NotSigInSun	NA	NA	1	Old	No	0	NA	Diff_Bonf	No	Yes	Diff_Bonf	No	NA	NA	NA
17_11	SeqId_11160_56	RN122	RING finger protein 122	Q9H9V4	NA	RNF122	chr17:28367840:G:A	rs704	17	27765920	28906680	chr17	28367840	G	A	0.47343	RNF122	8	33547755	33567125	NA	ENSG00000244045_TMEM199_Chr17_28357581_28363683_+=downstream_gene_variant*@ENSG00000109072_VTN_Chr17_28367276_28373091_-=downstream_gene_variant;missense_variant*NA_CTB-96E2.2_ChrNA_NA_NA_NA=missense_variant*NA_CTB-96E2.3_ChrNA_NA_NA_NA=intron_variant,non_coding_transcript_variant*NA_CTB-96E2.7_ChrNA_NA_NA_NA=upstream_gene_variant*@ENSG00000004139_SARM1_Chr17_28364356_28404049_+=intron_variant,non_coding_transcript_variant;upstream_gene_variant*ENSG00000274529_SEBOX_Chr17_28364268_28365244_-=upstream_gene_variant	0.143695	0.016351	17.818	31	-	trans	NotSigInSun	NA	NA	1	Old	Yes	3	NA	Validated	No	No	Validated	No	NA	NA	NA
19_96	SeqId_11160_56	RN122	RING finger protein 122	Q9H9V4	NA	RNF122	chr19:44908822:C:T	rs7412	19	44408822	45415533	chr19	44908822	C	T	0.0779831	RNF122	8	33547755	33567125	NA	NA_CTB-129P6.7_ChrNA_NA_NA_NA=upstream_gene_variant*@ENSG00000130203_APOE_Chr19_44905754_44909393_+=downstream_gene_variant;missense_variant	-0.284933	0.0323687	17.8744	9	-	trans	NotSigInSun	NA	NA	1	Old	Yes	3	NA	Validated	No	Yes	Validated	No	NA	NA	NA
2_1405	SeqId_19275_68	IDH3G	Isocitrate dehydrogenase [NAD] subunit gamma, mitochondrial	P51553	3421	IDH3G	chr2:187479035:T:G	rs116350534	2	186979035	187979035	chr2	187479035	T	G	0.0221344	IDH3G	X	153785766	153794523	NA	@ENSG00000003436_TFPI_Chr2_187464230_187565760_-=downstream_gene_variant;intron_variant;intron_variant,non_coding_transcript_variant*@ENSG00000224063_AC007319.1_Chr2_187003220_187554663_+=intron_variant,non_coding_transcript_variant	-0.405405	0.0585629	11.353	1	-	trans	NotIncludedInSun	NA	NA	1	Old	No	0	NA	NA	No	No	NA	No	NA	NA	NA
7_72	SeqId_4237_70	LCMT1	Leucine carboxyl methyltransferase 1	Q9UIC8	51451	LCMT1	chr7:95305886:CA:C	rs3917549;rs397730288	7	94804888	95824583	chr7	95305886	CA	C	0.192552	LCMT1	16	25111729	25178231	NA	@ENSG00000005421_PON1_Chr7_95297676_95324707_-=intron_variant;intron_variant,NMD_transcript_variant;upstream_gene_variant	0.201479	0.0206089	21.8466	25	+	trans	NotSigInSun	NA	NA	1	Old	No	0	NA	Diff_Bonf	No	Yes	Diff_Bonf	No	NA	NA	NA
3_121	SeqId_4237_70	LCMT1	Leucine carboxyl methyltransferase 1	Q9UIC8	51451	LCMT1	chr3:186731333:A:G	rs5030044	3	186176249	187253239	chr3	186731333	A	G	0.109156	LCMT1	16	25111729	25178231	NA	@ENSG00000113889_KNG1_Chr3_186717276_186744410_+=intron_variant*NA_RP11-573D15.8_ChrNA_NA_NA_NA=downstream_gene_variant;intron_variant,non_coding_transcript_variant	0.415335	0.0264544	54.8208	89	+	trans	NotSigInSun	NA	NA	1	Old	Yes	3	NA	Validated	No	Yes	Validated	No	NA	NA	NA
7_72	SeqId_12818_159	UT2	Urea transporter 2	Q15849	NA	SLC14A2	chr7:95305886:CA:C	rs3917549;rs397730288	7	94804888	95813605	chr7	95305886	CA	C	0.192552	SLC14A2	18	45212995	45683686	NA	@ENSG00000005421_PON1_Chr7_95297676_95324707_-=intron_variant;intron_variant,NMD_transcript_variant;upstream_gene_variant	0.179248	0.0205856	17.5076	13	+	trans	Without_overlap_Sun	0	0	1	Old	No	0	NA	Diff_Bonf	No	No	Diff_Bonf	No	NA	NA	NA
14_71	SeqId_12818_159	UT2	Urea transporter 2	Q15849	NA	SLC14A2	chr14:94380925:T:A	rs17580	14	93331488	95015720	chr14	94380925	T	A	0.0412536	SLC14A2	18	45212995	45683686	NA	@ENSG00000197249_SERPINA1_Chr14_94376747_94390693_-=downstream_gene_variant;missense_variant;missense_variant,NMD_transcript_variant	1.06049	0.0427944	134.843	45	+	trans	14:93472733-95926274:14_22	0.686446	1	2	Old	Yes	1	SeqId_12818_159=chr14:94380925:T:A	Validated	1	Yes	SeqId_12818_159=chr14:94380925:T:A	No	NA	NA	NA
14_1406	SeqId_11441_11	PYGL	Glycogen phosphorylase, liver form	P06737	5836	PYGL	chr14:50936309:C:A	rs2356729	14	50411799	51444761	chr14	50936309	C	A	0.371607	PYGL	14	50857891	50944736	#@ENSG00000100504_PYGL_Chr14_50857891_50944736_-=intron_variant;intron_variant,non_coding_transcript_variant	NA	-0.131909	0.0169943	14.0777	6	-	cis	14:50378517-52390015:14_09	0.513529	1	2	Old	No	0	NA	Diff_nominal	No	Yes	Diff_nominal	No	NA	NA	NA
9_495	SeqId_11178_21	SVEP1	Sushi, von Willebrand factor type A, EGF and pentraxin domain-containing protein 1	Q4LDE5	79987	SVEP1	chr9:110549951:G:C	rs61751937	9	109818733	111494608	chr9	110549951	G	C	0.0303804	SVEP1	9	110365251	110579880	#@ENSG00000165124_SVEP1_Chr9_110365251_110579880_-=missense_variant;non_coding_transcript_exon_variant,non_coding_transcript_variant	NA	0.869994	0.0490074	69.7812	207	-	cis	9:112099642-114569509:9_11	0.670986	1	3	Old	No	0	NA	NA	No	Yes	NA	No	NA	NA	NA
1_494	SeqId_11178_21	SVEP1	Sushi, von Willebrand factor type A, EGF and pentraxin domain-containing protein 1	Q4LDE5	79987	SVEP1	chr1:156908252:G:A	rs147639000	1	156390989	157544157	chr1	156908252	G	A	0.0190337	SVEP1	9	110365251	110579880	NA	@ENSG00000187800_PEAR1_Chr1_156893698_156916434_+=downstream_gene_variant;missense_variant;non_coding_transcript_exon_variant,non_coding_transcript_variant;upstream_gene_variant	0.527582	0.060152	17.7511	106	-	trans	1:154033918-157977705:1_41	0.292401	1	1	Old	No	0	NA	NA	No	Yes	NA	No	NA	NA	NA
1_496	SeqId_11178_21	SVEP1	Sushi, von Willebrand factor type A, EGF and pentraxin domain-containing protein 1	Q4LDE5	79987	SVEP1	chr1:155061442:C:T	rs41264285	1	154561442	155568178	chr1	155061442	C	T	0.212207	SVEP1	9	110365251	110579880	NA	ENSG00000243364_EFNA4_Chr1_155063731_155069553_+=upstream_gene_variant*@ENSG00000143537_ADAM15_Chr1_155050566_155062775_+=downstream_gene_variant;intron_variant;intron_variant,NMD_transcript_variant;intron_variant,non_coding_transcript_variant;missense_variant;missense_variant,NMD_transcript_variant;non_coding_transcript_exon_variant,non_coding_transcript_variant;synonymous_variant;upstream_gene_variant*NA_RP11-540D14.8_ChrNA_NA_NA_NA=upstream_gene_variant	0.202696	0.0203678	22.6062	3	-	trans	1:154033918-157977705:1_41	0.255271	1	1	Old	No	0	NA	Diff_nominal	No	Yes	Diff_nominal	No	NA	NA	NA
3_37	SeqId_7202_107	SEMA6C	Semaphorin-6C	Q9H3T2	10500	SEMA6C	chr3:165773492:C:T	rs1803274	3	165258405	166281347	chr3	165773492	C	T	0.20253	SEMA6C	1	151131685	151146664	NA	@ENSG00000114200_BCHE_Chr3_165772904_165837472_-=3_prime_UTR_variant,NMD_transcript_variant;downstream_gene_variant;missense_variant	0.153673	0.0201488	13.619	22	-	trans	NotIncludedInSun	NA	NA	1	Old	No	0	NA	Diff_nominal	No	Yes	Diff_nominal	No	NA	NA	NA
19_1407	SeqId_7202_107	SEMA6C	Semaphorin-6C	Q9H3T2	10500	SEMA6C	chr19:44913034:C:T	rs59325138	19	44406745	45425202	chr19	44913034	C	T	0.378977	SEMA6C	1	151131685	151146664	NA	NA_CTB-129P6.7_ChrNA_NA_NA_NA=non_coding_transcript_exon_variant,non_coding_transcript_variant*ENSG00000130208_APOC1_Chr19_44914247_44919349_+=upstream_gene_variant*ENSG00000130203_APOE_Chr19_44905754_44909393_+=downstream_gene_variant	0.131254	0.0180177	12.4918	13	-	trans	NotIncludedInSun	NA	NA	1	Old	No	0	NA	Diff_nominal	No	Yes	Diff_nominal	No	NA	NA	NA
3_37	SeqId_8767_44	Endothelin-converting enzyme 1	Endothelin-converting enzyme 1	P42892	1889	ECE1	chr3:165768357:T:G	rs11720167	3	165218381	166597130	chr3	165768357	T	G	0.202767	ECE1	1	21217247	21345504	NA	ENSG00000114200_BCHE_Chr3_165772904_165837472_-=downstream_gene_variant	0.19788	0.0201229	22.0931	372	-	trans	Without_overlap_Sun	0	0	1	Old	No	0	NA	Diff_Bonf	No	Yes	Diff_Bonf	No	NA	NA	NA
1_5	SeqId_8767_44	Endothelin-converting enzyme 1	Endothelin-converting enzyme 1	P42892	1889	ECE1	chr1:196701627:C:T	rs4658046	1	196025417	197708502	chr1	196701627	C	T	0.607909	ECE1	1	21217247	21345504	NA	@ENSG00000000971_CFH_Chr1_196651878_196747504_+=downstream_gene_variant;intron_variant;intron_variant,non_coding_transcript_variant	-0.255407	0.016792	51.518	320	-	trans	Without_overlap_Sun	0	0	1	Old	Yes	1	SeqId_8767_44=chr1:196688525:C:T	Validated	1	Yes	SeqId_8767_44=chr1:196688525:C:T	No	NA	NA	NA
17_11	SeqId_8767_44	Endothelin-converting enzyme 1	Endothelin-converting enzyme 1	P42892	1889	ECE1	chr17:28367840:G:A	rs704	17	27867840	28867840	chr17	28367840	G	A	0.47343	ECE1	1	21217247	21345504	NA	ENSG00000244045_TMEM199_Chr17_28357581_28363683_+=downstream_gene_variant*@ENSG00000109072_VTN_Chr17_28367276_28373091_-=downstream_gene_variant;missense_variant*NA_CTB-96E2.2_ChrNA_NA_NA_NA=missense_variant*NA_CTB-96E2.3_ChrNA_NA_NA_NA=intron_variant,non_coding_transcript_variant*NA_CTB-96E2.7_ChrNA_NA_NA_NA=upstream_gene_variant*@ENSG00000004139_SARM1_Chr17_28364356_28404049_+=intron_variant,non_coding_transcript_variant;upstream_gene_variant*ENSG00000274529_SEBOX_Chr17_28364268_28365244_-=upstream_gene_variant	0.111616	0.0163505	11.0604	1	-	trans	17:25592946-27733698:17_12	0.467126	1	1	Old	Yes	3	NA	Validated	No	Yes	Validated	No	NA	NA	NA
7_72	SeqId_7071_23	MA1B1	Endoplasmic reticulum mannosyl-oligosaccharide 1,2-alpha-mannosidase	Q9UKM7	11253	MAN1B1	chr7:95305886:CA:C	rs3917549;rs397730288	7	94672545	95962743	chr7	95305886	CA	C	0.192552	MAN1B1	9	137086927	137109187	NA	@ENSG00000005421_PON1_Chr7_95297676_95324707_-=intron_variant;intron_variant,NMD_transcript_variant;upstream_gene_variant	0.367304	0.020628	70.1983	172	+	trans	Without_overlap_Sun	0	0	2	Old	Yes	1	SeqId_7071_23=chr7:95310807:A:T	Validated	1	Yes	SeqId_7071_23=chr7:95310807:A:T	No	NA	NA	NA
1_5	SeqId_7071_23	MA1B1	Endoplasmic reticulum mannosyl-oligosaccharide 1,2-alpha-mannosidase	Q9UKM7	11253	MAN1B1	chr1:196687934:T:G	rs570618	1	196177046	197515549	chr1	196687934	T	G	0.610127	MAN1B1	9	137086927	137109187	NA	@ENSG00000000971_CFH_Chr1_196651878_196747504_+=intron_variant;intron_variant,non_coding_transcript_variant	0.205047	0.0168318	33.4123	275	+	trans	1:195351401-198165186:1_78	0.475695	1	1	Old	Yes	3	SeqId_7071_23=chr1:196686613:A:C	Validated	1	Yes	SeqId_7071_23=chr1:196686613:A:C	No	NA	NA	NA
4_50	SeqId_8908_14	KCE1L	Potassium voltage-gated channel subfamily E regulatory beta subunit 5	Q9UJ90	23630	KCNE5	chr4:186232632:T:C	rs4241818	4	185718785	186753529	chr4	186232632	T	C	0.513624	KCNE5	X	109623700	109625172	NA	@ENSG00000164344_KLKB1_Chr4_186208979_186258471_+=intron_variant;intron_variant,non_coding_transcript_variant	-0.112853	0.016222	11.4583	26	-	trans	Without_overlap_Sun	0	0	1	Old	No	0	NA	Diff_nominal	No	No	Diff_nominal	No	NA	NA	NA
1_343	SeqId_8908_14	KCE1L	Potassium voltage-gated channel subfamily E regulatory beta subunit 5	Q9UJ90	23630	KCNE5	chr1:203483281:G:A	rs41313926	1	202966178	203983281	chr1	203483281	G	A	0.0117855	KCNE5	X	109623700	109625172	NA	@ENSG00000188783_PRELP_Chr1_203475828_203491352_+=missense_variant	0.53393	0.0760674	11.6513	2	-	trans	1:202407499-204481570:1_86	0.49039	1	1	Old	No	0	NA	NA	No	Yes	NA	No	NA	NA	NA
1_5	SeqId_2889_37	Cardiotrophin-1	Cardiotrophin-1	Q16619	1489	CTF1	chr1:196702087:G:A	rs28664709	1	196177046	197473491	chr1	196702087	G	A	0.607824	CTF1	16	30896607	30903560	NA	@ENSG00000000971_CFH_Chr1_196651878_196747504_+=downstream_gene_variant;intron_variant;intron_variant,non_coding_transcript_variant	-0.157866	0.0167755	20.3065	246	+	trans	NotSigInSun	NA	NA	1	Old	Yes	3	SeqId_2889_37=chr1:196688284:A:G	Validated	1	Yes	SeqId_2889_37=chr1:196688284:A:G	No	NA	NA	NA
4_50	SeqId_4717_55	IL-3	Interleukin-3	P08700	3562	IL3	chr4:186218785:A:G	rs12331618	4	185694885	186757146	chr4	186218785	A	G	0.513541	IL3	5	132060529	132063204	NA	@ENSG00000164344_KLKB1_Chr4_186208979_186258471_+=intron_variant	0.160478	0.0162455	22.2864	66	+	trans	NotSigInSun	NA	NA	1	Old	No	0	NA	Diff_Bonf	No	No	Diff_Bonf	No	NA	NA	NA
15_1408	SeqId_15542_19	KCRU	Creatine kinase U-type, mitochondrial	P12532	1159	CKMT1A	chr15:43641697:C:T	rs2447208	15	42941796	44386914	chr15	43641697	C	T	0.100533	CKMT1A	15	43692886	43699222	NA	@ENSG00000166762_CATSPER2_Chr15_43628503_43668118_-=intron_variant;intron_variant,NMD_transcript_variant;intron_variant,non_coding_transcript_variant*NA_AC011330.13_ChrNA_NA_NA_NA=downstream_gene_variant*ENSG00000206991_RNU6-610P_Chr15_43637632_43637738_-=upstream_gene_variant	-0.218563	0.0268459	15.4082	188	+	cis	NotIncludedInSun	NA	NA	1	Old	Yes	3	SeqId_15542_19=chr15:43707916:G:C	Validated	1	Yes	SeqId_15542_19=chr15:43707916:G:C	No	NA	NA	NA
1_5	SeqId_16755_195	GDF-3	Growth/differentiation factor 3	Q9NR23	9573	GDF3	chr1:196695125:T:G	rs12033127	1	196177046	197464376	chr1	196695125	T	G	0.608349	GDF3	12	7689782	7695776	NA	@ENSG00000000971_CFH_Chr1_196651878_196747504_+=intron_variant;intron_variant,non_coding_transcript_variant	-0.172178	0.0167834	23.9667	189	-	trans	NotIncludedInSun	NA	NA	1	Old	No	0	NA	Diff_Bonf	No	Yes	Diff_Bonf	No	NA	NA	NA
9_175	SeqId_7198_197	FA20B	Glycosaminoglycan xylosylkinase	O75063	9917	FAM20B	chr9:133271182:T:C	rs879055593	9	132757521	133872523	chr9	133271182	T	C	0.717342	FAM20B	1	179025804	179076562	NA	@ENSG00000175164_ABO_Chr9_133250401_133275219_-=intron_variant;intron_variant,non_coding_transcript_variant	-0.202388	0.0185383	27.0209	55	+	trans	9:135138765-137155000:9_23	0.54678	1	1	Old	Yes	3	NA	Validated	No	Yes	Validated	No	NA	NA	NA
2_625	SeqId_7198_197	FA20B	Glycosaminoglycan xylosylkinase	O75063	9917	FAM20B	chr2:62296430:C:G	rs4672497	2	61783462	62818388	chr2	62296430	C	G	0.210185	FAM20B	1	179025804	179076562	NA	intergenic_variant	0.173887	0.0201509	17.2094	35	+	trans	Without_overlap_Sun	0	0	1	Old	Yes	3	NA	Validated	No	Yes	Validated	No	NA	NA	NA
10_698	SeqId_7198_197	FA20B	Glycosaminoglycan xylosylkinase	O75063	9917	FAM20B	chr10:17824027:C:A	rs2477633	10	17324027	18348698	chr10	17824027	C	A	0.527134	FAM20B	1	179025804	179076562	NA	@ENSG00000260314_MRC1_Chr10_17809344_17911170_+=intron_variant	0.130726	0.0177689	12.7258	2	+	trans	LostINliftOver	LostINliftOver	LostINliftOver	1	Old	No	0	NA	Diff_nominal	No	Yes	Diff_nominal	No	NA	NA	NA
3_37	SeqId_19366_8	PEX26	Peroxisome assembly protein 26	Q7Z412	55670	PEX26	chr3:165760452:G:T	rs114115200	3	165258405	166412184	chr3	165760452	G	T	0.203504	PEX26	22	18077920	18131138	NA	intergenic_variant	0.160934	0.0201243	14.8946	54	+	trans	NotIncludedInSun	NA	NA	1	Old	No	0	NA	Diff_Bonf	No	Yes	Diff_Bonf	No	NA	NA	NA
1_5	SeqId_19366_8	PEX26	Peroxisome assembly protein 26	Q7Z412	55670	PEX26	chr1:196697958:A:T	rs28853072	1	196177046	197427230	chr1	196697958	A	T	0.607735	PEX26	22	18077920	18131138	NA	@ENSG00000000971_CFH_Chr1_196651878_196747504_+=intron_variant;intron_variant,non_coding_transcript_variant	-0.182169	0.0168047	26.6543	114	+	trans	NotIncludedInSun	NA	NA	1	Old	No	0	NA	Diff_Bonf	No	Yes	Diff_Bonf	No	NA	NA	NA
1_5	SeqId_3202_28	KREM2	Kremen protein 2	Q8NCW0	79412	KREMEN2	chr1:196701709:A:G	rs10754199	1	196177046	197473491	chr1	196701709	A	G	0.607804	KREMEN2	16	2963944	2968383	NA	@ENSG00000000971_CFH_Chr1_196651878_196747504_+=downstream_gene_variant;intron_variant;intron_variant,non_coding_transcript_variant	-0.186238	0.0167764	27.9073	230	+	trans	NotSigInSun	NA	NA	1	Old	Yes	3	NA	Validated	No	Yes	Validated	No	NA	NA	NA
11_1052	SeqId_6414_8	OAF	Out at first protein homolog	Q86UD1	220323	OAF	chr11:120232123:AACCCAGCCCTG:A	rs68052247;rs57552363	11	119573486	120974072	chr11	120232123	AACCCAGCCCTG	A	0.790964	OAF	11	120210767	120230332	#ENSG00000184232_OAF_Chr11_120210767_120230332_+=downstream_gene_variant	ENSG00000137709_POU2F3_Chr11_120236640_120319944_+=upstream_gene_variant	-0.535153	0.0204665	149.981	362	+	cis	11:118951702-121200671:11_37	0.622768	1	3	Old	Yes	1	SeqId_6414_8=chr11:120232123:AACCCAGCCCTG:A	Validated	1	Yes	SeqId_6414_8=chr11:120232123:AACCCAGCCCTG:A	No	NA	NA	NA
3_37	SeqId_2827_23	Fractalkine/CX3CL-1	Fractalkine	P78423	6376	CX3CL1	chr3:165773492:C:T	rs1803274	3	165258405	166537927	chr3	165773492	C	T	0.20253	CX3CL1	16	57372458	57385048	NA	@ENSG00000114200_BCHE_Chr3_165772904_165837472_-=3_prime_UTR_variant,NMD_transcript_variant;downstream_gene_variant;missense_variant	0.165425	0.0201545	15.6474	107	+	trans	Without_overlap_Sun	0	0	1	Old	No	0	NA	Diff_nominal	No	Yes	Diff_nominal	No	NA	NA	NA
1_5	SeqId_2827_23	Fractalkine/CX3CL-1	Fractalkine	P78423	6376	CX3CL1	chr1:196701627:C:T	rs4658046	1	196025417	197515549	chr1	196701627	C	T	0.607909	CX3CL1	16	57372458	57385048	NA	@ENSG00000000971_CFH_Chr1_196651878_196747504_+=downstream_gene_variant;intron_variant;intron_variant,non_coding_transcript_variant	-0.215321	0.0167948	36.9009	180	+	trans	Without_overlap_Sun	0	0	1	Old	Yes	2	SeqId_2827_23=chr1:196688284:A:G	Validated	1	Yes	SeqId_2827_23=chr1:196688284:A:G	No	NA	NA	NA
16_1409	SeqId_2827_23	Fractalkine/CX3CL-1	Fractalkine	P78423	6376	CX3CL1	chr16:57379748:C:T	rs62037084	16	56879748	57937233	chr16	57379748	C	T	0.0080117	CX3CL1	16	57372458	57385048	#@ENSG00000006210_CX3CL1_Chr16_57372458_57385048_+=intron_variant;missense_variant	NA	0.844706	0.0955601	18.0172	4	+	cis	16:56413660-58471145:16_13	0.51397	1	1	Old	No	0	NA	NA	No	Yes	NA	No	NA	NA	NA
2_1410	SeqId_18218_48	CB032	CB1 cannabinoid receptor-interacting protein 1	Q96F85	25927	CNRIP1	chr2:68352779:C:T	rs7604489	2	67813198	69073336	chr2	68352779	C	T	0.153521	CNRIP1	2	68284171	68320051	NA	intergenic_variant	-0.399311	0.022651	68.8301	191	-	cis	NotIncludedInSun	NA	NA	1	Old	Yes	1	SeqId_18218_48=chr2:68352779:C:T	Validated	1	Yes	SeqId_18218_48=chr2:68352779:C:T	No	NA	NA	NA
17_11	SeqId_6578_29	TNMD	Tenomodulin	Q9H2S6	64102	TNMD	chr17:28367840:G:A	rs704	17	27785970	28913121	chr17	28367840	G	A	0.47343	TNMD	X	100584802	100599885	NA	ENSG00000244045_TMEM199_Chr17_28357581_28363683_+=downstream_gene_variant*@ENSG00000109072_VTN_Chr17_28367276_28373091_-=downstream_gene_variant;missense_variant*NA_CTB-96E2.2_ChrNA_NA_NA_NA=missense_variant*NA_CTB-96E2.3_ChrNA_NA_NA_NA=intron_variant,non_coding_transcript_variant*NA_CTB-96E2.7_ChrNA_NA_NA_NA=upstream_gene_variant*@ENSG00000004139_SARM1_Chr17_28364356_28404049_+=intron_variant,non_coding_transcript_variant;upstream_gene_variant*ENSG00000274529_SEBOX_Chr17_28364268_28365244_-=upstream_gene_variant	0.147779	0.01634	18.821	40	+	trans	NotSigInSun	NA	NA	1	Old	Yes	3	NA	Validated	No	No	Validated	No	NA	NA	NA
3_246	SeqId_12494_99	GBRL2	Gamma-aminobutyric acid receptor-associated protein-like 2	P60520	NA	GABARAPL2	chr3:56815721:T:C	rs1354034	3	56315721	57331748	chr3	56815721	T	C	0.604872	GABARAPL2	16	75566351	75577881	NA	@ENSG00000163947_ARHGEF3_Chr3_56727418_57079329_-=intron_variant;intron_variant,NMD_transcript_variant;intron_variant,non_coding_transcript_variant	0.140471	0.0170994	15.6732	5	+	trans	Without_overlap_Sun	0	0	1	Old	No	0	NA	Diff_Bonf	No	Yes	Diff_Bonf	No	NA	NA	NA
11_508	SeqId_15495_9	FOLR3	Folate receptor gamma	P41439	2352	FOLR3	chr11:72139110:CTA:C	.	11	70747221	73046241	chr11	72139110	CTA	C	0.915012	FOLR3	11	72114869	72139892	#@ENSG00000110203_FOLR3_Chr11_72114869_72139892_+=coding_sequence_variant;downstream_gene_variant;frameshift_variant;frameshift_variant,NMD_transcript_variant;upstream_gene_variant	NA	-1.31438	0.0308038	10000	465	+	cis	NotIncludedInSun	NA	NA	3	Old	Yes	1	SeqId_15495_9=chr11:72139110:CTA:C	Validated	1	Yes	SeqId_15495_9=chr11:72139110:CTA:C	Yes	Yes	1	chr11:72139110:CTA:C
17_11	SeqId_11563_51	SYTL4	Synaptotagmin-like protein 4	Q96C24	94121	SYTL4	chr17:28367840:G:A	rs704	17	27706276	28917209	chr17	28367840	G	A	0.47343	SYTL4	X	100674491	100732123	NA	ENSG00000244045_TMEM199_Chr17_28357581_28363683_+=downstream_gene_variant*@ENSG00000109072_VTN_Chr17_28367276_28373091_-=downstream_gene_variant;missense_variant*NA_CTB-96E2.2_ChrNA_NA_NA_NA=missense_variant*NA_CTB-96E2.3_ChrNA_NA_NA_NA=intron_variant,non_coding_transcript_variant*NA_CTB-96E2.7_ChrNA_NA_NA_NA=upstream_gene_variant*@ENSG00000004139_SARM1_Chr17_28364356_28404049_+=intron_variant,non_coding_transcript_variant;upstream_gene_variant*ENSG00000274529_SEBOX_Chr17_28364268_28365244_-=upstream_gene_variant	0.240514	0.0163432	48.2962	66	-	trans	17:25572852-27740139:17_12	0.557758	1	1	Old	Yes	1	SeqId_11563_51=chr17:28367840:G:A	Validated	1	Yes	SeqId_11563_51=chr17:28367840:G:A	No	NA	NA	NA
4_50	SeqId_11563_51	SYTL4	Synaptotagmin-like protein 4	Q96C24	94121	SYTL4	chr4:186224068:G:C	rs4862669	4	185718785	186758056	chr4	186224068	G	C	0.513503	SYTL4	X	100674491	100732123	NA	@ENSG00000164344_KLKB1_Chr4_186208979_186258471_+=intron_variant;upstream_gene_variant	-0.13852	0.016243	16.827	28	-	trans	Without_overlap_Sun	0	0	1	Old	No	0	NA	Diff_nominal	No	No	Diff_nominal	No	NA	NA	NA
3_37	SeqId_10781_19	CLC4G	C-type lectin domain family 4 member G	Q6UXB4	339390	CLEC4G	chr3:165773492:C:T	rs1803274	3	165222014	166484008	chr3	165773492	C	T	0.20253	CLEC4G	19	7728957	7733906	NA	@ENSG00000114200_BCHE_Chr3_165772904_165837472_-=3_prime_UTR_variant,NMD_transcript_variant;downstream_gene_variant;missense_variant	0.156377	0.0201328	14.096	72	-	trans	NotIncludedInSun	NA	NA	1	Old	No	0	NA	Diff_nominal	No	Yes	Diff_nominal	No	NA	NA	NA
2_477	SeqId_10781_19	CLC4G	C-type lectin domain family 4 member G	Q6UXB4	339390	CLEC4G	chr2:21005955:C:T	rs1801701	2	20177506	21813631	chr2	21005955	C	T	0.0961274	CLEC4G	19	7728957	7733906	NA	@ENSG00000084674_APOB_Chr2_21001429_21044073_-=missense_variant	-0.713861	0.0278664	144.009	217	-	trans	NotIncludedInSun	NA	NA	1	Old	Yes	3	NA	Validated	No	Yes	Validated	No	NA	NA	NA
19_1411	SeqId_10781_19	CLC4G	C-type lectin domain family 4 member G	Q6UXB4	339390	CLEC4G	chr19:7728898:C:T	rs1010046	19	7228898	8239786	chr19	7728898	C	T	0.0803545	CLEC4G	19	7728957	7733906	#ENSG00000182566_CLEC4G_Chr19_7728957_7733906_-=downstream_gene_variant	NA	0.289803	0.0305273	20.6498	29	-	cis	NotIncludedInSun	NA	NA	1	Old	No	0	NA	Diff_nominal	No	Yes	Diff_nominal	No	NA	NA	NA
12_86	SeqId_15686_49	INHBC	Inhibin beta C chain	P55103	3626	INHBC	chr12:57431587:C:T	rs543410	12	56082738	58924790	chr12	57431587	C	T	0.478396	INHBC	12	57434760	57450828	#ENSG00000175189_INHBC_Chr12_57434760_57450828_+=upstream_gene_variant	ENSG00000179912_R3HDM2_Chr12_57253762_57431005_-=upstream_gene_variant*NA_RP11-756H6.1_ChrNA_NA_NA_NA=intron_variant,non_coding_transcript_variant	-0.546207	0.0162508	10000	1256	+	cis	NotIncludedInSun	NA	NA	5	New	Yes	1	SeqId_15686_49=chr12:57433199:A:G	Validated	1	Yes	SeqId_15686_49=chr12:57433199:A:G	No	NA	NA	NA
9_175	SeqId_14131_37	EFNB2	Ephrin-B2	P52799	1948	EFNB2	chr9:133271182:T:C	rs879055593	9	132763362	133779427	chr9	133271182	T	C	0.717342	EFNB2	13	106489731	106535662	NA	@ENSG00000175164_ABO_Chr9_133250401_133275219_-=intron_variant;intron_variant,non_coding_transcript_variant	0.130843	0.0185342	11.7772	4	-	trans	NotSigInSun	NA	NA	1	Old	No	0	NA	Diff_Bonf	No	Yes	Diff_Bonf	No	NA	NA	NA
10_1412	SeqId_12436_84	GST omega-1	Glutathione S-transferase omega-1	P78417	9446	GSTO1	chr10:104268399:G:T	rs641071	10	103233089	105073562	chr10	104268399	G	T	0.367322	GSTO1	10	104235356	104267459	#ENSG00000148834_GSTO1_Chr10_104235356_104267459_+=downstream_gene_variant	@ENSG00000266852_MIR4482_Chr10_104268336_104268405_-=non_coding_transcript_exon_variant,non_coding_transcript_variant*ENSG00000065621_GSTO2_Chr10_104268873_104304945_+=upstream_gene_variant	-0.673056	0.0168827	10000	487	+	cis	10:104508971-107387029:10_37	0.639484	1	1	New	No	0	SeqId_12436_84=chr10:104263031:C:A	Diff_Bonf	1	Yes	SeqId_12436_84=chr10:104263031:C:A	No	NA	NA	NA
3_1413	SeqId_18882_7	CSTN2	Calsyntenin-2	Q9H4D0	64084	CLSTN2	chr3:139828374:T:C	rs6777464	3	139166554	140547258	chr3	139828374	T	C	0.495578	CLSTN2	3	139935185	140577397	NA	intergenic_variant	-0.190169	0.0161557	31.2592	424	+	cis	NotIncludedInSun	NA	NA	3	Old	No	0	SeqId_18882_7=chr3:139872732:A:G	Diff_Bonf	1	Yes	SeqId_18882_7=chr3:139872732:A:G	No	NA	NA	NA
3_1414	SeqId_14271_23	RAB6B	Ras-related protein Rab-6B	Q9NRW1	51560	RAB6B	chr3:133888296:G:A	rs10212397	3	133377125	134421897	chr3	133888296	G	A	0.15377	RAB6B	3	133824239	133895836	#@ENSG00000154917_RAB6B_Chr3_133824239_133895836_-=intron_variant	NA	-0.193389	0.0224889	17.0959	45	-	cis	NotIncludedInSun	NA	NA	1	Old	No	0	NA	Diff_nominal	No	Yes	Diff_nominal	No	NA	NA	NA
4_50	SeqId_19150_20	KPRB	Phosphoribosyl pyrophosphate synthase-associated protein 2	O60256	5636	PRPSAP2	chr4:186236880:G:A	rs3733402	4	185694478	186776840	chr4	186236880	G	A	0.513418	PRPSAP2	17	18840085	18931287	NA	@ENSG00000164344_KLKB1_Chr4_186208979_186258471_+=missense_variant;non_coding_transcript_exon_variant,non_coding_transcript_variant	-0.248394	0.0162247	52.1812	144	+	trans	NotIncludedInSun	NA	NA	1	Old	Yes	3	NA	Validated	No	No	Validated	No	NA	NA	NA
3_155	SeqId_8780_2	PCD10	Protocadherin-10	Q9P2E7	57575	PCDH10	chr3:186647433:G:C	rs62292569	3	185911303	187356163	chr3	186647433	G	C	0.0475569	PCDH10	4	133149315	133208606	NA	NA_RP11-573D15.8_ChrNA_NA_NA_NA=downstream_gene_variant;intron_variant,non_coding_transcript_variant*@ENSG00000090512_FETUB_Chr3_186635969_186653141_+=downstream_gene_variant;intron_variant;intron_variant,NMD_transcript_variant	1.16621	0.0381575	10000	420	+	trans	3:185182741-187551466:3_53	0.609974	1	7	New	Yes	1	SeqId_8780_2=chr3:186676762:G:T	Validated	1	Yes	SeqId_8780_2=chr3:186676762:G:T	No	NA	NA	NA
17_11	SeqId_8780_2	PCD10	Protocadherin-10	Q9P2E7	57575	PCDH10	chr17:28367840:G:A	rs704	17	27737137	28913121	chr17	28367840	G	A	0.47343	PCDH10	4	133149315	133208606	NA	ENSG00000244045_TMEM199_Chr17_28357581_28363683_+=downstream_gene_variant*@ENSG00000109072_VTN_Chr17_28367276_28373091_-=downstream_gene_variant;missense_variant*NA_CTB-96E2.2_ChrNA_NA_NA_NA=missense_variant*NA_CTB-96E2.3_ChrNA_NA_NA_NA=intron_variant,non_coding_transcript_variant*NA_CTB-96E2.7_ChrNA_NA_NA_NA=upstream_gene_variant*@ENSG00000004139_SARM1_Chr17_28364356_28404049_+=intron_variant,non_coding_transcript_variant;upstream_gene_variant*ENSG00000274529_SEBOX_Chr17_28364268_28365244_-=upstream_gene_variant	0.17685	0.016341	26.5695	62	+	trans	17:25694861-27694861:17_12	0.587988	1	1	Old	Yes	1	SeqId_8780_2=chr17:28367840:G:A	Validated	1	Yes	SeqId_8780_2=chr17:28367840:G:A	No	NA	NA	NA
1_5	SeqId_10582_36	SG196	Protein O-mannose kinase	Q9H5K3	84197	POMK	chr1:196697958:A:T	rs28853072	1	196177046	197208033	chr1	196697958	A	T	0.607735	POMK	8	43093506	43123434	NA	@ENSG00000000971_CFH_Chr1_196651878_196747504_+=intron_variant;intron_variant,non_coding_transcript_variant	-0.125644	0.0168056	13.1167	57	+	trans	NotIncludedInSun	NA	NA	1	Old	Yes	3	NA	Validated	No	Yes	Validated	No	NA	NA	NA
3_24	SeqId_15668_19	BMP-8	Bone morphogenetic protein 8B	P34820	656	BMP8B	chr3:165776997:C:G	rs2686408	3	165258405	166383633	chr3	165776997	C	G	0.632655	BMP8B	1	39757182	39788861	NA	@ENSG00000114200_BCHE_Chr3_165772904_165837472_-=downstream_gene_variant;intron_variant;intron_variant,NMD_transcript_variant	-0.131126	0.0168415	14.1598	53	-	trans	NotIncludedInSun	NA	NA	1	Old	No	0	NA	Diff_Bonf	No	Yes	Diff_Bonf	No	NA	NA	NA
1_5	SeqId_15668_19	BMP-8	Bone morphogenetic protein 8B	P34820	656	BMP8B	chr1:196697958:A:T	rs28853072	1	196025417	197793054	chr1	196697958	A	T	0.607735	BMP8B	1	39757182	39788861	NA	@ENSG00000000971_CFH_Chr1_196651878_196747504_+=intron_variant;intron_variant,non_coding_transcript_variant	-0.263966	0.0167988	54.9118	297	-	trans	NotIncludedInSun	NA	NA	1	Old	Yes	2	SeqId_15668_19=chr1:196688284:A:G	Validated	1	Yes	SeqId_15668_19=chr1:196688284:A:G	No	NA	NA	NA
1_256	SeqId_15602_43	IL-6 sRa	Interleukin-6 receptor subunit alpha	P08887	3570	IL6R	chr1:154492469:A:C	rs6684921	1	153055297	155289889	chr1	154492469	A	C	0.619019	IL6R	1	154405193	154469450	NA	@ENSG00000169291_SHE_Chr1_154469772_154502113_-=intron_variant;upstream_gene_variant	0.51205	0.0166195	10000	744	+	cis	NotIncludedInSun	NA	NA	5	New	Yes	1	SeqId_15602_43=chr1:154454494:A:C	Validated	1	Yes	SeqId_15602_43=chr1:154454494:A:C	No	NA	NA	NA
12_147	SeqId_13575_40	DVL2	Segment polarity protein dishevelled homolog DVL-2	O14641	NA	DVL2	chr12:7063032:G:A	rs12146727	12	6334079	7695206	chr12	7063032	G	A	0.128391	DVL2	17	7225341	7234545	NA	@ENSG00000182326_C1S_Chr12_6988259_7071032_+=5_prime_UTR_variant;downstream_gene_variant;intron_variant;missense_variant;missense_variant,NMD_transcript_variant;non_coding_transcript_exon_variant,non_coding_transcript_variant;upstream_gene_variant	-0.526966	0.0245312	101.634	148	-	trans	12:6071130-8181948:12_08	0.66541	1	1	Old	Yes	1	SeqId_13575_40=chr12:7063032:G:A	Validated	1	Yes	SeqId_13575_40=chr12:7063032:G:A	No	NA	NA	NA
11_706	SeqId_13575_40	DVL2	Segment polarity protein dishevelled homolog DVL-2	O14641	NA	DVL2	chr11:57610495:A:G	rs3824988	11	57101535	58371545	chr11	57610495	A	G	0.269552	DVL2	17	7225341	7234545	NA	@ENSG00000149131_SERPING1_Chr11_57597387_57614853_+=downstream_gene_variant;intron_variant;intron_variant,NMD_transcript_variant;upstream_gene_variant	-0.148547	0.0183481	15.2458	85	-	trans	Without_overlap_Sun	0	0	1	Old	No	0	NA	Diff_Bonf	No	Yes	Diff_Bonf	No	NA	NA	NA
14_681	SeqId_13575_40	DVL2	Segment polarity protein dishevelled homolog DVL-2	O14641	NA	DVL2	chr14:105761095:T:C	rs28710258	14	105202719	106293504	chr14	105761095	T	C	0.66096	DVL2	17	7225341	7234545	NA	ENSG00000282819_AL122127.2_ChrCHR_HSCHR14_3_CTG1_105786276_105786602_-=upstream_gene_variant	0.223214	0.018829	31.692	55	-	trans	14:105186571-107239868:14_27	0.531242	1	1	Old	No	0	NA	Diff_nominal	No	Yes	Diff_nominal	No	NA	NA	NA
1_5	SeqId_9378_6	FBCD1	Fibrinogen C domain-containing protein 1	Q8N539	84929	FIBCD1	chr1:196703324:G:A	rs12038333	1	196177046	197240093	chr1	196703324	G	A	0.607827	FIBCD1	9	130902438	130939286	NA	@ENSG00000000971_CFH_Chr1_196651878_196747504_+=downstream_gene_variant;intron_variant;intron_variant,non_coding_transcript_variant	-0.123783	0.0167884	12.7781	51	-	trans	NotSigInSun	NA	NA	1	Old	No	0	NA	Diff_Bonf	No	Yes	Diff_Bonf	No	NA	NA	NA
3_24	SeqId_14314_6	PPIL2	Peptidyl-prolyl cis-trans isomerase-like 2	Q13356	NA	PPIL2	chr3:165781469:A:G	rs829502	3	165258405	166412184	chr3	165781469	A	G	0.632461	PPIL2	22	21666009	21700015	NA	@ENSG00000114200_BCHE_Chr3_165772904_165837472_-=intron_variant;intron_variant,NMD_transcript_variant	-0.144906	0.0168361	17.1243	82	+	trans	Without_overlap_Sun	0	0	1	Old	No	0	NA	Diff_Bonf	No	Yes	Diff_Bonf	No	NA	NA	NA
1_5	SeqId_14314_6	PPIL2	Peptidyl-prolyl cis-trans isomerase-like 2	Q13356	NA	PPIL2	chr1:196691334:A:G	rs10801556	1	196177046	197515549	chr1	196691334	A	G	0.609717	PPIL2	22	21666009	21700015	NA	@ENSG00000000971_CFH_Chr1_196651878_196747504_+=intron_variant;intron_variant,non_coding_transcript_variant	-0.221057	0.0167616	38.9891	246	+	trans	Without_overlap_Sun	0	0	1	Old	Yes	1	SeqId_14314_6=chr1:196688284:A:G	Validated	1	Yes	SeqId_14314_6=chr1:196688284:A:G	No	NA	NA	NA
12_776	SeqId_12458_79	CHP1	Calcineurin B homologous protein 1	Q99653	NA	CHP1	chr12:117042574:AG:A	rs3830406;rs397840517	12	116540962	117561239	chr12	117042574	AG	A	0.342016	CHP1	15	41230839	41281890	NA	@ENSG00000088992_TESC_Chr12_117038923_117099479_-=downstream_gene_variant;intron_variant;intron_variant,NMD_transcript_variant	0.12659	0.0173736	12.4969	47	+	trans	NotSigInSun	NA	NA	1	Old	No	0	NA	Diff_Bonf	No	Yes	Diff_Bonf	No	NA	NA	NA
1_362	SeqId_11116_16	CK087	Uncharacterized protein C11orf87	Q6NUJ2	NA	C11orf87	chr1:169542640:T:G	rs6018	1	168653379	170108095	chr1	169542640	T	G	0.0596438	C11orf87	11	109422120	109429114	NA	@ENSG00000198734_F5_Chr1_169514166_169586588_-=missense_variant	-0.466433	0.0345374	40.8362	292	+	trans	NotIncludedInSun	NA	NA	3	Old	No	0	NA	Diff_Bonf	No	Yes	Diff_Bonf	No	NA	NA	NA
10_342	SeqId_11116_16	CK087	Uncharacterized protein C11orf87	Q6NUJ2	NA	C11orf87	chr10:19931917:G:T	rs927826	10	19390408	20483733	chr10	19931917	G	T	0.715049	C11orf87	11	109422120	109429114	NA	@ENSG00000120594_PLXDC2_Chr10_19816239_20289856_+=intron_variant	0.181526	0.0180433	23.0836	60	+	trans	NotIncludedInSun	NA	NA	1	Old	No	0	NA	Diff_Bonf	No	Yes	Diff_Bonf	No	NA	NA	NA
10_307	SeqId_11116_16	CK087	Uncharacterized protein C11orf87	Q6NUJ2	NA	C11orf87	chr10:113588287:G:A	rs7080536	10	113088287	114088287	chr10	113588287	G	A	0.0384579	C11orf87	11	109422120	109429114	NA	@ENSG00000148702_HABP2_Chr10_113550837_113589602_+=missense_variant*ENSG00000197893_NRAP_Chr10_113588716_113664127_-=downstream_gene_variant	-0.337184	0.0425484	14.6408	1	+	trans	NotIncludedInSun	NA	NA	1	Old	No	0	NA	Diff_Bonf	No	No	Diff_Bonf	No	NA	NA	NA
9_1415	SeqId_8346_9	DPP2	Dipeptidyl peptidase 2	Q9UHL4	29952	DPP7	chr9:137114298:G:C	rs10747049	9	136168396	137755836	chr9	137114298	G	C	0.71464	DPP7	9	137110542	137115177	#@ENSG00000176978_DPP7_Chr9_137110542_137115177_-=missense_variant;missense_variant,NMD_transcript_variant;non_coding_transcript_exon_variant,non_coding_transcript_variant;upstream_gene_variant	NA	0.417512	0.0210809	86.571	222	-	cis	9:138867752-141030077:9_34	0.734136	1	2	Old	No	0	NA	Diff_Bonf	No	Yes	Diff_Bonf	Yes	Yes	0.9376	chr9:137109777:C:G
1_5	SeqId_2443_10	FGF-8B	Fibroblast growth factor 8 isoform B	P55075	2253	FGF8	chr1:196695521:C:T	rs10922098	1	196177046	197472531	chr1	196695521	C	T	0.60707	FGF8	10	101770130	101780369	NA	@ENSG00000000971_CFH_Chr1_196651878_196747504_+=intron_variant;intron_variant,non_coding_transcript_variant	-0.167566	0.0167714	22.7784	107	-	trans	NotSigInSun	NA	NA	1	Old	Yes	3	NA	Validated	No	Yes	Validated	No	NA	NA	NA
17_11	SeqId_13025_4	FRS2	Fibroblast growth factor receptor substrate 2	Q8WU20	NA	FRS2	chr17:28367840:G:A	rs704	17	27785970	28891573	chr17	28367840	G	A	0.47343	FRS2	12	69470349	69579789	NA	ENSG00000244045_TMEM199_Chr17_28357581_28363683_+=downstream_gene_variant*@ENSG00000109072_VTN_Chr17_28367276_28373091_-=downstream_gene_variant;missense_variant*NA_CTB-96E2.2_ChrNA_NA_NA_NA=missense_variant*NA_CTB-96E2.3_ChrNA_NA_NA_NA=intron_variant,non_coding_transcript_variant*NA_CTB-96E2.7_ChrNA_NA_NA_NA=upstream_gene_variant*@ENSG00000004139_SARM1_Chr17_28364356_28404049_+=intron_variant,non_coding_transcript_variant;upstream_gene_variant*ENSG00000274529_SEBOX_Chr17_28364268_28365244_-=upstream_gene_variant	0.135315	0.0163513	15.893	20	+	trans	NotIncludedInSun	NA	NA	1	Old	No	0	NA	Diff_Bonf	No	Yes	Diff_Bonf	No	NA	NA	NA
1_5	SeqId_13386_248	RNF34	E3 ubiquitin-protein ligase RNF34	Q969K3	NA	RNF34	chr1:196688284:A:G	rs10922092	1	196177046	197248023	chr1	196688284	A	G	0.608338	RNF34	12	121400041	121430623	NA	@ENSG00000000971_CFH_Chr1_196651878_196747504_+=intron_variant;intron_variant,non_coding_transcript_variant	-0.141164	0.0168131	16.3356	83	+	trans	NotSigInSun	NA	NA	1	Old	Yes	3	NA	Validated	No	Yes	Validated	No	NA	NA	NA
3_24	SeqId_9526_3	COLL1	Colipase-like protein 1	A2RUU4	340204	CLPSL1	chr3:165821334:T:C	rs9878990	3	165254460	166484008	chr3	165821334	T	C	0.637744	CLPSL1	6	35781017	35793675	NA	@ENSG00000114200_BCHE_Chr3_165772904_165837472_-=intron_variant;intron_variant,NMD_transcript_variant	-0.13523	0.0169037	14.9052	42	+	trans	NotIncludedInSun	NA	NA	1	Old	No	0	NA	Diff_nominal	No	Yes	Diff_nominal	No	NA	NA	NA
20_177	SeqId_9526_3	COLL1	Colipase-like protein 1	A2RUU4	340204	CLPSL1	chr20:38369011:C:T	rs2232613	20	37656725	40036277	chr20	38369011	C	T	0.0794794	CLPSL1	6	35781017	35793675	NA	@ENSG00000129988_LBP_Chr20_38346356_38377023_+=missense_variant	-1.0911	0.0301101	286.798	162	+	trans	NotIncludedInSun	NA	NA	1	Old	Yes	1	SeqId_9526_3=chr20:38369011:C:T	Validated	1	Yes	SeqId_9526_3=chr20:38369011:C:T	No	NA	NA	NA
2_1416	SeqId_5631_83	MOTI	Promotilin	P12872	4295	MLN	chr2:221205237:G:A	rs16862260	2	220669365	221706535	chr2	221205237	G	A	0.227563	MLN	6	33794673	33804011	NA	intergenic_variant	-0.208398	0.0194174	26.1453	80	-	trans	2:221052885-223070588:2_30	0.514035	1	1	Old	Yes	3	NA	Validated	No	Yes	Validated	No	NA	NA	NA
6_1417	SeqId_5631_83	MOTI	Promotilin	P12872	4295	MLN	chr6:20694653:C:T	rs2206734	6	20174460	21227339	chr6	20694653	C	T	0.178554	MLN	6	33794673	33804011	NA	@ENSG00000145996_CDKAL1_Chr6_20534457_21232404_+=intron_variant	0.171168	0.0214361	14.8523	38	-	trans	Without_overlap_Sun	0	0	1	Old	No	0	NA	Diff_nominal	No	Yes	Diff_nominal	No	NA	NA	NA
4_50	SeqId_5631_83	MOTI	Promotilin	P12872	4295	MLN	chr4:186253529:A:G	rs4253311	4	185718785	186753529	chr4	186253529	A	G	0.513973	MLN	6	33794673	33804011	NA	@ENSG00000164344_KLKB1_Chr4_186208979_186258471_+=downstream_gene_variant;intron_variant;intron_variant,non_coding_transcript_variant	-0.114433	0.0162302	11.7493	27	-	trans	Without_overlap_Sun	0	0	1	Old	No	0	NA	Diff_Bonf	No	No	Diff_Bonf	No	NA	NA	NA
22_1418	SeqId_8221_19	MIF	Macrophage migration inhibitory factor	P14174	4282	MIF	chr22:23908608:C:G	rs2330634	22	23407271	24416590	chr22	23908608	C	G	0.595741	MIF	22	23894004	23895227	NA	ENSG00000272973_AP000350.5_Chr22_23856427_23857039_-=upstream_gene_variant	-0.115644	0.0166732	11.394	4	+	cis	NotIncludedInSun	NA	NA	1	Old	No	0	NA	Diff_Bonf	No	Yes	Diff_Bonf	No	NA	NA	NA
5_1419	SeqId_3283_21	BGH3	Transforming growth factor-beta-induced protein ig-h3	Q15582	7045	TGFBI	chr5:136057449:C:T	rs17689879	5	135506398	136931681	chr5	136057449	C	T	0.51503	TGFBI	5	136028895	136063818	#@ENSG00000120708_TGFBI_Chr5_136028895_136063818_+=downstream_gene_variant;intron_variant;intron_variant,NMD_transcript_variant;intron_variant,non_coding_transcript_variant;upstream_gene_variant	NA	-0.432969	0.0163245	154.275	507	+	cis	5:134342087-136754818:5_23	0.590734	1	1	Old	Yes	1	SeqId_3283_21=chr5:136057449:C:T	Validated	1	Yes	SeqId_3283_21=chr5:136057449:C:T	No	NA	NA	NA
12_757	SeqId_15447_45	Sorbitol dehydrogenase	Sorbitol dehydrogenase	Q00796	6652	SORD	chr12:7423538:G:T	rs114749801	12	6881962	7938218	chr12	7423538	G	T	0.0323321	SORD	15	45023104	45077185	NA	@ENSG00000177675_CD163L1_Chr12_7346685_7479897_-=intron_variant	-0.368492	0.0458293	15.0485	40	+	trans	NotIncludedInSun	NA	NA	1	Old	Yes	1	SeqId_15447_45=chr12:7396400:C:G	Validated	1	Yes	SeqId_15447_45=chr12:7396400:C:G	No	NA	NA	NA
15_1420	SeqId_15447_45	Sorbitol dehydrogenase	Sorbitol dehydrogenase	Q00796	6652	SORD	chr15:45036783:T:C	rs56060952	15	44335974	45813084	chr15	45036783	T	C	0.122524	SORD	15	45023104	45077185	#@ENSG00000140263_SORD_Chr15_45023104_45077185_+=intron_variant;intron_variant,NMD_transcript_variant	NA_RP11-109D20.1_ChrNA_NA_NA_NA=downstream_gene_variant	0.221537	0.0266433	16.0371	19	+	cis	NotIncludedInSun	NA	NA	1	Old	No	0	NA	Diff_nominal	No	Yes	Diff_nominal	No	NA	NA	NA
1_1421	SeqId_6471_53	FHR4	Complement factor H-related protein 4	Q92496	10877	CFHR4	chr1:196908559:C:G	rs10922147	1	195531345	198457297	chr1	196908559	C	G	0.234253	CFHR4	1	196850241	196918972	#@ENSG00000134365_CFHR4_Chr1_196850241_196918972_+=intron_variant	NA_RP4-608O15.3_ChrNA_NA_NA_NA=intron_variant	-0.629142	0.0190855	237.58	1701	+	cis	NotIncludedInSun	NA	NA	3	Old	Yes	1	SeqId_6471_53=chr1:196941768:G:A	Validated	No	Yes	SeqId_6471_53=chr1:196941768:G:A	No	NA	NA	NA
3_1422	SeqId_2999_6	LSAMP	Limbic system-associated membrane protein	Q13449	4045	LSAMP	chr3:116359707:C:A	rs6785974	3	115686780	116982297	chr3	116359707	C	A	0.820792	LSAMP	3	115802363	117139389	#@ENSG00000185565_LSAMP_Chr3_115802363_117139389_-=intron_variant	ENSG00000240922_LSAMP-AS1_Chr3_116360024_116370090_+=upstream_gene_variant	0.209309	0.0213481	21.9682	69	-	trans	3:115106823-117122953:3_30	0.642576	1	1	Old	No	0	NA	Diff_Bonf	No	Yes	Diff_Bonf	No	NA	NA	NA
5_1423	SeqId_7806_33	B4GT7	Beta-1,4-galactosyltransferase 7	Q9UBV7	11285	B4GALT7	chr5:177589795:A:G	rs59621415	5	177085393	178180218	chr5	177589795	A	G	0.0413381	B4GALT7	5	177600100	177610347	NA	ENSG00000184840_TMED9_Chr5_177592158_177596124_+=upstream_gene_variant	0.368445	0.0414374	18.2202	52	+	cis	NotSigInSun	NA	NA	1	Old	No	0	NA	Diff_nominal	No	Yes	Diff_nominal	No	NA	NA	NA
11_1424	SeqId_14711_27	Cystatin M	Cystatin-M	Q15828	1474	CST6	chr11:65993113:A:G	rs72930914	11	65422602	66568932	chr11	65993113	A	G	0.0253466	CST6	11	66011841	66013505	NA	ENSG00000175376_EIF1AD_Chr11_65996545_66002176_-=downstream_gene_variant	0.403372	0.0523649	13.8768	82	+	cis	11:64689090-66783143:11_17	0.547422	1	1	Old	No	0	NA	Diff_Bonf	No	Yes	Diff_Bonf	No	NA	NA	NA
7_279	SeqId_10557_6	TEX29	Testis-expressed sequence 29 protein	Q8N6K0	121793	TEX29	chr7:95308134:T:C	rs662	7	93959867	96087385	chr7	95308134	T	C	0.290404	TEX29	13	111316184	111344249	NA	@ENSG00000005421_PON1_Chr7_95297676_95324707_-=3_prime_UTR_variant,NMD_transcript_variant;downstream_gene_variant;missense_variant	0.574791	0.0179176	225.071	331	+	trans	7:93904876-96078296:7_17	0.833627	0.851613	2	Old	Yes	1	SeqId_10557_6=chr7:95308384:T:TAA	Validated	1	Yes	SeqId_10557_6=chr7:95308384:T:TAA	No	NA	NA	NA
4_50	SeqId_10557_6	TEX29	Testis-expressed sequence 29 protein	Q8N6K0	121793	TEX29	chr4:186253529:A:G	rs4253311	4	185697508	186762348	chr4	186253529	A	G	0.513973	TEX29	13	111316184	111344249	NA	@ENSG00000164344_KLKB1_Chr4_186208979_186258471_+=downstream_gene_variant;intron_variant;intron_variant,non_coding_transcript_variant	0.168164	0.0162116	24.4831	85	+	trans	4:186139807-188174683:4_33	0.523295	1	1	Old	No	0	NA	Diff_Bonf	No	Yes	Diff_Bonf	No	NA	NA	NA
1_266	SeqId_10557_6	TEX29	Testis-expressed sequence 29 protein	Q8N6K0	121793	TEX29	chr1:56949637:G:A	rs12085435	1	56443786	57456838	chr1	56949637	G	A	0.0540501	TEX29	13	111316184	111344249	NA	@ENSG00000021852_C8B_Chr1_56929210_56966140_-=missense_variant	0.25206	0.0360226	11.5834	5	+	trans	1:56415310-58431251:1_22	0.502521	1	1	Old	No	0	NA	Diff_Bonf	No	Yes	Diff_Bonf	No	NA	NA	NA
1_1425	SeqId_4337_49	CRP	C-reactive protein	P02741	1401	CRP	chr1:159707006:G:A	rs2808629	1	159183149	160233672	chr1	159707006	G	A	0.325268	CRP	1	159712289	159714589	NA	ENSG00000223603_CRPP1_Chr1_159704983_159705607_-=upstream_gene_variant	-0.152438	0.0172727	17.9623	21	-	cis	1:158676011-160705917:1_50	0.517523	1	1	Old	Yes	3	NA	Validated	No	Yes	Validated	No	NA	NA	NA
19_141	SeqId_4337_49	CRP	C-reactive protein	P02741	1401	CRP	chr19:44908684:T:C	rs429358	19	44383210	45424977	chr19	44908684	T	C	0.147963	CRP	1	159712289	159714589	NA	ENSG00000130204_TOMM40_Chr19_44890569_44903689_+=downstream_gene_variant*NA_CTB-129P6.7_ChrNA_NA_NA_NA=upstream_gene_variant*@ENSG00000130203_APOE_Chr19_44905754_44909393_+=downstream_gene_variant;missense_variant	-0.221043	0.0235076	20.2757	27	-	trans	19:44424351-46424351:19_38	0.520388	1	1	Old	No	0	NA	Diff_Bonf	No	Yes	Diff_Bonf	No	NA	NA	NA
17_11	SeqId_8985_13	SRAC1	Protein SERAC1	Q96JX3	84947	SERAC1	chr17:28367840:G:A	rs704	17	27765920	28913121	chr17	28367840	G	A	0.47343	SERAC1	6	158109515	158168280	NA	ENSG00000244045_TMEM199_Chr17_28357581_28363683_+=downstream_gene_variant*@ENSG00000109072_VTN_Chr17_28367276_28373091_-=downstream_gene_variant;missense_variant*NA_CTB-96E2.2_ChrNA_NA_NA_NA=missense_variant*NA_CTB-96E2.3_ChrNA_NA_NA_NA=intron_variant,non_coding_transcript_variant*NA_CTB-96E2.7_ChrNA_NA_NA_NA=upstream_gene_variant*@ENSG00000004139_SARM1_Chr17_28364356_28404049_+=intron_variant,non_coding_transcript_variant;upstream_gene_variant*ENSG00000274529_SEBOX_Chr17_28364268_28365244_-=upstream_gene_variant	0.171665	0.0163518	25.0555	45	-	trans	17:25612996-27718592:17_12	0.544831	1	1	Old	Yes	1	SeqId_8985_13=chr17:28367840:G:A	Validated	1	Yes	SeqId_8985_13=chr17:28367840:G:A	No	NA	NA	NA
3_1426	SeqId_16818_200	CDCP1	CUB domain-containing protein 1	Q9H5V8	64866	CDCP1	chr3:45146293:C:G	rs2276862	3	44565772	45681466	chr3	45146293	C	G	0.178703	CDCP1	3	45082278	45146422	#@ENSG00000163814_CDCP1_Chr3_45082278_45146422_-=5_prime_UTR_variant	NA	-0.272581	0.0211731	37.1998	170	-	cis	NotIncludedInSun	NA	NA	2	Old	No	0	NA	Diff_Bonf	No	Yes	Diff_Bonf	No	NA	NA	NA
11_1427	SeqId_16818_200	CDCP1	CUB domain-containing protein 1	Q9H5V8	64866	CDCP1	chr11:126384123:T:C	rs10893502	11	125884123	126884123	chr11	126384123	T	C	0.597336	CDCP1	3	45082278	45146422	NA	@ENSG00000110080_ST3GAL4_Chr11_126355640_126440344_+=intron_variant;intron_variant,NMD_transcript_variant;intron_variant,non_coding_transcript_variant	0.114765	0.0165319	11.4128	1	-	trans	NotIncludedInSun	NA	NA	1	Old	No	0	NA	Diff_nominal	No	Yes	Diff_nominal	No	NA	NA	NA
17_11	SeqId_9003_99	MARCO	Macrophage receptor MARCO	Q9UEW3	8685	MARCO	chr17:28367840:G:A	rs704	17	27765920	28891573	chr17	28367840	G	A	0.47343	MARCO	2	118942166	118994660	NA	ENSG00000244045_TMEM199_Chr17_28357581_28363683_+=downstream_gene_variant*@ENSG00000109072_VTN_Chr17_28367276_28373091_-=downstream_gene_variant;missense_variant*NA_CTB-96E2.2_ChrNA_NA_NA_NA=missense_variant*NA_CTB-96E2.3_ChrNA_NA_NA_NA=intron_variant,non_coding_transcript_variant*NA_CTB-96E2.7_ChrNA_NA_NA_NA=upstream_gene_variant*@ENSG00000004139_SARM1_Chr17_28364356_28404049_+=intron_variant,non_coding_transcript_variant;upstream_gene_variant*ENSG00000274529_SEBOX_Chr17_28364268_28365244_-=upstream_gene_variant	0.140936	0.0163334	17.2073	21	+	trans	NotIncludedInSun	NA	NA	1	Old	Yes	3	NA	Validated	No	Yes	Validated	No	NA	NA	NA
1_5	SeqId_8664_36	PKDCC	Extracellular tyrosine-protein kinase PKDCC	Q504Y2	91461	PKDCC	chr1:196701627:C:T	rs4658046	1	196177046	197472531	chr1	196701627	C	T	0.607909	PKDCC	2	42048020	42058528	NA	@ENSG00000000971_CFH_Chr1_196651878_196747504_+=downstream_gene_variant;intron_variant;intron_variant,non_coding_transcript_variant	-0.161475	0.0167926	21.1641	137	+	trans	NotIncludedInSun	NA	NA	1	Old	Yes	3	SeqId_8664_36=chr1:196687075:A:T	Validated	1	Yes	SeqId_8664_36=chr1:196687075:A:T	No	NA	NA	NA
3_37	SeqId_8664_36	PKDCC	Extracellular tyrosine-protein kinase PKDCC	Q504Y2	91461	PKDCC	chr3:165770816:G:T	rs17713088	3	165260452	166281347	chr3	165770816	G	T	0.202659	PKDCC	2	42048020	42058528	NA	ENSG00000114200_BCHE_Chr3_165772904_165837472_-=downstream_gene_variant	0.143829	0.0201416	12.0328	13	+	trans	NotIncludedInSun	NA	NA	1	Old	No	0	NA	Diff_Bonf	No	Yes	Diff_Bonf	No	NA	NA	NA
2_1428	SeqId_8664_36	PKDCC	Extracellular tyrosine-protein kinase PKDCC	Q504Y2	91461	PKDCC	chr2:42054172:G:A	rs34372645	2	41554172	42558060	chr2	42054172	G	A	0.014769	PKDCC	2	42048020	42058528	#@ENSG00000162878_PKDCC_Chr2_42048020_42058528_+=3_prime_UTR_variant,NMD_transcript_variant;downstream_gene_variant;missense_variant;non_coding_transcript_exon_variant,non_coding_transcript_variant;upstream_gene_variant	NA	0.483759	0.066988	12.2891	2	+	cis	NotIncludedInSun	NA	NA	1	Old	No	0	NA	NA	No	Yes	NA	No	NA	NA	NA
19_1429	SeqId_15573_110	CSPG3	Neurocan core protein	O14594	1463	NCAN	chr19:19219115:C:T	rs2228603	19	18719115	19849732	chr19	19219115	C	T	0.0818534	NCAN	19	19211973	19252233	#@ENSG00000130287_NCAN_Chr19_19211973_19252233_+=missense_variant	NA	-0.237816	0.030158	14.5046	4	+	cis	NotIncludedInSun	NA	NA	1	Old	No	0	NA	Diff_nominal	No	Yes	Diff_nominal	No	NA	NA	NA
3_24	SeqId_2429_27	C8	Complement component C8	P07357 P07360 P07358	733	C8G	chr3:165791089:G:T	rs3941625	3	165258405	166412184	chr3	165791089	G	T	0.632518	C8G	9	136945246	136946974	NA	@ENSG00000114200_BCHE_Chr3_165772904_165837472_-=intron_variant;intron_variant,NMD_transcript_variant	-0.140656	0.0168313	16.191	82	+	trans	Without_overlap_Sun	0	0	1	Old	No	0	NA	Diff_Bonf	No	Yes	Diff_Bonf	No	NA	NA	NA
1_5	SeqId_2429_27	C8	Complement component C8	P07357 P07360 P07358	733	C8G	chr1:196695521:C:T	rs10922098	1	196025417	197708502	chr1	196695521	C	T	0.60707	C8G	9	136945246	136946974	NA	@ENSG00000000971_CFH_Chr1_196651878_196747504_+=intron_variant;intron_variant,non_coding_transcript_variant	-0.231749	0.0167799	42.6606	259	+	trans	Without_overlap_Sun	0	0	1	Old	Yes	1	SeqId_2429_27=chr1:196688284:A:G	Validated	1	Yes	SeqId_2429_27=chr1:196688284:A:G	No	NA	NA	NA
1_266	SeqId_2429_27	C8	Complement component C8	P07357 P07360 P07358	733	C8G	chr1:56954954:A:G	rs41452950	1	56360761	57517121	chr1	56954954	A	G	0.054413	C8G	9	136945246	136946974	NA	@ENSG00000021852_C8B_Chr1_56929210_56966140_-=downstream_gene_variant;intron_variant	0.600309	0.03585	62.2105	15	+	trans	Without_overlap_Sun	0	0	1	Old	Yes	1	SeqId_2429_27=chr1:56956838:C:T	Validated	1	Yes	SeqId_2429_27=chr1:56956838:C:T	No	NA	NA	NA
15_1306	SeqId_8465_52	Cathepsin H	Cathepsin H	P09668	1512	CTSH	chr15:78944951:C:T	rs2289702	15	77895387	79497499	chr15	78944951	C	T	0.102492	CTSH	15	78921058	78949574	#@ENSG00000103811_CTSH_Chr15_78921058_78949574_-=intron_variant;intron_variant,non_coding_transcript_variant;missense_variant;missense_variant,NMD_transcript_variant;missense_variant,splice_region_variant;non_coding_transcript_exon_variant,non_coding_transcript_variant	NA	-1.24183	0.0274067	10000	517	-	cis	15:77942385-80261077:15_08	0.690955	1	3	New	Yes	1	SeqId_8465_52=chr15:78944951:C:T	Validated	1	Yes	SeqId_8465_52=chr15:78944951:C:T	Yes	Yes	0.9957	chr15:78944951:C:T
4_50	SeqId_8465_52	Cathepsin H	Cathepsin H	P09668	1512	CTSH	chr4:186240057:T:C	rs66530140	4	185718785	186753529	chr4	186240057	T	C	0.511392	CTSH	15	78921058	78949574	NA	@ENSG00000164344_KLKB1_Chr4_186208979_186258471_+=downstream_gene_variant;intron_variant;intron_variant,non_coding_transcript_variant	0.11731	0.0163127	12.1926	27	-	trans	Without_overlap_Sun	0	0	1	Old	No	0	NA	Diff_nominal	No	No	Diff_nominal	No	NA	NA	NA
22_1430	SeqId_11360_39	RRM1	Ribonucleoside-diphosphate reductase large subunit	P23921	6240	RRM1	chr22:32489793:C:T	rs2267179	22	31960529	33014250	chr22	32489793	C	T	0.371772	RRM1	11	4094707	4138876	NA	@ENSG00000100225_FBXO7_Chr22_32474676_32498829_+=intron_variant;intron_variant,NMD_transcript_variant;intron_variant,non_coding_transcript_variant;non_coding_transcript_exon_variant,non_coding_transcript_variant	-0.412559	0.0168091	132.298	125	+	trans	22:31857821-33909251:22_12	0.513652	1	2	Old	No	0	NA	Diff_Bonf	No	Yes	Diff_Bonf	No	NA	NA	NA
20_1431	SeqId_11360_39	RRM1	Ribonucleoside-diphosphate reductase large subunit	P23921	6240	RRM1	chr20:36980727:G:T	rs79788763	20	36467272	37614735	chr20	36980727	G	T	0.142923	RRM1	11	4094707	4138876	NA	intergenic_variant	-0.194104	0.0232697	16.1345	60	+	trans	Without_overlap_Sun	0	0	1	Old	No	0	NA	Diff_nominal	No	Yes	Diff_nominal	No	NA	NA	NA
1_5	SeqId_13573_5	p21-ARC	Actin-related protein 2/3 complex subunit 3	O15145	10094	ARPC3	chr1:196694783:C:T	rs514943	1	196177046	197412290	chr1	196694783	C	T	0.611091	ARPC3	12	110434825	110450422	NA	@ENSG00000000971_CFH_Chr1_196651878_196747504_+=intron_variant;intron_variant,non_coding_transcript_variant	-0.131492	0.0167808	14.332	94	-	trans	NotSigInSun	NA	NA	1	Old	No	0	NA	Diff_Bonf	No	Yes	Diff_Bonf	No	NA	NA	NA
10_1432	SeqId_14054_17	IL-15 Ra	Interleukin-15 receptor subunit alpha	Q13261	3601	IL15RA	chr10:5974929:A:G	rs8177641	10	5192839	6487964	chr10	5974929	A	G	0.314878	IL15RA	10	5943639	5978187	#@ENSG00000134470_IL15RA_Chr10_5943639_5978187_-=intron_variant;intron_variant,non_coding_transcript_variant	NA	0.370842	0.0174994	98.9431	109	-	cis	10:4988071-7029726:10_02	0.634252	1	4	Old	Yes	1	SeqId_14054_17=chr10:5980599:C:T	Validated	1	Yes	SeqId_14054_17=chr10:5980599:C:T	Yes	No	NA	NA
8_1433	SeqId_3221_54	SARP-2	Secreted frizzled-related protein 1	Q8N474	6422	SFRP1	chr8:41309972:T:C	rs72643820	8	40803401	41972612	chr8	41309972	T	C	0.389549	SFRP1	8	41261958	41309497	#ENSG00000104332_SFRP1_Chr8_41261958_41309497_-=upstream_gene_variant	NA	-0.144534	0.0167748	17.1595	84	-	cis	8:40161961-42200160:8_08	0.573649	1	2	Old	No	0	NA	Diff_Bonf	No	Yes	Diff_Bonf	No	NA	NA	NA
9_82	SeqId_3221_54	SARP-2	Secreted frizzled-related protein 1	Q8N474	6422	SFRP1	chr9:133274295:A:T	rs115478735	9	132761662	133779427	chr9	133274295	A	T	0.204167	SFRP1	8	41261958	41309497	NA	@ENSG00000175164_ABO_Chr9_133250401_133275219_-=intron_variant;intron_variant,non_coding_transcript_variant	-0.155438	0.0203014	13.7189	37	-	trans	Without_overlap_Sun	0	0	1	Old	No	0	NA	Diff_Bonf	No	Yes	Diff_Bonf	No	NA	NA	NA
11_1434	SeqId_7968_15	CRTAM	Cytotoxic and regulatory T-cell molecule	O95727	56253	CRTAM	chr11:122844074:A:G	rs2370794	11	122330986	123407250	chr11	122844074	A	G	0.326385	CRTAM	11	122838500	122872639	#@ENSG00000109943_CRTAM_Chr11_122838500_122872639_+=intron_variant	NA	0.247183	0.0175645	44.2535	48	+	cis	NotSigInSun	NA	NA	3	Old	Yes	1	SeqId_7968_15=chr11:122851732:C:A	Validated	No	Yes	SeqId_7968_15=chr11:122851732:C:A	No	NA	NA	NA
1_5	SeqId_9457_3	CAV2	Caveolin-2	P51636	858	CAV2	chr1:196701627:C:T	rs4658046	1	196177046	197468406	chr1	196701627	C	T	0.607909	CAV2	7	116287380	116508541	NA	@ENSG00000000971_CFH_Chr1_196651878_196747504_+=downstream_gene_variant;intron_variant;intron_variant,non_coding_transcript_variant	-0.169673	0.0167816	23.3049	211	+	trans	NotSigInSun	NA	NA	1	Old	Yes	3	NA	Validated	No	Yes	Validated	No	NA	NA	NA
1_5	SeqId_2211_9	TIMP-1	Metalloproteinase inhibitor 1	P01033	7076	TIMP1	chr1:196696521:C:A	rs12038674	1	196177046	197412290	chr1	196696521	C	A	0.608631	TIMP1	X	47582313	47586789	NA	@ENSG00000000971_CFH_Chr1_196651878_196747504_+=intron_variant;intron_variant,non_coding_transcript_variant	0.138404	0.0167829	15.7882	87	+	trans	NotIncludedInSun	NA	NA	1	Old	No	0	NA	Diff_Bonf	No	Yes	Diff_Bonf	No	NA	NA	NA
14_1435	SeqId_3066_12	Galectin-3	Galectin-3	P17931	3958	LGALS3	chr14:55115248:G:A	rs112756125	14	54318442	56214800	chr14	55115248	G	A	0.0867402	LGALS3	14	55124110	55145413	NA	intergenic_variant	-0.576603	0.0288138	88.3581	1013	+	cis	NotIncludedInSun	NA	NA	2	Old	No	0	NA	Diff_Bonf	No	Yes	Diff_Bonf	No	NA	NA	NA
11_1436	SeqId_3066_12	Galectin-3	Galectin-3	P17931	3958	LGALS3	chr11:126364925:G:C	rs78689694	11	125862442	126864925	chr11	126364925	G	C	0.138136	LGALS3	14	55124110	55145413	NA	@ENSG00000110080_ST3GAL4_Chr11_126355640_126440344_+=intron_variant;intron_variant,NMD_transcript_variant	0.17031	0.0237959	12.0841	4	+	trans	NotIncludedInSun	NA	NA	1	Old	No	0	NA	Diff_nominal	No	Yes	Diff_nominal	No	NA	NA	NA
17_1437	SeqId_11212_7	TXND5	Thioredoxin domain-containing protein 5	Q8NBS9	81567	TXNDC5	chr17:82405912:C:T	rs55980002	17	81836294	82915576	chr17	82405912	C	T	0.342091	TXNDC5	6	7881517	7910814	NA	NA_RP13-20L14.4_ChrNA_NA_NA_NA=upstream_gene_variant*@ENSG00000181396_OGFOD3_Chr17_82389223_82418637_-=downstream_gene_variant;intron_variant;intron_variant,NMD_transcript_variant;intron_variant,non_coding_transcript_variant;upstream_gene_variant	0.207725	0.0181083	29.7352	106	-	trans	17:79272345-81412143:17_42	0.504385	1	1	Old	No	0	NA	Diff_Bonf	No	Yes	Diff_Bonf	No	NA	NA	NA
6_1438	SeqId_11212_7	TXND5	Thioredoxin domain-containing protein 5	Q8NBS9	81567	TXNDC5	chr6:7883235:C:T	rs111331197	6	7364531	8409587	chr6	7883235	C	T	0.00927311	TXNDC5	6	7881517	7910814	#@ENSG00000239264_TXNDC5_Chr6_7881517_7910814_-=missense_variant;non_coding_transcript_exon_variant,non_coding_transcript_variant	@ENSG00000259040_BLOC1S5-TXNDC5_Chr6_7881522_8064364_-=3_prime_UTR_variant,NMD_transcript_variant*ENSG00000153162_BMP6_Chr6_7726797_7881422_+=downstream_gene_variant	1.0786	0.0873632	34.2916	32	-	cis	6:6883468-8909820:6_02	0.515733	1	2	Old	No	0	NA	NA	No	Yes	NA	No	NA	NA	NA
14_128	SeqId_11212_7	TXND5	Thioredoxin domain-containing protein 5	Q8NBS9	81567	TXNDC5	chr14:94371805:G:T	rs112635299	14	93706394	94878610	chr14	94371805	G	T	0.019161	TXNDC5	6	7881517	7910814	NA	ENSG00000197249_SERPINA1_Chr14_94376747_94390693_-=downstream_gene_variant	0.557711	0.0600026	19.8311	5	-	trans	14:93838142-95844947:14_20	0.584121	1	1	Old	No	0	NA	NA	No	Yes	NA	No	NA	NA	NA
7_72	SeqId_10945_11	Syntaxin-6	Syntaxin-6	O43752	10228	STX6	chr7:95305886:CA:C	rs3917549;rs397730288	7	94804888	95937663	chr7	95305886	CA	C	0.192552	STX6	1	180972712	181023121	NA	@ENSG00000005421_PON1_Chr7_95297676_95324707_-=intron_variant;intron_variant,NMD_transcript_variant;upstream_gene_variant	0.241603	0.0206018	31.0345	100	-	trans	NotSigInSun	NA	NA	1	Old	Yes	3	NA	Validated	No	No	Validated	No	NA	NA	NA
7_1439	SeqId_5735_54	C1GLC	C1GALT1-specific chaperone 1	Q96EU7	29071	C1GALT1C1	chr7:7230403:T:C	rs7791957	7	6631745	7772864	chr7	7230403	T	C	0.443232	C1GALT1C1	X	120625793	120630150	NA	@ENSG00000106392_C1GALT1_Chr7_7156934_7248651_+=intron_variant;intron_variant,non_coding_transcript_variant;upstream_gene_variant	0.192997	0.0162794	31.6944	139	-	trans	7:6171376-8346036:7_02	0.524734	1	1	Old	No	0	NA	Diff_Bonf	No	Yes	Diff_Bonf	No	NA	NA	NA
19_185	SeqId_5735_54	C1GLC	C1GALT1-specific chaperone 1	Q96EU7	29071	C1GALT1C1	chr19:48702915:C:T	rs516246	19	48142611	49225015	chr19	48702915	C	T	0.472141	C1GALT1C1	X	120625793	120630150	NA	@ENSG00000176920_FUT2_Chr19_48695971_48705950_+=intron_variant	-0.157738	0.0165599	20.7837	44	-	trans	Without_overlap_Sun	0	0	1	Old	No	0	NA	Diff_nominal	No	Yes	Diff_nominal	No	NA	NA	NA
9_175	SeqId_5735_54	C1GLC	C1GALT1-specific chaperone 1	Q96EU7	29071	C1GALT1C1	chr9:133271182:T:C	rs879055593	9	132666478	134019040	chr9	133271182	T	C	0.717342	C1GALT1C1	X	120625793	120630150	NA	@ENSG00000175164_ABO_Chr9_133250401_133275219_-=intron_variant;intron_variant,non_coding_transcript_variant	-0.482831	0.0185399	148.789	298	-	trans	9:135055305-137368685:9_23	0.580059	1	1	Old	Yes	1	SeqId_5735_54=chr9:133274414:A:G	Validated	1	Yes	SeqId_5735_54=chr9:133274414:A:G	No	NA	NA	NA
19_178	SeqId_4840_73	G-CSF	Granulocyte colony-stimulating factor	P09919	1440	CSF3	chr19:44945208:T:G	rs5167	19	44436888	45526589	chr19	44945208	T	G	0.342299	CSF3	17	40015361	40017813	NA	@ENSG00000224916_APOC4-APOC2_Chr19_44942238_44949565_+=intron_variant;missense_variant,NMD_transcript_variant;upstream_gene_variant*ENSG00000234906_APOC2_Chr19_44945982_44949565_+=upstream_gene_variant*@ENSG00000267467_APOC4_Chr19_44942238_44945496_+=downstream_gene_variant;missense_variant*NA_CTB-129P6.11_ChrNA_NA_NA_NA=downstream_gene_variant	0.520261	0.0177265	188.613	196	+	trans	NotIncludedInSun	NA	NA	2	Old	Yes	1	SeqId_4840_73=chr19:44945208:T:G	Validated	1	Yes	SeqId_4840_73=chr19:44945208:T:G	No	NA	NA	NA
7_1440	SeqId_5078_82	EphB6	Ephrin type-B receptor 6	O15197	2051	EPHB6	chr7:142854785:G:A	rs386718772;rs200971425;rs550707591;rs7789303	7	142301129	143431140	chr7	142854785	G	A	0.71493	EPHB6	7	142855061	142871094	#ENSG00000106123_EPHB6_Chr7_142855061_142871094_+=upstream_gene_variant	NA	0.280407	0.0184341	51.5265	117	+	cis	7:141499729-143628008:7_26	0.530244	1	1	Old	No	0	NA	Diff_Bonf	No	Yes	Diff_Bonf	No	NA	NA	NA
14_1441	SeqId_4874_3	Angiogenin	Angiogenin	P03950	283	ANG	chr14:20688145:G:A	rs8008227	14	20127907	21222607	chr14	20688145	G	A	0.116679	ANG	14	20684177	20698971	#@ENSG00000214274_ANG_Chr14_20684177_20698971_+=intron_variant;intron_variant,non_coding_transcript_variant;upstream_gene_variant	@ENSG00000258818_RNASE4_Chr14_20684100_20701215_+=intron_variant;upstream_gene_variant*NA_RP11-903H12.5_ChrNA_NA_NA_NA=intron_variant	0.67457	0.0253828	154.889	117	+	cis	NotIncludedInSun	NA	NA	3	Old	Yes	1	SeqId_4874_3=chr14:20690882:C:G	Validated	1	Yes	SeqId_4874_3=chr14:20690882:C:G	No	NA	NA	NA
13_1442	SeqId_15384_15	KLOTHO	Klotho	Q9UEF7	9365	KL	chr13:32954393:C:G	rs7330808	13	32446400	33556892	chr13	32954393	C	G	0.0505502	KL	13	33016433	33066145	NA	@ENSG00000227604_TOMM22P3_Chr13_32954057_32954401_-=non_coding_transcript_exon_variant,non_coding_transcript_variant	-0.27985	0.0373677	13.1589	65	+	cis	NotIncludedInSun	NA	NA	2	Old	No	0	NA	Diff_nominal	No	Yes	Diff_nominal	No	NA	NA	NA
12_614	SeqId_15384_15	KLOTHO	Klotho	Q9UEF7	9365	KL	chr12:553672:T:C	rs1056008	12	46838	1054230	chr12	553672	T	C	0.260157	KL	13	33016433	33066145	NA	@ENSG00000139044_B4GALNT3_Chr12_460364_563509_+=non_coding_transcript_exon_variant,non_coding_transcript_variant;synonymous_variant	0.183467	0.018554	22.3297	23	+	trans	NotIncludedInSun	NA	NA	1	Old	No	0	NA	Diff_Bonf	No	Yes	Diff_Bonf	No	NA	NA	NA
18_1170	SeqId_15384_15	KLOTHO	Klotho	Q9UEF7	9365	KL	chr18:27107407:T:C	rs9953270	18	26574521	27679602	chr18	27107407	T	C	0.32175	KL	13	33016433	33066145	NA	@ENSG00000260372_AQP4-AS1_Chr18_26655742_27190698_+=intron_variant,non_coding_transcript_variant*@ENSG00000154080_CHST9_Chr18_26906481_27185317_-=intron_variant	0.165128	0.0174697	20.4794	72	+	trans	NotIncludedInSun	NA	NA	1	Old	No	0	NA	Diff_Bonf	No	Yes	Diff_Bonf	No	NA	NA	NA
9_133	SeqId_15384_15	KLOTHO	Klotho	Q9UEF7	9365	KL	chr9:133254260:G:A	rs8176759	9	132690139	133927322	chr9	133254260	G	A	0.0709849	KL	13	33016433	33066145	NA	@ENSG00000175164_ABO_Chr9_133250401_133275219_-=downstream_gene_variant;non_coding_transcript_exon_variant,non_coding_transcript_variant	0.362975	0.0320145	29.0694	132	+	trans	NotIncludedInSun	NA	NA	2	Old	Yes	2	SeqId_15384_15=chr9:133257367:C:A	Validated	1	Yes	SeqId_15384_15=chr9:133257367:C:A	No	NA	NA	NA
1_5	SeqId_18458_4	PGES2	Prostaglandin E synthase 2	Q9H7Z7	80142	PTGES2	chr1:196701709:A:G	rs10754199	1	196177046	197248023	chr1	196701709	A	G	0.607804	PTGES2	9	128120693	128128462	NA	@ENSG00000000971_CFH_Chr1_196651878_196747504_+=downstream_gene_variant;intron_variant;intron_variant,non_coding_transcript_variant	-0.125916	0.0167782	13.2107	83	-	trans	NotIncludedInSun	NA	NA	1	Old	No	0	NA	Diff_Bonf	No	Yes	Diff_Bonf	No	NA	NA	NA
12_61	SeqId_15470_11	Hexosaminidase B	Beta-hexosaminidase subunit beta	P07686	3074	HEXB	chr12:101831973:A:G	rs10778152	12	101085863	102445813	chr12	101831973	A	G	0.297512	HEXB	5	74640023	74722647	NA	ENSG00000111670_GNPTAB_Chr12_101745497_101830938_-=upstream_gene_variant*ENSG00000223046_RNA5SP369_Chr12_101836820_101836927_+=upstream_gene_variant	-0.390508	0.0180373	103.216	596	+	trans	NotIncludedInSun	NA	NA	2	Old	Yes	1	SeqId_15470_11=chr12:101834771:A:G	Validated	1	Yes	SeqId_15470_11=chr12:101834771:A:G	No	NA	NA	NA
5_1443	SeqId_15470_11	Hexosaminidase B	Beta-hexosaminidase subunit beta	P07686	3074	HEXB	chr5:74734513:G:A	rs13164140	5	74185445	75424912	chr5	74734513	G	A	0.242722	HEXB	5	74640023	74722647	NA	@ENSG00000164347_GFM2_Chr5_74721204_74767371_-=downstream_gene_variant;intron_variant;intron_variant,non_coding_transcript_variant;upstream_gene_variant	0.260992	0.0193438	40.7601	145	+	cis	NotIncludedInSun	NA	NA	3	Old	No	0	NA	Diff_Bonf	No	Yes	Diff_Bonf	No	NA	NA	NA
19_96	SeqId_16863_47	NANP	N-acylneuraminate-9-phosphatase	Q8TBE9	140838	NANP	chr19:44908822:C:T	rs7412	19	44228895	45429300	chr19	44908822	C	T	0.0779831	NANP	20	25612935	25624175	NA	NA_CTB-129P6.7_ChrNA_NA_NA_NA=upstream_gene_variant*@ENSG00000130203_APOE_Chr19_44905754_44909393_+=downstream_gene_variant;missense_variant	0.455955	0.0323417	44.4084	33	-	trans	NotIncludedInSun	NA	NA	1	Old	Yes	3	NA	Validated	No	Yes	Validated	No	NA	NA	NA
5_1165	SeqId_17342_13	AGR3	Anterior gradient protein 3	Q8TD06	155465	AGR3	chr5:156970662:G:A	rs6882345	5	156453056	157473797	chr5	156970662	G	A	0.632341	AGR3	7	16859405	16881987	NA	NA_NA_ChrNA_NA_NA_NA=	0.125546	0.0169552	12.8808	19	-	trans	NotIncludedInSun	NA	NA	1	Old	No	0	NA	Diff_Bonf	No	Yes	Diff_Bonf	No	NA	NA	NA
1_5	SeqId_18893_26	GPR56	Adhesion G-protein coupled receptor G1	Q9Y653	9289	GPR56	chr1:196702856:G:A	rs402056	1	196177046	197203343	chr1	196702856	G	A	0.609068	GPR56	NA	NA	NA	NA	@ENSG00000000971_CFH_Chr1_196651878_196747504_+=downstream_gene_variant;intron_variant;intron_variant,non_coding_transcript_variant	-0.122779	0.0167908	12.5805	50	NA	trans	NotIncludedInSun	NA	NA	1	Old	No	0	NA	Diff_Bonf	No	Yes	Diff_Bonf	No	NA	NA	NA
17_11	SeqId_17786_5	GGPPS	Geranylgeranyl pyrophosphate synthase	O95749	9453	GGPS1	chr17:28367840:G:A	rs704	17	27765920	28913121	chr17	28367840	G	A	0.47343	GGPS1	1	235327350	235344532	NA	ENSG00000244045_TMEM199_Chr17_28357581_28363683_+=downstream_gene_variant*@ENSG00000109072_VTN_Chr17_28367276_28373091_-=downstream_gene_variant;missense_variant*NA_CTB-96E2.2_ChrNA_NA_NA_NA=missense_variant*NA_CTB-96E2.3_ChrNA_NA_NA_NA=intron_variant,non_coding_transcript_variant*NA_CTB-96E2.7_ChrNA_NA_NA_NA=upstream_gene_variant*@ENSG00000004139_SARM1_Chr17_28364356_28404049_+=intron_variant,non_coding_transcript_variant;upstream_gene_variant*ENSG00000274529_SEBOX_Chr17_28364268_28365244_-=upstream_gene_variant	-0.194132	0.0163474	31.7991	49	+	trans	NotIncludedInSun	NA	NA	1	Old	Yes	3	NA	Validated	No	No	Validated	No	NA	NA	NA
1_5	SeqId_3881_49	DLC8	Dynein light chain 1, cytoplasmic	P63167	8655	DYNLL1	chr1:196691865:A:T	rs528298	1	195740815	197708502	chr1	196691865	A	T	0.609904	DYNLL1	12	120469850	120498493	NA	@ENSG00000000971_CFH_Chr1_196651878_196747504_+=intron_variant;intron_variant,non_coding_transcript_variant	0.314386	0.0167674	77.7118	338	+	trans	Without_overlap_Sun	0	0	1	Old	Yes	1	SeqId_3881_49=chr1:196695125:T:G	Validated	1	Yes	SeqId_3881_49=chr1:196695125:T:G	No	NA	NA	NA
11_1444	SeqId_4541_49	CDON	Cell adhesion molecule-related/down-regulated by oncogenes	Q4KMG0	50937	CDON	chr11:126019574:G:A	rs11826465	11	125411508	126613259	chr11	126019574	G	A	0.0879374	CDON	11	125955796	126063335	#@ENSG00000064309_CDON_Chr11_125955796_126063335_-=downstream_gene_variant;intron_variant;intron_variant,non_coding_transcript_variant;upstream_gene_variant	NA	-0.769966	0.0287885	156.858	92	-	cis	11:124882173-126948708:11_43	0.581529	1	1	Old	Yes	1	SeqId_4541_49=chr11:126028425:A:G	Validated	1	Yes	SeqId_4541_49=chr11:126028425:A:G	No	NA	NA	NA
7_279	SeqId_7090_17	GALT1	Polypeptide N-acetylgalactosaminyltransferase 1	Q10472	2589	GALNT1	chr7:95308945:A:G	rs2057681	7	94780587	95933958	chr7	95308945	A	G	0.290637	GALNT1	18	35581117	35711834	NA	@ENSG00000005421_PON1_Chr7_95297676_95324707_-=downstream_gene_variant;intron_variant;intron_variant,NMD_transcript_variant	0.16279	0.0179062	19.0094	59	+	trans	Without_overlap_Sun	0	0	1	Old	Yes	3	NA	Validated	No	Yes	Validated	No	NA	NA	NA
22_251	SeqId_19376_74	NNMT	Nicotinamide N-methyltransferase	P40261	4837	NNMT	chr22:43928975:G:A	rs3747207	22	43428847	44428975	chr22	43928975	G	A	0.223726	NNMT	11	114257787	114313285	NA	@ENSG00000100344_PNPLA3_Chr22_43923739_43964488_+=intron_variant;intron_variant,NMD_transcript_variant;intron_variant,non_coding_transcript_variant;upstream_gene_variant	0.141754	0.0197784	12.1158	3	+	trans	NotIncludedInSun	NA	NA	1	Old	No	0	NA	Diff_nominal	No	No	Diff_nominal	No	NA	NA	NA
1_9	SeqId_12813_18	EHBP1	EH domain-binding protein 1	Q8NDI1	23301	EHBP1	chr1:169515529:A:G	rs9332701	1	168830603	170051354	chr1	169515529	A	G	0.0488588	EHBP1	2	62673851	63046487	NA	@ENSG00000198734_F5_Chr1_169514166_169586588_-=missense_variant;non_coding_transcript_exon_variant,non_coding_transcript_variant	-0.35373	0.0377003	20.1917	68	+	trans	1:168374453-170484767:1_62	0.578469	1	1	Old	No	0	NA	Diff_Bonf	No	Yes	Diff_Bonf	No	NA	NA	NA
1_5	SeqId_12813_18	EHBP1	EH domain-binding protein 1	Q8NDI1	23301	EHBP1	chr1:196703343:C:T	rs12045503	1	196201709	197203343	chr1	196703343	C	T	0.607801	EHBP1	2	62673851	63046487	NA	@ENSG00000000971_CFH_Chr1_196651878_196747504_+=downstream_gene_variant;intron_variant;intron_variant,non_coding_transcript_variant	0.114634	0.0167863	11.0681	5	+	trans	Without_overlap_Sun	0	0	1	Old	No	0	NA	Diff_Bonf	No	Yes	Diff_Bonf	No	NA	NA	NA
1_5	SeqId_11283_13	DCAF5	DDB1- and CUL4-associated factor 5	Q96JK2	NA	DCAF5	chr1:196701627:C:T	rs4658046	1	196177046	197468406	chr1	196701627	C	T	0.607909	DCAF5	14	69050881	69153150	NA	@ENSG00000000971_CFH_Chr1_196651878_196747504_+=downstream_gene_variant;intron_variant;intron_variant,non_coding_transcript_variant	-0.136939	0.0167883	15.4634	90	-	trans	NotSigInSun	NA	NA	1	Old	No	0	NA	Diff_Bonf	No	Yes	Diff_Bonf	No	NA	NA	NA
17_199	SeqId_8288_27	b2-Glycoprotein I	Beta-2-glycoprotein 1	P02749	350	APOH	chr17:66214462:A:C	rs1801689	17	65097510	67151052	chr17	66214462	A	C	0.0359036	APOH	17	66212033	66256525	#@ENSG00000091583_APOH_Chr17_66212033_66256525_-=downstream_gene_variant;intron_variant;missense_variant	NA	-1.46091	0.048007	202.671	644	-	cis	NotIncludedInSun	NA	NA	2	Old	Yes	1	SeqId_8288_27=chr17:66228657:C:T	Validated	1	Yes	SeqId_8288_27=chr17:66228657:C:T	No	NA	NA	NA
19_1445	SeqId_8043_153	COMP	Cartilage oligomeric matrix protein	P49747	1311	COMP	chr19:18795739:A:G	rs12974746	19	18215747	19303228	chr19	18795739	A	G	0.0275519	COMP	19	18782773	18791314	#ENSG00000105664_COMP_Chr19_18782773_18791314_-=upstream_gene_variant	NA	-0.4722	0.0537239	17.8228	4	-	cis	NotIncludedInSun	NA	NA	1	Old	No	0	NA	Diff_Bonf	No	Yes	Diff_Bonf	No	NA	NA	NA
1_1446	SeqId_8043_153	COMP	Cartilage oligomeric matrix protein	P49747	1311	COMP	chr1:161197908:T:G	rs4589131	1	160692383	161712882	chr1	161197908	T	G	0.583727	COMP	19	18782773	18791314	NA	@ENSG00000158859_ADAMTS4_Chr1_161184308_161199056_-=intron_variant;upstream_gene_variant*@ENSG00000158864_NDUFS2_Chr1_161197104_161214395_+=intron_variant,non_coding_transcript_variant;upstream_gene_variant	-0.127369	0.0165791	13.8069	9	-	trans	NotIncludedInSun	NA	NA	1	Old	No	0	NA	Diff_Bonf	No	Yes	Diff_Bonf	No	NA	NA	NA
12_1447	SeqId_4324_33	CYTT	Cystatin-SA	P09228	1470	CST2	chr12:10887731:T:C	rs7137492	12	10312919	11667375	chr12	10887731	T	C	0.250749	CST2	20	23823769	23826731	NA	NA_PRH1-PRR4_ChrNA_NA_NA_NA=intron_variant,NMD_transcript_variant*@ENSG00000231887_PRH1_Chr12_10824960_11171608_-=downstream_gene_variant;intron_variant;intron_variant,non_coding_transcript_variant;upstream_gene_variant*ENSG00000111215_PRR4_Chr12_10845849_10849475_-=intron_variant	-0.140486	0.0187591	13.1584	156	-	trans	NotIncludedInSun	NA	NA	1	Old	No	0	NA	Diff_Bonf	No	Yes	Diff_Bonf	No	NA	NA	NA
20_1448	SeqId_4324_33	CYTT	Cystatin-SA	P09228	1470	CST2	chr20:23721499:A:G	rs7262370	20	23095497	24418341	chr20	23721499	A	G	0.209041	CST2	20	23823769	23826731	NA	NA_NA_ChrNA_NA_NA_NA=	-0.500741	0.0200559	136.858	473	-	cis	NotIncludedInSun	NA	NA	3	Old	Yes	1	SeqId_4324_33=chr20:23748863:T:C	Validated	1	Yes	SeqId_4324_33=chr20:23748863:T:C	No	NA	NA	NA
18_1449	SeqId_13472_35	HDHD2	Haloacid dehalogenase-like hydrolase domain-containing protein 2	Q9H0R4	84064	HDHD2	chr18:47164278:GA:G	rs200085716	18	46550195	47881178	chr18	47164278	GA	G	0.0578191	HDHD2	18	47107403	47150520	NA	@ENSG00000134049_IER3IP1_Chr18_47152834_47176374_-=intron_variant*NA_RP11-49K24.6_ChrNA_NA_NA_NA=intron_variant,NMD_transcript_variant	0.42328	0.034689	33.5189	235	-	cis	18:43394444-45792704:18_06	0.554979	1	1	Old	Yes	3	NA	Validated	No	Yes	Validated	No	NA	NA	NA
21_1450	SeqId_17460_51	Mx1	Interferon-induced GTP-binding protein Mx1	P20591	4599	MX1	chr21:41423100:G:A	rs459498	21	40894278	41992239	chr21	41423100	G	A	0.403624	MX1	21	41420304	41459214	#@ENSG00000157601_MX1_Chr21_41420304_41459214_+=intron_variant;intron_variant,non_coding_transcript_variant;non_coding_transcript_exon_variant,non_coding_transcript_variant;upstream_gene_variant	NA	-0.360926	0.016867	100.859	159	+	cis	NotIncludedInSun	NA	NA	3	Old	No	0	NA	Diff_Bonf	No	Yes	Diff_Bonf	Yes	Yes	0.995	chr21:41423100:G:A
17_11	SeqId_9028_5	PAPD1	Poly(A) RNA polymerase, mitochondrial	Q9NVV4	55149	MTPAP	chr17:28367840:G:A	rs704	17	27309557	28973186	chr17	28367840	G	A	0.47343	MTPAP	10	30309801	30374448	NA	ENSG00000244045_TMEM199_Chr17_28357581_28363683_+=downstream_gene_variant*@ENSG00000109072_VTN_Chr17_28367276_28373091_-=downstream_gene_variant;missense_variant*NA_CTB-96E2.2_ChrNA_NA_NA_NA=missense_variant*NA_CTB-96E2.3_ChrNA_NA_NA_NA=intron_variant,non_coding_transcript_variant*NA_CTB-96E2.7_ChrNA_NA_NA_NA=upstream_gene_variant*@ENSG00000004139_SARM1_Chr17_28364356_28404049_+=intron_variant,non_coding_transcript_variant;upstream_gene_variant*ENSG00000274529_SEBOX_Chr17_28364268_28365244_-=upstream_gene_variant	0.540166	0.0163441	238.803	324	-	trans	17:25572852-27733698:17_12	0.769893	1	1	Old	Yes	1	SeqId_9028_5=chr17:28367840:G:A	Validated	1	Yes	SeqId_9028_5=chr17:28367840:G:A	No	NA	NA	NA
4_50	SeqId_12620_3	Septin-11	Septin-11	Q9NVA2	55752	SEPT11	chr4:186240347:G:A	rs35984397	4	185694478	186797569	chr4	186240347	G	A	0.513082	SEPT11	4	76949703	77040384	NA	@ENSG00000164344_KLKB1_Chr4_186208979_186258471_+=downstream_gene_variant;intron_variant;intron_variant,non_coding_transcript_variant	0.331013	0.0161697	92.4097	220	+	trans	NotIncludedInSun	NA	NA	1	Old	Yes	3	SeqId_12620_3=chr4:186236880:G:A	Validated	1	No	SeqId_12620_3=chr4:186236880:G:A	No	NA	NA	NA
5_75	SeqId_12620_3	Septin-11	Septin-11	Q9NVA2	55752	SEPT11	chr5:177406305:A:G	rs4976692	5	176659897	177912584	chr5	177406305	A	G	0.254289	SEPT11	4	76949703	77040384	NA	@ENSG00000198055_GRK6_Chr5_177403204_177442901_+=intron_variant*@ENSG00000131187_F12_Chr5_177402140_177409576_-=intron_variant;upstream_gene_variant	-0.178439	0.0209426	16.7985	17	+	trans	NotIncludedInSun	NA	NA	1	Old	Yes	3	NA	Validated	No	No	Validated	No	NA	NA	NA
3_93	SeqId_12620_3	Septin-11	Septin-11	Q9NVA2	55752	SEPT11	chr3:186736391:A:C	rs5030062	3	186236391	187242138	chr3	186736391	A	C	0.376288	SEPT11	4	76949703	77040384	NA	@ENSG00000113889_KNG1_Chr3_186717276_186744410_+=intron_variant*NA_RP11-573D15.8_ChrNA_NA_NA_NA=downstream_gene_variant;intron_variant,non_coding_transcript_variant;non_coding_transcript_exon_variant,non_coding_transcript_variant	0.126958	0.0166601	13.5972	9	+	trans	NotIncludedInSun	NA	NA	1	Old	No	0	NA	Diff_nominal	No	No	Diff_nominal	No	NA	NA	NA
1_5	SeqId_10842_7	GCNT4	Beta-1,3-galactosyl-O-glycosyl-glycoprotein beta-1,6-N-acetylglucosaminyltransferase 4	Q9P109	51301	GCNT4	chr1:196697958:A:T	rs28853072	1	196177046	197248023	chr1	196697958	A	T	0.607735	GCNT4	5	75025346	75030899	NA	@ENSG00000000971_CFH_Chr1_196651878_196747504_+=intron_variant;intron_variant,non_coding_transcript_variant	-0.127509	0.0167923	13.5061	82	-	trans	NotSigInSun	NA	NA	1	Old	No	0	NA	Diff_Bonf	No	Yes	Diff_Bonf	No	NA	NA	NA
3_37	SeqId_6354_13	HPHL1	Hephaestin-like protein 1	Q6MZM0	341208	HEPHL1	chr3:165777354:AAAT:A	rs71674639	3	165254460	166412184	chr3	165777354	AAAT	A	0.202388	HEPHL1	11	94021361	94113751	NA	@ENSG00000114200_BCHE_Chr3_165772904_165837472_-=downstream_gene_variant;intron_variant;intron_variant,NMD_transcript_variant	0.176899	0.0201635	17.7604	83	+	trans	NotSigInSun	NA	NA	1	Old	No	0	NA	Diff_Bonf	No	Yes	Diff_Bonf	No	NA	NA	NA
1_5	SeqId_6354_13	HPHL1	Hephaestin-like protein 1	Q6MZM0	341208	HEPHL1	chr1:196701627:C:T	rs4658046	1	196177046	197472531	chr1	196701627	C	T	0.607909	HEPHL1	11	94021361	94113751	NA	@ENSG00000000971_CFH_Chr1_196651878_196747504_+=downstream_gene_variant;intron_variant;intron_variant,non_coding_transcript_variant	-0.220007	0.0167947	38.4813	252	+	trans	NotSigInSun	NA	NA	1	Old	Yes	3	NA	Validated	No	Yes	Validated	No	NA	NA	NA
2_389	SeqId_18275_5	CRIP1	Cysteine-rich protein 1	P50238	1396	CRIP1	chr2:21028042:G:A	rs679899	2	20407734	21801128	chr2	21028042	G	A	0.473312	CRIP1	14	105486317	105488947	NA	@ENSG00000084674_APOB_Chr2_21001429_21044073_-=missense_variant*ENSG00000280390_AC010872.1_Chr2_21023496_21024170_+=downstream_gene_variant	0.358961	0.0162868	106.923	280	+	trans	NotIncludedInSun	NA	NA	1	Old	Yes	1	SeqId_18275_5=chr2:21036740:A:G	Validated	1	Yes	SeqId_18275_5=chr2:21036740:A:G	No	NA	NA	NA
19_96	SeqId_18275_5	CRIP1	Cysteine-rich protein 1	P50238	1396	CRIP1	chr19:44908822:C:T	rs7412	19	44408822	45409976	chr19	44908822	C	T	0.0779831	CRIP1	14	105486317	105488947	NA	NA_CTB-129P6.7_ChrNA_NA_NA_NA=upstream_gene_variant*@ENSG00000130203_APOE_Chr19_44905754_44909393_+=downstream_gene_variant;missense_variant	-0.227723	0.0323603	11.7072	2	+	trans	NotIncludedInSun	NA	NA	1	Old	Yes	3	NA	Validated	No	Yes	Validated	No	NA	NA	NA
19_99	SeqId_13652_2	TM1L1	TOM1-like protein 1	O75674	NA	TOM1L1	chr19:44913484:C:T	rs438811	19	44408822	45415533	chr19	44913484	C	T	0.228523	TOM1L1	17	54899387	54961956	NA	ENSG00000130203_APOE_Chr19_44905754_44909393_+=downstream_gene_variant*NA_CTB-129P6.7_ChrNA_NA_NA_NA=non_coding_transcript_exon_variant,non_coding_transcript_variant*ENSG00000130208_APOC1_Chr19_44914247_44919349_+=upstream_gene_variant	-0.148672	0.0202572	12.6679	8	+	trans	19:44412079-46429543:19_37	0.498998	1	1	Old	No	0	NA	Diff_Bonf	No	Yes	Diff_Bonf	No	NA	NA	NA
12_147	SeqId_11348_132	P4HA2	Prolyl 4-hydroxylase subunit alpha-2	O15460	8974	P4HA2	chr12:7062357:C:T	rs11064497	12	6548232	7574644	chr12	7062357	C	T	0.140249	P4HA2	5	132191838	132295315	NA	@ENSG00000182326_C1S_Chr12_6988259_7071032_+=downstream_gene_variant;intron_variant;intron_variant,NMD_transcript_variant;intron_variant,non_coding_transcript_variant;upstream_gene_variant	-0.288745	0.0238159	33.1037	40	-	trans	NotSigInSun	NA	NA	1	Old	No	0	NA	Diff_Bonf	No	Yes	Diff_Bonf	No	NA	NA	NA
4_50	SeqId_13436_54	MAZ	Myc-associated zinc finger protein	P56270	NA	MAZ	chr4:186237354:C:T	rs4253254	4	185694478	186775426	chr4	186237354	C	T	0.513142	MAZ	16	29806106	29811164	NA	@ENSG00000164344_KLKB1_Chr4_186208979_186258471_+=downstream_gene_variant;intron_variant;intron_variant,non_coding_transcript_variant	-0.222841	0.016213	42.2609	122	+	trans	NotSigInSun	NA	NA	1	Old	No	0	NA	Diff_Bonf	No	No	Diff_Bonf	No	NA	NA	NA
1_5	SeqId_9867_23	F16P2	Fructose-1,6-bisphosphatase isozyme 2	O00757	8570	FBP2	chr1:196701627:C:T	rs4658046	1	196025417	197473491	chr1	196701627	C	T	0.607909	FBP2	9	94558720	94593793	NA	@ENSG00000000971_CFH_Chr1_196651878_196747504_+=downstream_gene_variant;intron_variant;intron_variant,non_coding_transcript_variant	-0.218154	0.0167944	37.8538	266	-	trans	NotSigInSun	NA	NA	1	Old	Yes	3	NA	Validated	No	Yes	Validated	No	NA	NA	NA
19_185	SeqId_9026_40	BTNL8	Butyrophilin-like protein 8	Q6UX41	79908	BTNL8	chr19:48706309:A:G	rs1704773	19	48197960	49256272	chr19	48706309	A	G	0.492143	BTNL8	5	180899077	180950906	NA	ENSG00000176920_FUT2_Chr19_48695971_48705950_+=downstream_gene_variant	-0.159554	0.0163799	21.6949	63	+	trans	NotIncludedInSun	NA	NA	1	Old	No	0	NA	Diff_Bonf	No	Yes	Diff_Bonf	No	NA	NA	NA
5_1451	SeqId_9026_40	BTNL8	Butyrophilin-like protein 8	Q6UX41	79908	BTNL8	chr5:180938103:A:G	rs2387717	5	180375694	181574503	chr5	180938103	A	G	0.52096	BTNL8	5	180899077	180950906	#@ENSG00000113303_BTNL8_Chr5_180899077_180950906_+=intron_variant;intron_variant,NMD_transcript_variant;intron_variant,non_coding_transcript_variant	NA	0.378159	0.0163144	118.134	324	+	cis	NotIncludedInSun	NA	NA	2	Old	Yes	1	SeqId_9026_40=chr5:180938103:A:G	Validated	1	Yes	SeqId_9026_40=chr5:180938103:A:G	Yes	No	NA	NA
22_1452	SeqId_17331_138	KREM1	Kremen protein 1	Q96MU8	83999	KREMEN1	chr22:29112584:A:G	rs16987108	22	28562353	29659913	chr22	29112584	A	G	0.00576247	KREMEN1	22	29073078	29168333	#@ENSG00000183762_KREMEN1_Chr22_29073078_29168333_+=intron_variant	NA_CTA-747E2.10_ChrNA_NA_NA_NA=upstream_gene_variant	-1.92813	0.107178	71.6315	81	+	cis	NotIncludedInSun	NA	NA	2	Old	No	0	NA	NA	No	Yes	NA	No	NA	NA	NA
17_1453	SeqId_2665_26	BCMA	Tumor necrosis factor receptor superfamily member 17	Q02223	608	TNFRSF17	chr17:16939677:G:A	rs34562254	17	16416785	17463463	chr17	16939677	G	A	0.104398	TNFRSF17	16	11965107	11968068	NA	@ENSG00000240505_TNFRSF13B_Chr17_16929816_16972118_-=downstream_gene_variant;intron_variant;intron_variant,non_coding_transcript_variant;missense_variant;missense_variant,NMD_transcript_variant;non_coding_transcript_exon_variant,non_coding_transcript_variant*NA_TBC1D27_ChrNA_NA_NA_NA=upstream_gene_variant	0.215992	0.0266671	15.2584	27	+	trans	NotSigInSun	NA	NA	1	Old	Yes	3	NA	Validated	No	Yes	Validated	No	NA	NA	NA
16_1454	SeqId_2665_26	BCMA	Tumor necrosis factor receptor superfamily member 17	Q02223	608	TNFRSF17	chr16:11964975:T:A	rs11570136	16	11445012	12474480	chr16	11964975	T	A	0.325705	TNFRSF17	16	11965107	11968068	#ENSG00000048462_TNFRSF17_Chr16_11965107_11968068_+=upstream_gene_variant	ENSG00000260224_UBL5P4_Chr16_11968508_11968743_-=downstream_gene_variant*NA_RP11-166B2.1_ChrNA_NA_NA_NA=intron_variant;intron_variant,non_coding_transcript_variant	-0.12688	0.0171976	12.7932	11	+	cis	NotSigInSun	NA	NA	1	Old	No	0	NA	Diff_Bonf	No	Yes	Diff_Bonf	No	NA	NA	NA
1_5	SeqId_4468_21	SPHK2	Sphingosine kinase 2	Q9NRA0	56848	SPHK2	chr1:196677046:T:G	rs1329424	1	196177046	197472531	chr1	196677046	T	G	0.608415	SPHK2	19	48619291	48630717	NA	@ENSG00000000971_CFH_Chr1_196651878_196747504_+=downstream_gene_variant;intron_variant;non_coding_transcript_exon_variant,non_coding_transcript_variant	-0.161852	0.0168026	21.2347	136	+	trans	NotSigInSun	NA	NA	1	Old	Yes	3	NA	Validated	No	Yes	Validated	No	NA	NA	NA
17_11	SeqId_4468_21	SPHK2	Sphingosine kinase 2	Q9NRA0	56848	SPHK2	chr17:28367840:G:A	rs704	17	27765920	28913121	chr17	28367840	G	A	0.47343	SPHK2	19	48619291	48630717	NA	ENSG00000244045_TMEM199_Chr17_28357581_28363683_+=downstream_gene_variant*@ENSG00000109072_VTN_Chr17_28367276_28373091_-=downstream_gene_variant;missense_variant*NA_CTB-96E2.2_ChrNA_NA_NA_NA=missense_variant*NA_CTB-96E2.3_ChrNA_NA_NA_NA=intron_variant,non_coding_transcript_variant*NA_CTB-96E2.7_ChrNA_NA_NA_NA=upstream_gene_variant*@ENSG00000004139_SARM1_Chr17_28364356_28404049_+=intron_variant,non_coding_transcript_variant;upstream_gene_variant*ENSG00000274529_SEBOX_Chr17_28364268_28365244_-=upstream_gene_variant	0.173094	0.016356	25.4465	45	+	trans	NotSigInSun	NA	NA	1	Old	No	0	NA	Diff_Bonf	No	No	Diff_Bonf	No	NA	NA	NA
1_362	SeqId_8009_121	SURF1	Surfeit locus protein 1	Q15526	6834	SURF1	chr1:169524475:C:T	rs9332641	1	169000445	170052615	chr1	169524475	C	T	0.05917	SURF1	9	133351755	133356676	NA	@ENSG00000198734_F5_Chr1_169514166_169586588_-=intron_variant	-0.302864	0.0346666	17.619	52	-	trans	Without_overlap_Sun	0	0	1	Old	No	0	NA	Diff_nominal	No	Yes	Diff_nominal	No	NA	NA	NA
11_152	SeqId_8009_121	SURF1	Surfeit locus protein 1	Q15526	6834	SURF1	chr11:18210202:T:G	rs2468789	11	17643654	18853085	chr11	18210202	T	G	0.965392	SURF1	9	133351755	133356676	NA	NA_RP11-113D6.10_ChrNA_NA_NA_NA=non_coding_transcript_exon_variant,non_coding_transcript_variant	-0.702633	0.0498389	44.4086	20	-	trans	11:17186967-19263836:11_07	0.582334	1	1	Old	Yes	1	SeqId_8009_121=chr11:18231629:C:T	Validated	1	Yes	SeqId_8009_121=chr11:18231629:C:T	No	NA	NA	NA
4_50	SeqId_8009_121	SURF1	Surfeit locus protein 1	Q15526	6834	SURF1	chr4:186240057:T:C	rs66530140	4	185694478	186758649	chr4	186240057	T	C	0.511392	SURF1	9	133351755	133356676	NA	@ENSG00000164344_KLKB1_Chr4_186208979_186258471_+=downstream_gene_variant;intron_variant;intron_variant,non_coding_transcript_variant	-0.190363	0.0163115	30.7437	93	-	trans	Without_overlap_Sun	0	0	1	Old	No	0	NA	Diff_Bonf	No	No	Diff_Bonf	No	NA	NA	NA
14_1455	SeqId_4125_52	sRAGE	Advanced glycosylation end product-specific receptor, soluble	Q15109	177	AGER	chr14:65394684:A:C	rs6573609	14	64834306	66292812	chr14	65394684	A	C	0.620273	AGER	6	32180968	32184324	NA	intergenic_variant	0.182416	0.0167641	26.8494	313	-	trans	14:64804328-67261189:14_12	0.593646	1	1	Old	No	0	NA	Diff_nominal	No	Yes	Diff_nominal	No	NA	NA	NA
9_1456	SeqId_4125_52	sRAGE	Advanced glycosylation end product-specific receptor, soluble	Q15109	177	AGER	chr9:131550651:T:C	rs11243421	9	131029397	132058076	chr9	131550651	T	C	0.568859	AGER	6	32180968	32184324	NA	NA_NA_ChrNA_NA_NA_NA=	-0.146464	0.0167081	17.7328	29	-	trans	9:133422439-135433463:9_18	0.51152	1	1	Old	No	0	NA	Diff_Bonf	No	Yes	Diff_Bonf	No	NA	NA	NA
1_5	SeqId_13111_79	BCL6	B-cell lymphoma 6 protein	P41182	604	BCL6	chr1:196688284:A:G	rs10922092	1	196177046	197203343	chr1	196688284	A	G	0.608338	BCL6	3	187721377	187745727	NA	@ENSG00000000971_CFH_Chr1_196651878_196747504_+=intron_variant;intron_variant,non_coding_transcript_variant	-0.123719	0.0168143	12.7289	50	-	trans	NotIncludedInSun	NA	NA	1	Old	Yes	3	NA	Validated	No	Yes	Validated	No	NA	NA	NA
21_1457	SeqId_5618_50	FAM3B	Protein FAM3B	P58499	54097	FAM3B	chr21:41346335:C:T	rs57529409	21	40844348	41846335	chr21	41346335	C	T	0.0520715	FAM3B	21	41304212	41357431	#@ENSG00000183844_FAM3B_Chr21_41304212_41357431_+=intron_variant;non_coding_transcript_exon_variant,non_coding_transcript_variant	NA	-0.253776	0.0367195	11.3183	3	+	cis	21:41662094-43751392:21_07	0.479581	1	1	Old	Yes	1	SeqId_5618_50=chr21:41316542:G:A	Validated	No	Yes	SeqId_5618_50=chr21:41316542:G:A	No	NA	NA	NA
3_1297	SeqId_4922_13	MIP-3b	C-C motif chemokine 19	Q99731	6363	CCL19	chr3:132567977:C:CA	rs143486609	3	131966808	133135778	chr3	132567977	C	CA	0.110097	CCL19	9	34689567	34691277	NA	@ENSG00000240303_ACAD11_Chr3_132558138_132660723_-=intron_variant;intron_variant,NMD_transcript_variant;intron_variant,non_coding_transcript_variant*@ENSG00000274810_NPHP3-ACAD11_Chr3_132558142_132722459_-=intron_variant,NMD_transcript_variant	-0.183649	0.0258404	11.9261	42	-	trans	Without_overlap_Sun	0	0	1	Old	No	0	NA	Diff_Bonf	No	Yes	Diff_Bonf	No	NA	NA	NA
5_1458	SeqId_3196_6	HPLN1	Hyaluronan and proteoglycan link protein 1	P10915	1404	HAPLN1	chr5:83677391:C:A	rs6886442	5	83177391	84228891	chr5	83677391	C	A	0.750901	HAPLN1	5	83637805	83721613	#@ENSG00000145681_HAPLN1_Chr5_83637805_83721613_-=intron_variant;upstream_gene_variant	NA	0.159219	0.0188329	16.5516	59	-	cis	NotSigInSun	NA	NA	1	Old	No	0	NA	Diff_Bonf	No	Yes	Diff_Bonf	No	NA	NA	NA
18_1459	SeqId_15444_45	SCCA2	Serpin B4	P48594	6318	SERPINB4	chr18:63655746:C:T	rs12953909	18	63028813	64155746	chr18	63655746	C	T	0.0101037	SERPINB4	18	63637259	63644298	NA	@ENSG00000057149_SERPINB3_Chr18_63655197_63661963_-=intron_variant;missense_variant*@ENSG00000206072_SERPINB11_Chr18_63647579_63726432_+=5_prime_UTR_variant	0.91185	0.0889423	23.9365	5	-	cis	NotIncludedInSun	NA	NA	1	Old	No	0	NA	NA	No	Yes	NA	No	NA	NA	NA
22_1460	SeqId_11361_73	TP	Thymidine phosphorylase	P19971	1890	TYMP	chr22:50519033:C:T	rs131816	22	50019033	51035671	chr22	50519033	C	T	0.765124	TYMP	22	50525752	50530056	NA	ENSG00000130489_SCO2_Chr22_50523568_50525606_-=downstream_gene_variant*NA_CTA-384D8.36_ChrNA_NA_NA_NA=upstream_gene_variant*@ENSG00000025770_NCAPH2_Chr22_50508216_50523472_+=downstream_gene_variant;intron_variant;upstream_gene_variant	0.154683	0.0194203	14.7819	10	-	cis	NotIncludedInSun	NA	NA	1	Old	No	0	NA	Diff_nominal	No	Yes	Diff_nominal	Yes	No	NA	NA
9_1461	SeqId_14101_2	CNTFR alpha	Ciliary neurotrophic factor receptor subunit alpha	P26992	1271	CNTFR	chr9:34594286:G:A	rs73645429	9	34093088	35094286	chr9	34594286	G	A	0.0182295	CNTFR	9	34551432	34590140	#ENSG00000122756_CNTFR_Chr9_34551432_34590140_-=upstream_gene_variant	NA	-0.532883	0.0609692	17.6332	2	-	cis	9:33593086-35594284:9_05	0.500299	1	1	Old	Yes	1	SeqId_14101_2=chr9:34593088:G:A	Validated	1	Yes	SeqId_14101_2=chr9:34593088:G:A	No	NA	NA	NA
17_11	SeqId_8087_250	RNF13	E3 ubiquitin-protein ligase RNF13	O43567	11342	RNF13	chr17:28367840:G:A	rs704	17	27548441	28970538	chr17	28367840	G	A	0.47343	RNF13	3	149812708	149962139	NA	ENSG00000244045_TMEM199_Chr17_28357581_28363683_+=downstream_gene_variant*@ENSG00000109072_VTN_Chr17_28367276_28373091_-=downstream_gene_variant;missense_variant*NA_CTB-96E2.2_ChrNA_NA_NA_NA=missense_variant*NA_CTB-96E2.3_ChrNA_NA_NA_NA=intron_variant,non_coding_transcript_variant*NA_CTB-96E2.7_ChrNA_NA_NA_NA=upstream_gene_variant*@ENSG00000004139_SARM1_Chr17_28364356_28404049_+=intron_variant,non_coding_transcript_variant;upstream_gene_variant*ENSG00000274529_SEBOX_Chr17_28364268_28365244_-=upstream_gene_variant	0.38578	0.0163393	122.523	222	+	trans	17:25332708-27742123:17_12	0.590163	1	1	Old	Yes	1	SeqId_8087_250=chr17:28367840:G:A	Validated	1	Yes	SeqId_8087_250=chr17:28367840:G:A	No	NA	NA	NA
17_11	SeqId_12681_63	UBP21	Ubiquitin carboxyl-terminal hydrolase 21	Q9UK80	NA	USP21	chr17:28367840:G:A	rs704	17	27571104	28966484	chr17	28367840	G	A	0.47343	USP21	1	161159450	161165723	NA	ENSG00000244045_TMEM199_Chr17_28357581_28363683_+=downstream_gene_variant*@ENSG00000109072_VTN_Chr17_28367276_28373091_-=downstream_gene_variant;missense_variant*NA_CTB-96E2.2_ChrNA_NA_NA_NA=missense_variant*NA_CTB-96E2.3_ChrNA_NA_NA_NA=intron_variant,non_coding_transcript_variant*NA_CTB-96E2.7_ChrNA_NA_NA_NA=upstream_gene_variant*@ENSG00000004139_SARM1_Chr17_28364356_28404049_+=intron_variant,non_coding_transcript_variant;upstream_gene_variant*ENSG00000274529_SEBOX_Chr17_28364268_28365244_-=upstream_gene_variant	0.271675	0.0163525	61.2554	87	+	trans	Without_overlap_Sun	0	0	1	Old	Yes	1	SeqId_12681_63=chr17:28367840:G:A	Validated	1	No	SeqId_12681_63=chr17:28367840:G:A	No	NA	NA	NA
4_50	SeqId_12681_63	UBP21	Ubiquitin carboxyl-terminal hydrolase 21	Q9UK80	NA	USP21	chr4:186229556:A:T	rs1511801	4	185694478	186776840	chr4	186229556	A	T	0.513982	USP21	1	161159450	161165723	NA	@ENSG00000164344_KLKB1_Chr4_186208979_186258471_+=intron_variant;intron_variant,non_coding_transcript_variant	-0.191074	0.0162311	31.2646	100	+	trans	Without_overlap_Sun	0	0	1	Old	No	0	NA	Diff_Bonf	No	No	Diff_Bonf	No	NA	NA	NA
19_695	SeqId_12681_63	UBP21	Ubiquitin carboxyl-terminal hydrolase 21	Q9UK80	NA	USP21	chr19:44939092:T:C	rs34041051	19	44437272	45520325	chr19	44939092	T	C	0.294622	USP21	1	161159450	161165723	NA	ENSG00000224916_APOC4-APOC2_Chr19_44942238_44949565_+=upstream_gene_variant*ENSG00000267467_APOC4_Chr19_44942238_44945496_+=upstream_gene_variant	0.2725	0.0187624	47.0668	119	+	trans	19:44430280-46530552:19_40	0.515673	1	1	Old	Yes	3	NA	Validated	No	Yes	Validated	No	NA	NA	NA
2_38	SeqId_7894_155	FGF-3	Fibroblast growth factor 3	P11487	2248	FGF3	chr2:3592552:C:T	rs6542680	2	3092552	4094771	chr2	3592552	C	T	0.797207	FGF3	11	69809969	69819024	NA	ENSG00000118004_COLEC11_Chr2_3594832_3644644_+=upstream_gene_variant	-0.155381	0.0221263	11.6616	2	-	trans	NotIncludedInSun	NA	NA	1	Old	No	0	NA	Diff_nominal	No	Yes	Diff_nominal	No	NA	NA	NA
11_489	SeqId_13717_15	FCN2	Ficolin-2	Q15485	2220	FCN2	chr11:114519227:C:CA	rs11435956	11	113890774	115292744	chr11	114519227	C	CA	0.129671	FCN2	9	134880812	134887520	NA	ENSG00000095110_NXPE1_Chr11_114521645_114559895_-=downstream_gene_variant*NA_RP11-172C16.5_ChrNA_NA_NA_NA=downstream_gene_variant	-0.343018	0.0242167	44.8187	234	+	trans	NotIncludedInSun	NA	NA	1	Old	Yes	3	NA	Validated	No	Yes	Validated	No	NA	NA	NA
9_747	SeqId_13717_15	FCN2	Ficolin-2	Q15485	2220	FCN2	chr9:134887761:T:C	rs73664188	9	134340612	135597605	chr9	134887761	T	C	0.111692	FCN2	9	134880812	134887520	#ENSG00000160339_FCN2_Chr9_134880812_134887520_+=downstream_gene_variant	NA	-0.90743	0.0258672	268.871	206	+	cis	NotIncludedInSun	NA	NA	4	Old	Yes	1	SeqId_13717_15=chr9:134887245:G:T	Validated	1	Yes	SeqId_13717_15=chr9:134887245:G:T	No	NA	NA	NA
1_5	SeqId_13994_1	FBRL	rRNA 2'-O-methyltransferase fibrillarin	P22087	NA	FBL	chr1:196697958:A:T	rs28853072	1	196177046	197473491	chr1	196697958	A	T	0.607735	FBL	19	39834458	39846414	NA	@ENSG00000000971_CFH_Chr1_196651878_196747504_+=intron_variant;intron_variant,non_coding_transcript_variant	-0.196267	0.0168034	30.7933	193	-	trans	NotIncludedInSun	NA	NA	1	Old	Yes	3	SeqId_13994_1=chr1:196688284:A:G	Validated	1	Yes	SeqId_13994_1=chr1:196688284:A:G	No	NA	NA	NA
3_37	SeqId_13994_1	FBRL	rRNA 2'-O-methyltransferase fibrillarin	P22087	NA	FBL	chr3:165766613:G:A	rs4554007	3	165260452	166281347	chr3	165766613	G	A	0.202687	FBL	19	39834458	39846414	NA	intergenic_variant	0.142519	0.0201413	11.8285	13	-	trans	NotIncludedInSun	NA	NA	1	Old	No	0	NA	Diff_Bonf	No	Yes	Diff_Bonf	No	NA	NA	NA
3_169	SeqId_8326_63	SIGIRR	Single Ig IL-1-related receptor	Q6IA17	59307	SIGIRR	chr3:126527527:G:A	rs1994642	3	126010110	127050075	chr3	126527527	G	A	0.249844	SIGIRR	11	405716	417455	NA	@ENSG00000180697_C3orf22_Chr3_126526999_126558965_-=3_prime_UTR_variant,NMD_transcript_variant*@ENSG00000180767_CHST13_Chr3_126524283_126543291_+=intron_variant	0.14693	0.0190158	13.9573	32	-	trans	Without_overlap_Sun	0	0	1	Old	No	0	NA	Diff_nominal	No	Yes	Diff_nominal	No	NA	NA	NA
3_107	SeqId_8326_63	SIGIRR	Single Ig IL-1-related receptor	Q6IA17	59307	SIGIRR	chr3:52786995:A:G	rs1042779	3	48386757	50635226	chr3	52786995	A	G	0.380579	SIGIRR	11	405716	417455	NA	@ENSG00000055957_ITIH1_Chr3_52777592_52792068_+=downstream_gene_variant;missense_variant;missense_variant,NMD_transcript_variant;non_coding_transcript_exon_variant,non_coding_transcript_variant;upstream_gene_variant	0.777555	0.0167416	10000	1407	-	trans	Without_overlap_Sun	0	0	1	New	Yes	1	SeqId_8326_63=chr3:52786995:A:G	Validated	1	Yes	SeqId_8326_63=chr3:52786995:A:G	No	NA	NA	NA
14_1332	SeqId_12551_3	ITCH	E3 ubiquitin-protein ligase Itchy homolog	Q96J02	83737	ITCH	chr14:105918863:T:C	rs2006166	14	105381513	106427607	chr14	105918863	T	C	0.103471	ITCH	20	34363235	34511393	NA	ENSG00000236170_IGHD1-1_Chr14_105919502_105919518_-=downstream_gene_variant*ENSG00000211930_IGHD3-3_Chr14_105914359_105914389_-=upstream_gene_variant*NA_KIAA0125_ChrNA_NA_NA_NA=intron_variant,non_coding_transcript_variant;upstream_gene_variant*ENSG00000211931_IGHD2-2_Chr14_105916826_105916856_-=upstream_gene_variant	0.406765	0.0422443	21.219	159	+	trans	NotIncludedInSun	NA	NA	2	Old	No	0	NA	Diff_Bonf	No	Yes	Diff_Bonf	No	NA	NA	NA
7_1462	SeqId_8687_26	T106B	Transmembrane protein 106B	Q9NUM4	54664	TMEM106B	chr7:12229791:C:G	rs3173615	7	11614601	12860600	chr7	12229791	C	G	0.412285	TMEM106B	7	12211241	12243367	#@ENSG00000106460_TMEM106B_Chr7_12211241_12243367_+=3_prime_UTR_variant,NMD_transcript_variant;missense_variant;non_coding_transcript_exon_variant,non_coding_transcript_variant;upstream_gene_variant	NA	-0.229579	0.0164838	43.3657	205	+	cis	NotIncludedInSun	NA	NA	1	Old	Yes	1	SeqId_8687_26=chr7:12227869:G:C	Validated	2	Yes	SeqId_8687_26=chr7:12227869:G:C	Yes	Yes	0.6589	chr7:12227595:A:G
4_50	SeqId_10045_47	CUL3	Cullin-3	Q13618	8452	CUL3	chr4:186231504:T:C	rs4241817	4	185699916	186753529	chr4	186231504	T	C	0.513464	CUL3	2	224470150	224585397	NA	@ENSG00000164344_KLKB1_Chr4_186208979_186258471_+=intron_variant;intron_variant,non_coding_transcript_variant	-0.133621	0.0162238	15.7498	35	-	trans	NotSigInSun	NA	NA	1	Old	No	0	NA	Diff_nominal	No	No	Diff_nominal	No	NA	NA	NA
3_37	SeqId_9022_49	DB132	Beta-defensin 132	Q7Z7B7	400830	DEFB132	chr3:165773492:C:T	rs1803274	3	165222014	166597130	chr3	165773492	C	T	0.20253	DEFB132	20	257736	261096	NA	@ENSG00000114200_BCHE_Chr3_165772904_165837472_-=3_prime_UTR_variant,NMD_transcript_variant;downstream_gene_variant;missense_variant	0.194559	0.0201492	21.3335	256	+	trans	NotIncludedInSun	NA	NA	1	Old	No	0	NA	Diff_Bonf	No	Yes	Diff_Bonf	No	NA	NA	NA
1_5	SeqId_9022_49	DB132	Beta-defensin 132	Q7Z7B7	400830	DEFB132	chr1:196697958:A:T	rs28853072	1	195901254	197708502	chr1	196697958	A	T	0.607735	DEFB132	20	257736	261096	NA	@ENSG00000000971_CFH_Chr1_196651878_196747504_+=intron_variant;intron_variant,non_coding_transcript_variant	-0.29006	0.0168019	66.0531	419	+	trans	NotIncludedInSun	NA	NA	1	Old	Yes	1	SeqId_9022_49=chr1:196688284:A:G	Validated	1	Yes	SeqId_9022_49=chr1:196688284:A:G	No	NA	NA	NA
9_146	SeqId_16288_17	EPHA4	Ephrin type-A receptor 4	P54764	2043	EPHA4	chr9:133263362:GCGCCCACCACTA:G	.	9	132499884	134024268	chr9	133263362	GCGCCCACCACTA	G	0.204329	EPHA4	2	221418027	221574202	NA	@ENSG00000175164_ABO_Chr9_133250401_133275219_-=intron_variant;intron_variant,non_coding_transcript_variant	-0.587728	0.0203275	183.085	468	-	trans	NotIncludedInSun	NA	NA	2	Old	Yes	1	SeqId_16288_17=chr9:133273983:A:G	Validated	1	Yes	SeqId_16288_17=chr9:133273983:A:G	No	NA	NA	NA
2_1463	SeqId_16288_17	EPHA4	Ephrin type-A receptor 4	P54764	2043	EPHA4	chr2:221570328:A:G	rs2710504	2	221005056	222105693	chr2	221570328	A	G	0.572347	EPHA4	2	221418027	221574202	#@ENSG00000116106_EPHA4_Chr2_221418027_221574202_-=intron_variant;intron_variant,NMD_transcript_variant;upstream_gene_variant	NA_CTD-2308L22.1_ChrNA_NA_NA_NA=upstream_gene_variant	-0.140154	0.016706	16.3113	53	-	cis	NotIncludedInSun	NA	NA	1	Old	No	0	NA	Diff_Bonf	No	Yes	Diff_Bonf	No	NA	NA	NA
2_67	SeqId_16288_17	EPHA4	Ephrin type-A receptor 4	P54764	2043	EPHA4	chr2:27518370:T:C	rs780094	2	27018370	28026125	chr2	27518370	T	C	0.603017	EPHA4	2	221418027	221574202	NA	@ENSG00000084734_GCKR_Chr2_27496842_27523684_+=intron_variant	0.114133	0.0167456	11.0277	3	-	trans	NotIncludedInSun	NA	NA	0	No	NA	NA	NA	NA	NA	Yes	NA	No	NA	NA	NA
19_1464	SeqId_2632_5	IL-12 Rb1	Interleukin-12 receptor subunit beta-1	P42701	3594	IL12RB1	chr19:18069603:C:G	rs401502	19	17567806	18578758	chr19	18069603	C	G	0.315854	IL12RB1	19	18058995	18098944	#@ENSG00000096996_IL12RB1_Chr19_18058995_18098944_-=downstream_gene_variant;missense_variant	NA	-0.142995	0.0175389	15.4497	21	-	cis	Without_overlap_Sun	0	0	1	Old	No	0	NA	Diff_Bonf	No	Yes	Diff_Bonf	Yes	No	NA	NA
4_50	SeqId_3587_53	BMP10	Bone morphogenetic protein 10	O95393	27302	BMP10	chr4:186229556:A:T	rs1511801	4	185718785	186753529	chr4	186229556	A	T	0.513982	BMP10	2	68865481	68871517	NA	@ENSG00000164344_KLKB1_Chr4_186208979_186258471_+=intron_variant;intron_variant,non_coding_transcript_variant	0.125139	0.0162221	13.9143	27	-	trans	NotSigInSun	NA	NA	1	Old	No	0	NA	Diff_nominal	No	No	Diff_nominal	No	NA	NA	NA
2_38	SeqId_3587_53	BMP10	Bone morphogenetic protein 10	O95393	27302	BMP10	chr2:3592552:C:T	rs6542680	2	3084852	4100596	chr2	3592552	C	T	0.797207	BMP10	2	68865481	68871517	NA	ENSG00000118004_COLEC11_Chr2_3594832_3644644_+=upstream_gene_variant	-0.259292	0.022122	31.0022	10	-	trans	NotSigInSun	NA	NA	1	Old	No	0	NA	Diff_Bonf	No	Yes	Diff_Bonf	No	NA	NA	NA
17_11	SeqId_3222_11	Semaphorin 3A	Semaphorin-3A	Q14563	10371	SEMA3A	chr17:28367840:G:A	rs704	17	27571104	28970538	chr17	28367840	G	A	0.47343	SEMA3A	7	83955777	84492724	NA	ENSG00000244045_TMEM199_Chr17_28357581_28363683_+=downstream_gene_variant*@ENSG00000109072_VTN_Chr17_28367276_28373091_-=downstream_gene_variant;missense_variant*NA_CTB-96E2.2_ChrNA_NA_NA_NA=missense_variant*NA_CTB-96E2.3_ChrNA_NA_NA_NA=intron_variant,non_coding_transcript_variant*NA_CTB-96E2.7_ChrNA_NA_NA_NA=upstream_gene_variant*@ENSG00000004139_SARM1_Chr17_28364356_28404049_+=intron_variant,non_coding_transcript_variant;upstream_gene_variant*ENSG00000274529_SEBOX_Chr17_28364268_28365244_-=upstream_gene_variant	0.265984	0.016334	58.8926	159	-	trans	17:25518721-27742123:17_12	0.629344	1	1	Old	Yes	1	SeqId_3222_11=chr17:28361641:G:A	Validated	1	Yes	SeqId_3222_11=chr17:28361641:G:A	No	NA	NA	NA
1_1465	SeqId_17682_1	CD46	Membrane cofactor protein	P15529	4179	CD46	chr1:207760232:T:G	rs2724388	1	207199490	208472650	chr1	207760232	T	G	0.58717	CD46	1	207752057	207795513	#@ENSG00000117335_CD46_Chr1_207752057_207795513_+=downstream_gene_variant;intron_variant;non_coding_transcript_exon_variant,non_coding_transcript_variant;upstream_gene_variant	ENSG00000234219_CDCA4P4_Chr1_207762584_207763263_+=upstream_gene_variant	-0.294238	0.0165503	69.9838	262	+	cis	NotIncludedInSun	NA	NA	1	Old	Yes	3	NA	Validated	No	Yes	Validated	No	NA	NA	NA
1_314	SeqId_15584_9	FHR2	Complement factor H-related protein 2	P36980	3080	CFHR2	chr1:196951018:C:T	rs4085749	1	195457627	198444638	chr1	196951018	C	T	0.227249	CFHR2	1	196943772	196959226	#@ENSG00000080910_CFHR2_Chr1_196943772_196959226_+=downstream_gene_variant;intron_variant,non_coding_transcript_variant;non_coding_transcript_exon_variant,non_coding_transcript_variant;synonymous_variant	NA_RP4-608O15.3_ChrNA_NA_NA_NA=synonymous_variant	-0.878195	0.0193873	10000	1464	+	cis	NotIncludedInSun	NA	NA	5	New	Yes	1	SeqId_15584_9=chr1:196951018:C:T	Validated	1	Yes	SeqId_15584_9=chr1:196951018:C:T	No	NA	NA	NA
1_1466	SeqId_2692_74	NPS-PLA2	Phospholipase A2, membrane associated	P14555	5320	PLA2G2A	chr1:19979653:G:C	rs11573156	1	19327168	20603368	chr1	19979653	G	C	0.237951	PLA2G2A	1	19975431	19980416	#@ENSG00000188257_PLA2G2A_Chr1_19975431_19980416_-=5_prime_UTR_variant;non_coding_transcript_exon_variant,non_coding_transcript_variant;upstream_gene_variant	NA	0.668434	0.0194114	259.125	356	-	cis	1:19153661-21429861:1_07	0.560671	1	2	Old	Yes	1	SeqId_2692_74=chr1:19979653:G:C	Validated	1	Yes	SeqId_2692_74=chr1:19979653:G:C	No	NA	NA	NA
19_69	SeqId_15698_6	TXLNA	Alpha-taxilin	P40222	200081	TXLNA	chr19:6713251:G:A	rs1047286	19	6185712	7234701	chr19	6713251	G	A	0.201323	TXLNA	1	32179686	32198285	NA	@ENSG00000125730_C3_Chr19_6677704_6730562_-=downstream_gene_variant;missense_variant;non_coding_transcript_exon_variant,non_coding_transcript_variant;upstream_gene_variant*NA_CTD-3128G10.7_ChrNA_NA_NA_NA=downstream_gene_variant	0.359338	0.0216365	61.2144	15	+	trans	NotIncludedInSun	NA	NA	1	Old	Yes	3	NA	Validated	No	Yes	Validated	No	NA	NA	NA
10_1467	SeqId_19590_46	SP-D	Pulmonary surfactant-associated protein D	P35247	6441	SFTPD	chr10:79992344:G:A	rs10887310	10	78982178	80852788	chr10	79992344	G	A	0.342839	SFTPD	10	79937740	79982614	NA	intergenic_variant	0.462507	0.0169848	162.55	1132	-	cis	NotIncludedInSun	NA	NA	3	Old	Yes	1	SeqId_19590_46=chr10:79949523:C:T	Validated	1	Yes	SeqId_19590_46=chr10:79949523:C:T	No	NA	NA	NA
16_1468	SeqId_19590_46	SP-D	Pulmonary surfactant-associated protein D	P35247	6441	SFTPD	chr16:84370147:G:C	rs58462329	16	83862579	84889428	chr16	84370147	G	C	0.14984	SFTPD	10	79937740	79982614	NA	@ENSG00000064270_ATP2C2_Chr16_84368527_84464187_+=intron_variant	-0.231101	0.0231102	22.817	14	-	trans	NotIncludedInSun	NA	NA	1	Old	No	0	NA	Diff_Bonf	No	Yes	Diff_Bonf	No	NA	NA	NA
9_1469	SeqId_19590_46	SP-D	Pulmonary surfactant-associated protein D	P35247	6441	SFTPD	chr9:106734349:T:C	rs2451951	9	106234349	107234349	chr9	106734349	T	C	0.497324	SFTPD	10	79937740	79982614	NA	intergenic_variant	-0.114873	0.0163314	11.6971	1	-	trans	NotIncludedInSun	NA	NA	1	Old	No	0	NA	Diff_Bonf	No	Yes	Diff_Bonf	No	NA	NA	NA
16_167	SeqId_3049_61	Trypsin	Trypsin-1	P07477	5644	PRSS1	chr16:88910069:T:C	rs1673931	16	88402132	89410560	chr16	88910069	T	C	0.368766	PRSS1	7	142749468	142753076	NA	@ENSG00000129993_CBFA2T3_Chr16_88874858_88977204_-=intron_variant	-0.126976	0.0171016	12.947	6	+	trans	NotSigInSun	NA	NA	1	Old	Yes	3	NA	Validated	No	Yes	Validated	No	NA	NA	NA
2_38	SeqId_9927_96	TENS4	Tensin-4	Q8IZW8	84951	TNS4	chr2:3594771:T:C	rs3820897	2	3038939	4100596	chr2	3594771	T	C	0.797586	TNS4	17	40475828	40501597	NA	ENSG00000118004_COLEC11_Chr2_3594832_3644644_+=upstream_gene_variant	-0.26469	0.0221263	32.2539	13	-	trans	Without_overlap_Sun	0	0	1	Old	No	0	NA	Diff_nominal	No	Yes	Diff_nominal	No	NA	NA	NA
1_5	SeqId_7911_29	SCN4B	Sodium channel subunit beta-4	Q8IWT1	6330	SCN4B	chr1:196695521:C:T	rs10922098	1	196177046	197472531	chr1	196695521	C	T	0.60707	SCN4B	11	118133377	118152888	NA	@ENSG00000000971_CFH_Chr1_196651878_196747504_+=intron_variant;intron_variant,non_coding_transcript_variant	-0.167005	0.0167701	22.6356	127	-	trans	NotIncludedInSun	NA	NA	1	Old	Yes	1	SeqId_7911_29=chr1:196688284:A:G	Validated	1	Yes	SeqId_7911_29=chr1:196688284:A:G	No	NA	NA	NA
1_5	SeqId_6360_7	DB128	Beta-defensin 128	Q7Z7B8	245939	DEFB128	chr1:196686583:T:C	rs2300430	1	196177046	197412290	chr1	196686583	T	C	0.608561	DEFB128	20	187853	189681	NA	@ENSG00000000971_CFH_Chr1_196651878_196747504_+=intron_variant;intron_variant,non_coding_transcript_variant	-0.151175	0.0168041	18.6317	88	-	trans	Without_overlap_Sun	0	0	1	Old	Yes	4	NA	Validated	No	Yes	Validated	No	NA	NA	NA
14_128	SeqId_5927_4	WISP-3	WNT1-inducible-signaling pathway protein 3	O95389	8838	WISP3	chr14:94378610:C:T	rs28929474	14	93588063	94959937	chr14	94378610	C	T	0.0186975	WISP3	6	112054072	112070969	NA	@ENSG00000197249_SERPINA1_Chr14_94376747_94390693_-=3_prime_UTR_variant,NMD_transcript_variant;downstream_gene_variant;missense_variant	0.783417	0.0606084	37.4927	10	+	trans	14:93838142-95847262:14_20	0.682819	1	2	Old	No	0	NA	NA	No	Yes	NA	No	NA	NA	NA
1_5	SeqId_16081_38	Aldose reductase-like	Aldo-keto reductase family 1 member B10	O60218	57016	AKR1B10	chr1:196701627:C:T	rs4658046	1	196025417	197473491	chr1	196701627	C	T	0.607909	AKR1B10	7	134527592	134541408	NA	@ENSG00000000971_CFH_Chr1_196651878_196747504_+=downstream_gene_variant;intron_variant;intron_variant,non_coding_transcript_variant	-0.202382	0.0167721	32.7998	231	+	trans	NotIncludedInSun	NA	NA	1	Old	Yes	4	SeqId_16081_38=chr1:196687075:A:T	Validated	1	Yes	SeqId_16081_38=chr1:196687075:A:T	No	NA	NA	NA
3_37	SeqId_16081_38	Aldose reductase-like	Aldo-keto reductase family 1 member B10	O60218	57016	AKR1B10	chr3:165773492:C:T	rs1803274	3	165244429	166537927	chr3	165773492	C	T	0.20253	AKR1B10	7	134527592	134541408	NA	@ENSG00000114200_BCHE_Chr3_165772904_165837472_-=3_prime_UTR_variant,NMD_transcript_variant;downstream_gene_variant;missense_variant	0.173032	0.0201272	17.0869	146	+	trans	NotIncludedInSun	NA	NA	1	Old	No	0	NA	Diff_Bonf	No	Yes	Diff_Bonf	No	NA	NA	NA
17_11	SeqId_16081_38	Aldose reductase-like	Aldo-keto reductase family 1 member B10	O60218	57016	AKR1B10	chr17:28367840:G:A	rs704	17	27765920	28913121	chr17	28367840	G	A	0.47343	AKR1B10	7	134527592	134541408	NA	ENSG00000244045_TMEM199_Chr17_28357581_28363683_+=downstream_gene_variant*@ENSG00000109072_VTN_Chr17_28367276_28373091_-=downstream_gene_variant;missense_variant*NA_CTB-96E2.2_ChrNA_NA_NA_NA=missense_variant*NA_CTB-96E2.3_ChrNA_NA_NA_NA=intron_variant,non_coding_transcript_variant*NA_CTB-96E2.7_ChrNA_NA_NA_NA=upstream_gene_variant*@ENSG00000004139_SARM1_Chr17_28364356_28404049_+=intron_variant,non_coding_transcript_variant;upstream_gene_variant*ENSG00000274529_SEBOX_Chr17_28364268_28365244_-=upstream_gene_variant	0.162582	0.016331	22.6218	34	+	trans	NotIncludedInSun	NA	NA	1	Old	Yes	3	NA	Validated	No	Yes	Validated	No	NA	NA	NA
7_1470	SeqId_15308_108	VWC2	Brorin	Q2TAL6	375567	VWC2	chr7:49772968:C:A	rs79259707	7	49002717	50312043	chr7	49772968	C	A	0.141871	VWC2	7	49773661	49921950	#ENSG00000188730_VWC2_Chr7_49773661_49921950_+=upstream_gene_variant	NA	-0.412987	0.0231806	70.2751	57	+	cis	NotIncludedInSun	NA	NA	3	Old	Yes	3	NA	Validated	No	Yes	Validated	No	NA	NA	NA
3_37	SeqId_8946_38	NR1H4	Bile acid receptor	Q96RI1	9971	NR1H4	chr3:165762312:G:A	rs6445035	3	165219231	166489067	chr3	165762312	G	A	0.203503	NR1H4	12	100473708	100564413	NA	intergenic_variant	0.181461	0.0201198	18.7217	208	+	trans	NotIncludedInSun	NA	NA	1	Old	No	0	NA	Diff_Bonf	No	Yes	Diff_Bonf	No	NA	NA	NA
1_5	SeqId_8946_38	NR1H4	Bile acid receptor	Q96RI1	9971	NR1H4	chr1:196695352:C:T	rs10922097	1	196177046	197412290	chr1	196695352	C	T	0.608576	NR1H4	12	100473708	100564413	NA	@ENSG00000000971_CFH_Chr1_196651878_196747504_+=intron_variant;intron_variant,non_coding_transcript_variant	-0.158939	0.0167918	20.5334	92	+	trans	NotIncludedInSun	NA	NA	1	Old	No	0	NA	Diff_Bonf	No	Yes	Diff_Bonf	No	NA	NA	NA
17_11	SeqId_8946_38	NR1H4	Bile acid receptor	Q96RI1	9971	NR1H4	chr17:28367840:G:A	rs704	17	27822698	28891573	chr17	28367840	G	A	0.47343	NR1H4	12	100473708	100564413	NA	ENSG00000244045_TMEM199_Chr17_28357581_28363683_+=downstream_gene_variant*@ENSG00000109072_VTN_Chr17_28367276_28373091_-=downstream_gene_variant;missense_variant*NA_CTB-96E2.2_ChrNA_NA_NA_NA=missense_variant*NA_CTB-96E2.3_ChrNA_NA_NA_NA=intron_variant,non_coding_transcript_variant*NA_CTB-96E2.7_ChrNA_NA_NA_NA=upstream_gene_variant*@ENSG00000004139_SARM1_Chr17_28364356_28404049_+=intron_variant,non_coding_transcript_variant;upstream_gene_variant*ENSG00000274529_SEBOX_Chr17_28364268_28365244_-=upstream_gene_variant	0.12475	0.0163504	13.6288	10	+	trans	NotIncludedInSun	NA	NA	1	Old	Yes	3	NA	Validated	No	No	Validated	No	NA	NA	NA
3_37	SeqId_19272_9	PEF1	Peflin	Q9UBV8	553115	PEF1	chr3:165762312:G:A	rs6445035	3	165146110	166712090	chr3	165762312	G	A	0.203503	PEF1	1	31629862	31644896	NA	intergenic_variant	0.248489	0.0201012	34.3768	686	-	trans	NotIncludedInSun	NA	NA	1	Old	No	0	NA	Diff_nominal	No	Yes	Diff_nominal	No	NA	NA	NA
2_1288	SeqId_19272_9	PEF1	Peflin	Q9UBV8	553115	PEF1	chr2:21003380:A:G	rs12691188	2	20199024	22646363	chr2	21003380	A	G	0.0185847	PEF1	1	31629862	31644896	NA	@ENSG00000084674_APOB_Chr2_21001429_21044073_-=intron_variant*NA_RP11-116D2.1_ChrNA_NA_NA_NA=upstream_gene_variant	-1.36682	0.0597844	114.96	299	-	trans	NotIncludedInSun	NA	NA	4	Old	Yes	1	SeqId_19272_9=chr2:21003380:A:G	Validated	1	Yes	SeqId_19272_9=chr2:21003380:A:G	No	NA	NA	NA
19_96	SeqId_19272_9	PEF1	Peflin	Q9UBV8	553115	PEF1	chr19:44909976:G:T	rs1065853	19	44408822	45423535	chr19	44909976	G	T	0.0777028	PEF1	1	31629862	31644896	NA	ENSG00000130208_APOC1_Chr19_44914247_44919349_+=upstream_gene_variant*NA_CTB-129P6.7_ChrNA_NA_NA_NA=non_coding_transcript_exon_variant,non_coding_transcript_variant*ENSG00000130203_APOE_Chr19_44905754_44909393_+=downstream_gene_variant	-0.29388	0.0325328	18.7786	4	-	trans	NotIncludedInSun	NA	NA	1	Old	Yes	3	NA	Validated	No	Yes	Validated	No	NA	NA	NA
4_50	SeqId_8252_2	NOTUM	Palmitoleoyl-protein carboxylesterase NOTUM	Q6P988	147111	NOTUM	chr4:186229556:A:T	rs1511801	4	185694842	186758649	chr4	186229556	A	T	0.513982	NOTUM	17	81952507	81961840	NA	@ENSG00000164344_KLKB1_Chr4_186208979_186258471_+=intron_variant;intron_variant,non_coding_transcript_variant	-0.197515	0.0162341	33.3299	88	-	trans	NotSigInSun	NA	NA	1	Old	Yes	3	NA	Validated	No	No	Validated	No	NA	NA	NA
3_93	SeqId_8252_2	NOTUM	Palmitoleoyl-protein carboxylesterase NOTUM	Q6P988	147111	NOTUM	chr3:186736391:A:C	rs5030062	3	186236391	187236391	chr3	186736391	A	C	0.376288	NOTUM	17	81952507	81961840	NA	@ENSG00000113889_KNG1_Chr3_186717276_186744410_+=intron_variant*NA_RP11-573D15.8_ChrNA_NA_NA_NA=downstream_gene_variant;intron_variant,non_coding_transcript_variant;non_coding_transcript_exon_variant,non_coding_transcript_variant	-0.116614	0.0167073	11.5295	1	-	trans	NotSigInSun	NA	NA	1	Old	No	0	NA	Diff_nominal	No	No	Diff_nominal	No	NA	NA	NA
2_67	SeqId_8252_2	NOTUM	Palmitoleoyl-protein carboxylesterase NOTUM	Q6P988	147111	NOTUM	chr2:27508073:T:C	rs1260326	2	27008073	28008073	chr2	27508073	T	C	0.59098	NOTUM	17	81952507	81961840	NA	@ENSG00000084734_GCKR_Chr2_27496842_27523684_+=downstream_gene_variant;missense_variant,splice_region_variant;splice_region_variant,non_coding_transcript_exon_variant,non_coding_transcript_variant	-0.115428	0.0167721	11.2295	1	-	trans	NotSigInSun	NA	NA	1	Old	No	0	NA	Diff_nominal	No	Yes	Diff_nominal	No	NA	NA	NA
1_793	SeqId_5021_13	PPase	Inorganic pyrophosphatase	Q15181	5464	PPA1	chr1:169538606:G:T	rs1557570	1	168843196	170053393	chr1	169538606	G	T	0.326419	PPA1	10	70202830	70233911	NA	@ENSG00000198734_F5_Chr1_169514166_169586588_-=intron_variant	-0.162253	0.0174012	19.9517	36	-	trans	NotIncludedInSun	NA	NA	1	Old	Yes	1	SeqId_5021_13=chr1:169539501:A:T	Validated	No	No	SeqId_5021_13=chr1:169539501:A:T	No	NA	NA	NA
10_342	SeqId_5021_13	PPase	Inorganic pyrophosphatase	Q15181	5464	PPA1	chr10:19931917:G:T	rs927826	10	19431917	20431917	chr10	19931917	G	T	0.715049	PPA1	10	70202830	70233911	NA	@ENSG00000120594_PLXDC2_Chr10_19816239_20289856_+=intron_variant	0.124592	0.0180368	11.3073	1	-	trans	NotIncludedInSun	NA	NA	1	Old	No	0	NA	Diff_Bonf	No	No	Diff_Bonf	No	NA	NA	NA
17_11	SeqId_5599_88	PCYXL	Prenylcysteine oxidase-like	Q8NBM8	78991	PCYOX1L	chr17:28367840:G:A	rs704	17	27785970	28906680	chr17	28367840	G	A	0.47343	PCYOX1L	5	149358007	149369653	NA	ENSG00000244045_TMEM199_Chr17_28357581_28363683_+=downstream_gene_variant*@ENSG00000109072_VTN_Chr17_28367276_28373091_-=downstream_gene_variant;missense_variant*NA_CTB-96E2.2_ChrNA_NA_NA_NA=missense_variant*NA_CTB-96E2.3_ChrNA_NA_NA_NA=intron_variant,non_coding_transcript_variant*NA_CTB-96E2.7_ChrNA_NA_NA_NA=upstream_gene_variant*@ENSG00000004139_SARM1_Chr17_28364356_28404049_+=intron_variant,non_coding_transcript_variant;upstream_gene_variant*ENSG00000274529_SEBOX_Chr17_28364268_28365244_-=upstream_gene_variant	0.119053	0.0163395	12.4964	33	+	trans	Without_overlap_Sun	0	0	1	Old	No	0	NA	Diff_Bonf	No	No	Diff_Bonf	No	NA	NA	NA
12_488	SeqId_5599_88	PCYXL	Prenylcysteine oxidase-like	Q8NBM8	78991	PCYOX1L	chr12:7090144:C:G	rs139531404	12	6546158	7648287	chr12	7090144	C	G	0.005475	PCYOX1L	5	149358007	149369653	NA	@ENSG00000139178_C1RL_Chr12_7089587_7109273_-=3_prime_UTR_variant,NMD_transcript_variant;downstream_gene_variant*@ENSG00000159403_C1R_Chr12_7080209_7092607_-=downstream_gene_variant;missense_variant;missense_variant,NMD_transcript_variant;missense_variant,splice_region_variant;non_coding_transcript_exon_variant,non_coding_transcript_variant;upstream_gene_variant	1.43401	0.113883	35.6309	8	+	trans	Without_overlap_Sun	0	0	1	Old	No	0	NA	NA	No	Yes	NA	No	NA	NA	NA
8_1471	SeqId_5599_88	PCYXL	Prenylcysteine oxidase-like	Q8NBM8	78991	PCYOX1L	chr8:74004849:A:G	rs6472812	8	73504849	74506343	chr8	74004849	A	G	0.959325	PCYOX1L	5	149358007	149369653	NA	@ENSG00000154589_LY96_Chr8_73991352_74029087_+=intron_variant;missense_variant	0.366913	0.046161	14.7242	2	+	trans	Without_overlap_Sun	0	0	1	Old	No	0	NA	Diff_nominal	No	Yes	Diff_nominal	No	NA	NA	NA
20_659	SeqId_15475_4	PLTP	Phospholipid transfer protein	P55058	5360	PLTP	chr20:45928835:T:C	rs111602331	20	44996965	46642051	chr20	45928835	T	C	0.183419	PLTP	20	45898621	45912155	NA	intergenic_variant	-0.580793	0.0212378	163.932	360	-	cis	NotIncludedInSun	NA	NA	3	Old	Yes	1	SeqId_15475_4=chr20:45923216:T:C	Validated	1	Yes	SeqId_15475_4=chr20:45923216:T:C	No	NA	NA	NA
3_277	SeqId_15475_4	PLTP	Phospholipid transfer protein	P55058	5360	PLTP	chr3:98698056:G:T	rs10935473	3	98135347	99198637	chr3	98698056	G	T	0.448511	PLTP	20	45898621	45912155	NA	intergenic_variant	-0.124143	0.0167003	12.9759	9	-	trans	NotIncludedInSun	NA	NA	1	Old	No	0	NA	Diff_nominal	No	Yes	Diff_nominal	No	NA	NA	NA
17_119	SeqId_15475_4	PLTP	Phospholipid transfer protein	P55058	5360	PLTP	chr17:7176936:CCCCCAGCCCCAG:C	rs758641530	17	6676936	7676936	chr17	7176936	CCCCCAGCCCCAG	C	0.00557314	PLTP	20	45898621	45912155	NA	@ENSG00000141505_ASGR1_Chr17_7173431_7179564_-=intron_variant;intron_variant,non_coding_transcript_variant	0.832895	0.120918	11.2476	1	-	trans	LostINliftOver	LostINliftOver	LostINliftOver	1	Old	No	0	NA	NA	No	Yes	NA	No	NA	NA	NA
1_5	SeqId_16802_31	OCAD1	OCIA domain-containing protein 1	Q9NX40	54940	OCIAD1	chr1:196697958:A:T	rs28853072	1	196025417	197708502	chr1	196697958	A	T	0.607735	OCIAD1	4	48805212	48861817	NA	@ENSG00000000971_CFH_Chr1_196651878_196747504_+=intron_variant;intron_variant,non_coding_transcript_variant	-0.237493	0.0167935	44.6791	273	+	trans	NotIncludedInSun	NA	NA	1	Old	Yes	1	SeqId_16802_31=chr1:196688284:A:G	Validated	1	Yes	SeqId_16802_31=chr1:196688284:A:G	No	NA	NA	NA
3_37	SeqId_16802_31	OCAD1	OCIA domain-containing protein 1	Q9NX40	54940	OCIAD1	chr3:165762312:G:A	rs6445035	3	165222014	166484008	chr3	165762312	G	A	0.203503	OCIAD1	4	48805212	48861817	NA	intergenic_variant	0.17457	0.020108	17.4087	120	+	trans	NotIncludedInSun	NA	NA	1	Old	No	0	NA	Diff_nominal	No	Yes	Diff_nominal	No	NA	NA	NA
17_11	SeqId_16802_31	OCAD1	OCIA domain-containing protein 1	Q9NX40	54940	OCIAD1	chr17:28367840:G:A	rs704	17	27765920	28915105	chr17	28367840	G	A	0.47343	OCIAD1	4	48805212	48861817	NA	ENSG00000244045_TMEM199_Chr17_28357581_28363683_+=downstream_gene_variant*@ENSG00000109072_VTN_Chr17_28367276_28373091_-=downstream_gene_variant;missense_variant*NA_CTB-96E2.2_ChrNA_NA_NA_NA=missense_variant*NA_CTB-96E2.3_ChrNA_NA_NA_NA=intron_variant,non_coding_transcript_variant*NA_CTB-96E2.7_ChrNA_NA_NA_NA=upstream_gene_variant*@ENSG00000004139_SARM1_Chr17_28364356_28404049_+=intron_variant,non_coding_transcript_variant;upstream_gene_variant*ENSG00000274529_SEBOX_Chr17_28364268_28365244_-=upstream_gene_variant	0.165271	0.0163408	23.3199	42	+	trans	NotIncludedInSun	NA	NA	1	Old	Yes	3	NA	Validated	No	Yes	Validated	No	NA	NA	NA
3_1472	SeqId_16322_10	PACAP	Marginal zone B- and B1-cell-specific protein	Q8WU39	51237	PACAP	chr3:57409292:C:T	rs114144395	3	56507285	58527430	chr3	57409292	C	T	0.0122706	PACAP	NA	NA	NA	NA	@ENSG00000174844_DNAH12_Chr3_57293699_57544344_-=intron_variant	-0.719237	0.0763152	20.3646	18	NA	trans	NotIncludedInSun	NA	NA	1	Old	No	0	NA	NA	No	Yes	NA	No	NA	NA	NA
17_11	SeqId_12814_17	RBM40	RNA-binding protein 40	Q96LT9	NA	RNPC3	chr17:28367840:G:A	rs704	17	27867840	28867840	chr17	28367840	G	A	0.47343	RNPC3	1	103525691	103555239	NA	ENSG00000244045_TMEM199_Chr17_28357581_28363683_+=downstream_gene_variant*@ENSG00000109072_VTN_Chr17_28367276_28373091_-=downstream_gene_variant;missense_variant*NA_CTB-96E2.2_ChrNA_NA_NA_NA=missense_variant*NA_CTB-96E2.3_ChrNA_NA_NA_NA=intron_variant,non_coding_transcript_variant*NA_CTB-96E2.7_ChrNA_NA_NA_NA=upstream_gene_variant*@ENSG00000004139_SARM1_Chr17_28364356_28404049_+=intron_variant,non_coding_transcript_variant;upstream_gene_variant*ENSG00000274529_SEBOX_Chr17_28364268_28365244_-=upstream_gene_variant	0.119644	0.0163397	12.613	1	+	trans	NotSigInSun	NA	NA	1	Old	No	0	NA	Diff_Bonf	No	Yes	Diff_Bonf	No	NA	NA	NA
13_337	SeqId_12442_4	RHOD	Rho-related GTP-binding protein RhoD	O00212	NA	RHOD	chr13:46055809:A:G	rs1926447	13	45440371	46609425	chr13	46055809	A	G	0.710429	RHOD	11	67056818	67072013	NA	@ENSG00000080618_CPB2_Chr13_46053195_46105033_-=missense_variant*ENSG00000123200_ZC3H13_Chr13_45954465_46052759_-=upstream_gene_variant*@ENSG00000235903_CPB2-AS1_Chr13_46052806_46113332_+=intron_variant,non_coding_transcript_variant	-0.168285	0.0177953	20.4979	155	+	trans	NotSigInSun	NA	NA	1	Old	No	0	NA	Diff_Bonf	No	Yes	Diff_Bonf	No	NA	NA	NA
10_1473	SeqId_2652_15	suPAR	Urokinase plasminogen activator surface receptor	Q03405	5329	PLAUR	chr10:73930676:T:C	rs2633318	10	73171116	74435966	chr10	73930676	T	C	0.582493	PLAUR	19	43646095	43670547	NA	intergenic_variant	0.168511	0.0165319	23.6718	186	-	trans	NotSigInSun	NA	NA	1	Old	No	0	NA	Diff_Bonf	No	Yes	Diff_Bonf	No	NA	NA	NA
2_801	SeqId_2652_15	suPAR	Urokinase plasminogen activator surface receptor	Q03405	5329	PLAUR	chr2:159831840:C:T	rs6755783	2	159319405	160471489	chr2	159831840	C	T	0.532901	PLAUR	19	43646095	43670547	NA	@ENSG00000054219_LY75_Chr2_159803355_159904749_-=intron_variant*@ENSG00000248672_LY75-CD302_Chr2_159771851_159904710_-=intron_variant	-0.159391	0.0165048	21.3392	102	-	trans	NotSigInSun	NA	NA	1	Old	No	0	NA	Diff_Bonf	No	Yes	Diff_Bonf	No	NA	NA	NA
19_1369	SeqId_2652_15	suPAR	Urokinase plasminogen activator surface receptor	Q03405	5329	PLAUR	chr19:43652320:T:C	rs2302524	19	43097493	44170289	chr19	43652320	T	C	0.165322	PLAUR	19	43646095	43670547	#@ENSG00000011422_PLAUR_Chr19_43646095_43670547_-=downstream_gene_variant;intron_variant;missense_variant;non_coding_transcript_exon_variant,non_coding_transcript_variant	NA	-0.216407	0.0223062	21.5277	23	-	cis	NotSigInSun	NA	NA	1	Old	Yes	3	NA	Validated	No	Yes	Validated	No	NA	NA	NA
17_119	SeqId_2652_15	suPAR	Urokinase plasminogen activator surface receptor	Q03405	5329	PLAUR	chr17:7176936:CCCCCAGCCCCAG:C	rs758641530	17	6587693	7676936	chr17	7176936	CCCCCAGCCCCAG	C	0.00557314	PLAUR	19	43646095	43670547	NA	@ENSG00000141505_ASGR1_Chr17_7173431_7179564_-=intron_variant;intron_variant,non_coding_transcript_variant	0.90509	0.121011	13.1269	7	-	trans	NotSigInSun	NA	NA	1	Old	No	0	NA	NA	No	Yes	NA	No	NA	NA	NA
19_141	SeqId_12482_5	BPTF	Nucleosome-remodeling factor subunit BPTF	Q12830	2186	BPTF	chr19:44908684:T:C	rs429358	19	44408684	45419689	chr19	44908684	T	C	0.147963	BPTF	17	67825524	67984378	NA	ENSG00000130204_TOMM40_Chr19_44890569_44903689_+=downstream_gene_variant*NA_CTB-129P6.7_ChrNA_NA_NA_NA=upstream_gene_variant*@ENSG00000130203_APOE_Chr19_44905754_44909393_+=downstream_gene_variant;missense_variant	-0.192254	0.0235257	15.5184	7	+	trans	NotIncludedInSun	NA	NA	1	Old	Yes	3	NA	Validated	No	Yes	Validated	No	NA	NA	NA
17_11	SeqId_12482_5	BPTF	Nucleosome-remodeling factor subunit BPTF	Q12830	2186	BPTF	chr17:28367840:G:A	rs704	17	27765920	28906680	chr17	28367840	G	A	0.47343	BPTF	17	67825524	67984378	NA	ENSG00000244045_TMEM199_Chr17_28357581_28363683_+=downstream_gene_variant*@ENSG00000109072_VTN_Chr17_28367276_28373091_-=downstream_gene_variant;missense_variant*NA_CTB-96E2.2_ChrNA_NA_NA_NA=missense_variant*NA_CTB-96E2.3_ChrNA_NA_NA_NA=intron_variant,non_coding_transcript_variant*NA_CTB-96E2.7_ChrNA_NA_NA_NA=upstream_gene_variant*@ENSG00000004139_SARM1_Chr17_28364356_28404049_+=intron_variant,non_coding_transcript_variant;upstream_gene_variant*ENSG00000274529_SEBOX_Chr17_28364268_28365244_-=upstream_gene_variant	0.158782	0.016352	21.5644	42	+	trans	NotIncludedInSun	NA	NA	1	Old	Yes	1	SeqId_12482_5=chr17:28367840:G:A	Validated	1	Yes	SeqId_12482_5=chr17:28367840:G:A	No	NA	NA	NA
12_757	SeqId_12460_18	PSA7	Proteasome subunit alpha type-7	O14818	5688	PSMA7	chr12:7423538:G:T	rs114749801	12	6881962	7943240	chr12	7423538	G	T	0.0323321	PSMA7	20	62136735	62143440	NA	@ENSG00000177675_CD163L1_Chr12_7346685_7479897_-=intron_variant	-0.470328	0.0458321	23.9807	50	-	trans	NotIncludedInSun	NA	NA	1	Old	Yes	1	SeqId_12460_18=chr12:7396400:C:G	Validated	1	No	SeqId_12460_18=chr12:7396400:C:G	No	NA	NA	NA
3_1474	SeqId_14705_1	VEGF-D	Vascular endothelial growth factor D	O43915	2277	FIGF	chr3:52852395:A:C	rs2246888	3	52330872	53354000	chr3	52852395	A	C	0.994417	FIGF	NA	NA	NA	NA	NA_RP11-894J14.2_ChrNA_NA_NA_NA=upstream_gene_variant*@ENSG00000248592_TMEM110-MUSTN1_Chr3_52833121_52897562_-=intron_variant*NA_TMEM110_ChrNA_NA_NA_NA=downstream_gene_variant;intron_variant	-1.42451	0.190797	13.0829	40	NA	trans	NotSigInSun	NA	NA	1	Old	Yes	1	SeqId_14705_1=chr3:52831596:C:T	Validated	1	No	SeqId_14705_1=chr3:52831596:C:T	No	NA	NA	NA
3_37	SeqId_10344_334	IL-10 Ra	Interleukin-10 receptor subunit alpha	Q13651	3587	IL10RA	chr3:165773492:C:T	rs1803274	3	165219779	166597130	chr3	165773492	C	T	0.20253	IL10RA	11	117986348	118003037	NA	@ENSG00000114200_BCHE_Chr3_165772904_165837472_-=3_prime_UTR_variant,NMD_transcript_variant;downstream_gene_variant;missense_variant	0.187056	0.0201516	19.7809	266	+	trans	NotIncludedInSun	NA	NA	1	Old	No	0	NA	Diff_Bonf	No	Yes	Diff_Bonf	No	NA	NA	NA
1_5	SeqId_10344_334	IL-10 Ra	Interleukin-10 receptor subunit alpha	Q13651	3587	IL10RA	chr1:196697958:A:T	rs28853072	1	196025417	197708502	chr1	196697958	A	T	0.607735	IL10RA	11	117986348	118003037	NA	@ENSG00000000971_CFH_Chr1_196651878_196747504_+=intron_variant;intron_variant,non_coding_transcript_variant	-0.252444	0.0168038	50.2851	252	+	trans	NotIncludedInSun	NA	NA	1	Old	Yes	1	SeqId_10344_334=chr1:196688284:A:G	Validated	1	Yes	SeqId_10344_334=chr1:196688284:A:G	No	NA	NA	NA
17_11	SeqId_10344_334	IL-10 Ra	Interleukin-10 receptor subunit alpha	Q13651	3587	IL10RA	chr17:28367840:G:A	rs704	17	27867840	28867840	chr17	28367840	G	A	0.47343	IL10RA	11	117986348	118003037	NA	ENSG00000244045_TMEM199_Chr17_28357581_28363683_+=downstream_gene_variant*@ENSG00000109072_VTN_Chr17_28367276_28373091_-=downstream_gene_variant;missense_variant*NA_CTB-96E2.2_ChrNA_NA_NA_NA=missense_variant*NA_CTB-96E2.3_ChrNA_NA_NA_NA=intron_variant,non_coding_transcript_variant*NA_CTB-96E2.7_ChrNA_NA_NA_NA=upstream_gene_variant*@ENSG00000004139_SARM1_Chr17_28364356_28404049_+=intron_variant,non_coding_transcript_variant;upstream_gene_variant*ENSG00000274529_SEBOX_Chr17_28364268_28365244_-=upstream_gene_variant	0.113538	0.0163508	11.4186	1	+	trans	NotIncludedInSun	NA	NA	1	Old	No	0	NA	Diff_Bonf	No	Yes	Diff_Bonf	No	NA	NA	NA
1_5	SeqId_9901_28	EGLN1	Egl nine homolog 1	Q9GZT9	54583	EGLN1	chr1:196703324:G:A	rs12038333	1	196177046	197248023	chr1	196703324	G	A	0.607827	EGLN1	1	231363751	231425044	NA	@ENSG00000000971_CFH_Chr1_196651878_196747504_+=downstream_gene_variant;intron_variant;intron_variant,non_coding_transcript_variant	-0.127792	0.0167717	13.5941	82	-	trans	NotIncludedInSun	NA	NA	1	Old	No	0	NA	Diff_Bonf	No	Yes	Diff_Bonf	No	NA	NA	NA
4_1475	SeqId_6359_50	AGO61	Protein O-linked-mannose beta-1,4-N-acetylglucosaminyltransferase 2	Q8NAT1	84892	POMGNT2	chr4:143990968:T:C	rs13110141	4	143129835	144603646	chr4	143990968	T	C	0.683534	POMGNT2	3	43079232	43106076	NA	NA_RP11-673E1.4_ChrNA_NA_NA_NA=intron_variant,non_coding_transcript_variant	0.26312	0.0176529	49.5157	1084	-	trans	4:143594291-146024799:4_29	0.60638	1	1	Old	No	0	NA	NA	No	Yes	NA	No	NA	NA	NA
3_1476	SeqId_6359_50	AGO61	Protein O-linked-mannose beta-1,4-N-acetylglucosaminyltransferase 2	Q8NAT1	84892	POMGNT2	chr3:43109244:C:G	rs12639294	3	42490449	43655106	chr3	43109244	C	G	0.470216	POMGNT2	3	43079232	43106076	#ENSG00000144647_POMGNT2_Chr3_43079232_43106076_-=upstream_gene_variant	NA	-0.279291	0.016473	63.7488	152	-	cis	3:42031941-44189627:3_09	0.539771	1	1	Old	Yes	3	NA	Validated	No	Yes	Validated	No	NA	NA	NA
16_1477	SeqId_18876_77	CHST4	Carbohydrate sulfotransferase 4	Q8NCG5	10164	CHST4	chr16:71492891:T:A	rs7200431	16	70932914	72435102	chr16	71492891	T	A	0.297688	CHST4	16	71525233	71538746	NA	@ENSG00000157429_ZNF19_Chr16_71464555_71565089_-=intron_variant;intron_variant,non_coding_transcript_variant;upstream_gene_variant*NA_AC010547.9_ChrNA_NA_NA_NA=upstream_gene_variant	0.146399	0.0177402	15.8089	37	+	cis	NotIncludedInSun	NA	NA	2	Old	No	0	NA	Diff_nominal	No	Yes	Diff_nominal	No	NA	NA	NA
19_1478	SeqId_4801_13	PERL	Lactoperoxidase	P22079	4025	LPO	chr19:5835666:G:A	rs12019136	19	5299699	6351790	chr19	5835666	G	A	0.0417133	LPO	17	58218548	58268518	NA	@ENSG00000156413_FUT6_Chr19_5830610_5839731_-=downstream_gene_variant;intron_variant;intron_variant,non_coding_transcript_variant;upstream_gene_variant	0.523251	0.0411227	36.3623	45	+	trans	19:4821968-6835677:19_03	0.522464	1	1	Old	Yes	1	SeqId_4801_13=chr19:5831829:C:T	Validated	1	Yes	SeqId_4801_13=chr19:5831829:C:T	No	NA	NA	NA
19_185	SeqId_4801_13	PERL	Lactoperoxidase	P22079	4025	LPO	chr19:48711017:G:A	rs281379	19	48202851	49211017	chr19	48711017	G	A	0.485465	LPO	17	58218548	58268518	NA	ENSG00000176909_MAMSTR_Chr19_48712742_48719721_-=downstream_gene_variant	0.121755	0.0165656	12.7025	33	+	trans	Without_overlap_Sun	0	0	1	Old	No	0	NA	Diff_nominal	No	Yes	Diff_nominal	No	NA	NA	NA
6_1479	SeqId_4801_13	PERL	Lactoperoxidase	P22079	4025	LPO	chr6:119198311:G:A	rs11752568	6	118688620	119764401	chr6	119198311	G	A	0.333806	LPO	17	58218548	58268518	NA	@ENSG00000111885_MAN1A1_Chr6_119177209_119349761_-=intron_variant	-0.138123	0.0173974	14.6917	15	+	trans	Without_overlap_Sun	0	0	1	Old	No	0	NA	Diff_nominal	No	Yes	Diff_nominal	No	NA	NA	NA
17_1480	SeqId_4801_13	PERL	Lactoperoxidase	P22079	4025	LPO	chr17:58243910:G:A	rs7219860	17	57671111	58850191	chr17	58243910	G	A	0.216029	LPO	17	58218548	58268518	#@ENSG00000167419_LPO_Chr17_58218548_58268518_+=intron_variant;intron_variant,non_coding_transcript_variant;non_coding_transcript_exon_variant,non_coding_transcript_variant	NA	-0.234595	0.0198508	31.5011	60	+	cis	17:55274133-57344867:17_25	0.569402	1	1	Old	Yes	3	NA	Validated	No	Yes	Validated	No	NA	NA	NA
15_1481	SeqId_2774_10	IL-16	Interleukin-16	Q14005	3603	IL16	chr15:81305884:C:A	rs17875533	15	80626178	82113662	chr15	81305884	C	A	0.0822028	IL16	15	81159575	81314058	#@ENSG00000172349_IL16_Chr15_81159575_81314058_+=intron_variant;intron_variant,NMD_transcript_variant;intron_variant,non_coding_transcript_variant;non_coding_transcript_exon_variant,non_coding_transcript_variant	ENSG00000172345_STARD5_Chr15_81309053_81324183_-=downstream_gene_variant*NA_RP11-761I4.4_ChrNA_NA_NA_NA=intron_variant,non_coding_transcript_variant	-1.09702	0.0298783	294.396	79	+	cis	15:80587757-82604131:15_11	0.737702	1	1	Old	Yes	2	SeqId_2774_10=chr15:81305928:T:G	Validated	1	Yes	SeqId_2774_10=chr15:81305928:T:G	No	NA	NA	NA
3_37	SeqId_2770_51	I-309	C-C motif chemokine 1	P22362	6346	CCL1	chr3:165777354:AAAT:A	rs71674639	3	165219231	166597130	chr3	165777354	AAAT	A	0.202388	CCL1	17	34360328	34363231	NA	@ENSG00000114200_BCHE_Chr3_165772904_165837472_-=downstream_gene_variant;intron_variant;intron_variant,NMD_transcript_variant	0.198729	0.0201597	22.1974	330	-	trans	NotSigInSun	NA	NA	1	Old	No	0	NA	Diff_Bonf	No	Yes	Diff_Bonf	No	NA	NA	NA
1_5	SeqId_2770_51	I-309	C-C motif chemokine 1	P22362	6346	CCL1	chr1:196701627:C:T	rs4658046	1	196025417	197708502	chr1	196701627	C	T	0.607909	CCL1	17	34360328	34363231	NA	@ENSG00000000971_CFH_Chr1_196651878_196747504_+=downstream_gene_variant;intron_variant;intron_variant,non_coding_transcript_variant	-0.266236	0.0167915	55.8891	289	-	trans	NotSigInSun	NA	NA	1	Old	Yes	1	SeqId_2770_51=chr1:196688284:A:G	Validated	1	Yes	SeqId_2770_51=chr1:196688284:A:G	No	NA	NA	NA
2_38	SeqId_15504_39	Livin B	Baculoviral IAP repeat-containing protein 7 Isoform beta	Q96CA5	79444	BIRC7	chr2:3594771:T:C	rs3820897	2	3038939	4100596	chr2	3594771	T	C	0.797586	BIRC7	20	63235883	63240507	NA	ENSG00000118004_COLEC11_Chr2_3594832_3644644_+=upstream_gene_variant	-0.32963	0.0221609	49.3157	18	+	trans	NotIncludedInSun	NA	NA	1	Old	No	0	SeqId_15504_39=chr2:3594371:T:C	Diff_Bonf	1	Yes	SeqId_15504_39=chr2:3594371:T:C	No	NA	NA	NA
4_50	SeqId_3389_7	PCI	Plasma serine protease inhibitor	P05154	5104	SERPINA5	chr4:186236880:G:A	rs3733402	4	185680705	186797569	chr4	186236880	G	A	0.513418	SERPINA5	14	94561442	94593120	NA	@ENSG00000164344_KLKB1_Chr4_186208979_186258471_+=missense_variant;non_coding_transcript_exon_variant,non_coding_transcript_variant	-0.407386	0.0156218	149.19	238	+	trans	NotIncludedInSun	NA	NA	1	Old	Yes	1	SeqId_3389_7=chr4:186236880:G:A	Validated	1	Yes	SeqId_3389_7=chr4:186236880:G:A	No	NA	NA	NA
3_93	SeqId_3389_7	PCI	Plasma serine protease inhibitor	P05154	5104	SERPINA5	chr3:186741438:A:G	rs698078	3	186203742	187242138	chr3	186741438	A	G	0.409978	SERPINA5	14	94561442	94593120	NA	@ENSG00000113889_KNG1_Chr3_186717276_186744410_+=intron_variant*NA_RP11-573D15.8_ChrNA_NA_NA_NA=downstream_gene_variant;intron_variant,non_coding_transcript_variant	-0.14635	0.0157464	19.8288	58	+	trans	NotIncludedInSun	NA	NA	1	Old	No	0	NA	Diff_Bonf	No	Yes	Diff_Bonf	No	NA	NA	NA
5_75	SeqId_3389_7	PCI	Plasma serine protease inhibitor	P05154	5104	SERPINA5	chr5:177406305:A:G	rs4976692	5	176619459	177912584	chr5	177406305	A	G	0.254289	SERPINA5	14	94561442	94593120	NA	@ENSG00000198055_GRK6_Chr5_177403204_177442901_+=intron_variant*@ENSG00000131187_F12_Chr5_177402140_177409576_-=intron_variant;upstream_gene_variant	0.22567	0.0202159	28.2083	40	+	trans	NotIncludedInSun	NA	NA	1	Old	Yes	1	SeqId_3389_7=chr5:177409531:A:G	Validated	No	Yes	SeqId_3389_7=chr5:177409531:A:G	No	NA	NA	NA
19_185	SeqId_8983_7	GOLM1	Golgi membrane protein 1	Q8NBJ4	51280	GOLM1	chr19:48703417:G:A	rs601338	19	48100190	49256272	chr19	48703417	G	A	0.472198	GOLM1	9	86026146	86100173	NA	@ENSG00000176920_FUT2_Chr19_48695971_48705950_+=stop_gained	-0.262513	0.0165458	55.9615	124	-	trans	19:48103447-50254955:19_45	0.537336	1	1	Old	Yes	1	SeqId_8983_7=chr19:48702851:C:G	Validated	2	Yes	SeqId_8983_7=chr19:48702851:C:G	No	NA	NA	NA
9_175	SeqId_8983_7	GOLM1	Golgi membrane protein 1	Q8NBJ4	51280	GOLM1	chr9:133271182:T:C	rs879055593	9	132666478	134019040	chr9	133271182	T	C	0.717342	GOLM1	9	86026146	86100173	NA	@ENSG00000175164_ABO_Chr9_133250401_133275219_-=intron_variant;intron_variant,non_coding_transcript_variant	-0.600154	0.0185352	229.268	444	-	trans	9:135050340-137344410:9_24	0.584942	1	1	Old	Yes	1	SeqId_8983_7=chr9:133257521:T:TC	Validated	1	Yes	SeqId_8983_7=chr9:133257521:T:TC	No	NA	NA	NA
9_665	SeqId_8983_7	GOLM1	Golgi membrane protein 1	Q8NBJ4	51280	GOLM1	chr9:86082269:G:GC	rs199664500	9	85532431	86606486	chr9	86082269	G	GC	0.0174112	GOLM1	9	86026146	86100173	#@ENSG00000135052_GOLM1_Chr9_86026146_86100173_-=intron_variant;intron_variant,non_coding_transcript_variant;upstream_gene_variant	NA	0.602764	0.0628794	21.0384	31	-	cis	Without_overlap_Sun	0	0	1	Old	Yes	3	NA	Validated	No	Yes	Validated	Yes	Yes	0.9499	chr9:86087129:G:T
1_1356	SeqId_4159_130	Factor H	Complement factor H	P08603	3075	CFH	chr1:196735867:G:A	rs70620	1	195855106	197840966	chr1	196735867	G	A	0.163331	CFH	1	196651878	196747504	#@ENSG00000000971_CFH_Chr1_196651878_196747504_+=intron_variant;intron_variant,non_coding_transcript_variant;upstream_gene_variant	NA	-0.426252	0.0218522	84.0117	513	+	cis	1:195262461-198097189:1_80	0.700547	1	2	Old	Yes	2	SeqId_4159_130=chr1:196729815:G:T	Validated	1	Yes	SeqId_4159_130=chr1:196729815:G:T	No	NA	NA	NA
4_50	SeqId_17327_3	CNPY3	Protein canopy homolog 3	Q9BT09	NA	CNPY3	chr4:186236880:G:A	rs3733402	4	185693131	186797569	chr4	186236880	G	A	0.513418	CNPY3	6	42929192	42939287	NA	@ENSG00000164344_KLKB1_Chr4_186208979_186258471_+=missense_variant;non_coding_transcript_exon_variant,non_coding_transcript_variant	-0.325452	0.0162306	88.7101	218	+	trans	NotIncludedInSun	NA	NA	1	Old	Yes	1	SeqId_17327_3=chr4:186236880:G:A	Validated	1	No	SeqId_17327_3=chr4:186236880:G:A	No	NA	NA	NA
14_882	SeqId_17327_3	CNPY3	Protein canopy homolog 3	Q9BT09	NA	CNPY3	chr14:92932756:C:T	rs729940	14	92418701	93440609	chr14	92932756	C	T	0.14472	CNPY3	6	42929192	42939287	NA	ENSG00000100605_ITPK1_Chr14_92936914_93116320_-=downstream_gene_variant*@ENSG00000100604_CHGA_Chr14_92923080_92935293_+=downstream_gene_variant;missense_variant;non_coding_transcript_exon_variant,non_coding_transcript_variant	-0.287373	0.0232491	34.3695	15	+	trans	NotIncludedInSun	NA	NA	1	Old	No	0	NA	Diff_Bonf	No	Yes	Diff_Bonf	No	NA	NA	NA
3_278	SeqId_17327_3	CNPY3	Protein canopy homolog 3	Q9BT09	NA	CNPY3	chr3:186737999:A:G	rs5030073	3	186236391	187238246	chr3	186737999	A	G	0.432661	CNPY3	6	42929192	42939287	NA	@ENSG00000113889_KNG1_Chr3_186717276_186744410_+=intron_variant*NA_RP11-573D15.8_ChrNA_NA_NA_NA=downstream_gene_variant;intron_variant,non_coding_transcript_variant	-0.11644	0.0163632	11.9542	5	+	trans	NotIncludedInSun	NA	NA	1	Old	No	0	NA	Diff_nominal	No	No	Diff_nominal	No	NA	NA	NA
5_941	SeqId_17327_3	CNPY3	Protein canopy homolog 3	Q9BT09	NA	CNPY3	chr5:177159897:T:A	rs6556304	5	176659897	177912584	chr5	177159897	T	A	0.352861	CNPY3	6	42929192	42939287	NA	@ENSG00000165671_NSD1_Chr5_177133025_177300215_+=intron_variant	0.141262	0.0171408	15.7686	5	+	trans	NotIncludedInSun	NA	NA	1	Old	No	0	NA	Diff_nominal	No	No	Diff_nominal	No	NA	NA	NA
16_1482	SeqId_9204_33	Corticotropin-lipotropin	Pro-opiomelanocortin	P01189	5443	POMC	chr16:81570166:G:A	rs8044524	16	81031778	82097006	chr16	81570166	G	A	0.585709	POMC	2	25160853	25168903	NA	@ENSG00000153815_CMIP_Chr16_81445170_81711762_+=intron_variant	-0.147628	0.016667	18.0871	79	-	trans	NotSigInSun	NA	NA	1	Old	No	0	NA	Diff_nominal	No	Yes	Diff_nominal	No	NA	NA	NA
3_1181	SeqId_7019_13	Semaphorin-7A	Semaphorin-7A	O75326	8482	SEMA7A	chr3:186937256:A:T	rs34963554	3	186436977	187440720	chr3	186937256	A	T	0.577242	SEMA7A	15	74409289	74433958	NA	@ENSG00000073849_ST6GAL1_Chr3_186930485_187078553_+=intron_variant;intron_variant,non_coding_transcript_variant	-0.143855	0.0168257	16.9087	13	-	trans	NotSigInSun	NA	NA	1	Old	No	0	NA	Diff_Bonf	No	Yes	Diff_Bonf	No	NA	NA	NA
3_24	SeqId_14334_3	RECO	Recoverin	P35243	5957	RCVRN	chr3:165776997:C:G	rs2686408	3	165258405	166397096	chr3	165776997	C	G	0.632655	RCVRN	17	9896320	9905621	NA	@ENSG00000114200_BCHE_Chr3_165772904_165837472_-=downstream_gene_variant;intron_variant;intron_variant,NMD_transcript_variant	-0.128687	0.0168444	13.6623	42	-	trans	NotSigInSun	NA	NA	1	Old	No	0	NA	Diff_Bonf	No	Yes	Diff_Bonf	No	NA	NA	NA
1_5	SeqId_14334_3	RECO	Recoverin	P35243	5957	RCVRN	chr1:196701709:A:G	rs10754199	1	196177046	197203343	chr1	196701709	A	G	0.607804	RCVRN	17	9896320	9905621	NA	@ENSG00000000971_CFH_Chr1_196651878_196747504_+=downstream_gene_variant;intron_variant;intron_variant,non_coding_transcript_variant	-0.129828	0.0167859	13.9831	50	-	trans	NotSigInSun	NA	NA	1	Old	No	0	NA	Diff_Bonf	No	Yes	Diff_Bonf	No	NA	NA	NA
5_1483	SeqId_10892_8	OSMR	Oncostatin-M-specific receptor subunit beta	Q99650	9180	OSMR	chr5:39023091:C:A	rs58330611	5	38366114	39613535	chr5	39023091	C	A	0.602392	OSMR	5	38845858	38945596	NA	@ENSG00000164327_RICTOR_Chr5_38937919_39074408_-=intron_variant;intron_variant,NMD_transcript_variant;intron_variant,non_coding_transcript_variant*ENSG00000249089_AIG1P1_Chr5_39022411_39022558_+=downstream_gene_variant	0.177203	0.0167412	25.4553	125	+	cis	5:37886938-39907422:5_03	0.617387	1	2	Old	Yes	3	NA	Validated	No	Yes	Validated	No	NA	NA	NA
2_38	SeqId_3603_60	CLC7A	C-type lectin domain family 7 member A	Q9BXN2	64581	CLEC7A	chr2:3594771:T:C	rs3820897	2	3084852	4100596	chr2	3594771	T	C	0.797586	CLEC7A	12	10116777	10130258	NA	ENSG00000118004_COLEC11_Chr2_3594832_3644644_+=upstream_gene_variant	-0.261046	0.0221488	31.3364	10	-	trans	NotSigInSun	NA	NA	1	Old	No	0	NA	Diff_Bonf	No	Yes	Diff_Bonf	No	NA	NA	NA
17_11	SeqId_2752_62	BMP-14	Growth/differentiation factor 5	P43026	8200	GDF5	chr17:28367840:G:A	rs704	17	27548441	28970538	chr17	28367840	G	A	0.47343	GDF5	20	35433347	35454746	NA	ENSG00000244045_TMEM199_Chr17_28357581_28363683_+=downstream_gene_variant*@ENSG00000109072_VTN_Chr17_28367276_28373091_-=downstream_gene_variant;missense_variant*NA_CTB-96E2.2_ChrNA_NA_NA_NA=missense_variant*NA_CTB-96E2.3_ChrNA_NA_NA_NA=intron_variant,non_coding_transcript_variant*NA_CTB-96E2.7_ChrNA_NA_NA_NA=upstream_gene_variant*@ENSG00000004139_SARM1_Chr17_28364356_28404049_+=intron_variant,non_coding_transcript_variant;upstream_gene_variant*ENSG00000274529_SEBOX_Chr17_28364268_28365244_-=upstream_gene_variant	0.462751	0.0163545	175.399	288	-	trans	17:25082690-27800204:17_12	0.523253	1	1	Old	Yes	1	SeqId_2752_62=chr17:28367840:G:A	Validated	1	Yes	SeqId_2752_62=chr17:28367840:G:A	No	NA	NA	NA
7_72	SeqId_6510_56	RN128	E3 ubiquitin-protein ligase RNF128	Q8TEB7	79589	RNF128	chr7:95305886:CA:C	rs3917549;rs397730288	7	94804888	95937663	chr7	95305886	CA	C	0.192552	RNF128	X	106693794	106796993	NA	@ENSG00000005421_PON1_Chr7_95297676_95324707_-=intron_variant;intron_variant,NMD_transcript_variant;upstream_gene_variant	0.254183	0.0205875	34.2934	39	+	trans	Without_overlap_Sun	0	0	1	Old	Yes	3	NA	Validated	No	No	Validated	No	NA	NA	NA
3_1484	SeqId_6510_56	RN128	E3 ubiquitin-protein ligase RNF128	Q8TEB7	79589	RNF128	chr3:165744596:A:G	rs62295960	3	165234609	166256223	chr3	165744596	A	G	0.270536	RNF128	X	106693794	106796993	NA	intergenic_variant	0.128831	0.0182873	11.7311	26	+	trans	Without_overlap_Sun	0	0	1	Old	No	0	NA	Diff_Bonf	No	Yes	Diff_Bonf	No	NA	NA	NA
17_11	SeqId_6510_56	RN128	E3 ubiquitin-protein ligase RNF128	Q8TEB7	79589	RNF128	chr17:28367840:G:A	rs704	17	27765920	28906680	chr17	28367840	G	A	0.47343	RNF128	X	106693794	106796993	NA	ENSG00000244045_TMEM199_Chr17_28357581_28363683_+=downstream_gene_variant*@ENSG00000109072_VTN_Chr17_28367276_28373091_-=downstream_gene_variant;missense_variant*NA_CTB-96E2.2_ChrNA_NA_NA_NA=missense_variant*NA_CTB-96E2.3_ChrNA_NA_NA_NA=intron_variant,non_coding_transcript_variant*NA_CTB-96E2.7_ChrNA_NA_NA_NA=upstream_gene_variant*@ENSG00000004139_SARM1_Chr17_28364356_28404049_+=intron_variant,non_coding_transcript_variant;upstream_gene_variant*ENSG00000274529_SEBOX_Chr17_28364268_28365244_-=upstream_gene_variant	0.143766	0.0163226	17.894	31	+	trans	17:25572852-27740139:17_12	0.52635	1	1	Old	No	0	NA	Diff_Bonf	No	Yes	Diff_Bonf	No	NA	NA	NA
1_5	SeqId_13411_21	RNF41	E3 ubiquitin-protein ligase NRDP1	Q9H4P4	NA	RNF41	chr1:196677131:A:G	rs572515	1	196177046	197248023	chr1	196677131	A	G	0.610715	RNF41	12	56202175	56221933	NA	@ENSG00000000971_CFH_Chr1_196651878_196747504_+=downstream_gene_variant;intron_variant;non_coding_transcript_exon_variant,non_coding_transcript_variant	0.135681	0.0167748	15.2184	83	-	trans	NotIncludedInSun	NA	NA	1	Old	No	0	NA	Diff_Bonf	No	No	Diff_Bonf	No	NA	NA	NA
2_38	SeqId_13411_21	RNF41	E3 ubiquitin-protein ligase NRDP1	Q9H4P4	NA	RNF41	chr2:3594771:T:C	rs3820897	2	3088888	4100596	chr2	3594771	T	C	0.797586	RNF41	12	56202175	56221933	NA	ENSG00000118004_COLEC11_Chr2_3594832_3644644_+=upstream_gene_variant	-0.182961	0.0221465	15.8418	5	-	trans	NotIncludedInSun	NA	NA	1	Old	No	0	NA	Diff_Bonf	No	Yes	Diff_Bonf	No	NA	NA	NA
4_1485	SeqId_5663_18	PF4V	Platelet factor 4 variant	P10720	5197	PF4V1	chr4:73848233:T:C	rs7658970	4	73348233	74353224	chr4	73848233	T	C	0.707211	PF4V1	4	73853189	73854155	#ENSG00000109272_PF4V1_Chr4_73853189_73854155_+=upstream_gene_variant	@ENSG00000250550_PPBPP1_Chr4_73847866_73848829_+=intron_variant,non_coding_transcript_variant*@ENSG00000124875_CXCL6_Chr4_73836497_73849064_+=intron_variant,non_coding_transcript_variant	-0.135736	0.0179648	13.3801	7	+	cis	4:73698118-75875713:4_14	0.461514	1	1	Old	No	0	NA	Diff_Bonf	No	Yes	Diff_Bonf	Yes	Yes	0.9874	chr4:73853224:C:A
1_5	SeqId_18285_6	SVIP	Small VCP/p97-interacting protein	Q8NHG7	258010	SVIP	chr1:196689149:T:C	rs7529589	1	196177046	197412290	chr1	196689149	T	C	0.608501	SVIP	11	22813799	22830299	NA	@ENSG00000000971_CFH_Chr1_196651878_196747504_+=intron_variant;intron_variant,non_coding_transcript_variant	-0.17056	0.0167989	23.4935	101	-	trans	NotIncludedInSun	NA	NA	1	Old	Yes	3	NA	Validated	No	Yes	Validated	No	NA	NA	NA
3_1486	SeqId_5103_30	MO2R1	Cell surface glycoprotein CD200 receptor 1	Q8TD46	131450	CD200R1	chr3:112871493:G:A	rs6805959	3	112302672	113581438	chr3	112871493	G	A	0.302716	CD200R1	3	112921209	112975122	NA	intergenic_variant	0.190654	0.0177165	26.2807	124	-	cis	3:111568286-113634990:3_28	0.618747	1	1	Old	No	0	NA	Diff_Bonf	No	Yes	Diff_Bonf	No	NA	NA	NA
3_277	SeqId_5103_30	MO2R1	Cell surface glycoprotein CD200 receptor 1	Q8TD46	131450	CD200R1	chr3:98664718:G:A	rs34211178	3	98135347	99215649	chr3	98664718	G	A	0.448354	CD200R1	3	112921209	112975122	NA	ENSG00000244153_WWP1P1_Chr3_98657802_98660570_+=downstream_gene_variant	-0.138159	0.0166956	15.8919	14	-	trans	Without_overlap_Sun	0	0	1	Old	No	0	NA	Diff_nominal	No	Yes	Diff_nominal	No	NA	NA	NA
17_119	SeqId_5103_30	MO2R1	Cell surface glycoprotein CD200 receptor 1	Q8TD46	131450	CD200R1	chr17:7176936:CCCCCAGCCCCAG:C	rs758641530	17	6587693	7676936	chr17	7176936	CCCCCAGCCCCAG	C	0.00557314	CD200R1	3	112921209	112975122	NA	@ENSG00000141505_ASGR1_Chr17_7173431_7179564_-=intron_variant;intron_variant,non_coding_transcript_variant	0.971744	0.120994	15.0159	7	-	trans	Without_overlap_Sun	0	0	1	Old	No	0	NA	NA	No	Yes	NA	No	NA	NA	NA
3_97	SeqId_3052_8	Fas ligand, soluble	Tumor necrosis factor ligand superfamily member 6, soluble form	P48023	356	FASLG	chr3:49684099:G:A	rs3197999	3	46626729	52566201	chr3	49684099	G	A	0.282868	FASLG	1	172659018	172666874	NA	@ENSG00000173531_MST1_Chr3_49683947_49689501_-=downstream_gene_variant;missense_variant;non_coding_transcript_exon_variant,non_coding_transcript_variant*ENSG00000164062_APEH_Chr3_49674002_49683963_+=downstream_gene_variant*NA_AC099668.5_ChrNA_NA_NA_NA=downstream_gene_variant	0.45227	0.0181933	135.686	1378	+	trans	3:48385350-50731861:3_16	1	0.422516	1	Old	Yes	1	SeqId_3052_8=chr3:49684099:G:A	Validated	1	Yes	SeqId_3052_8=chr3:49684099:G:A	No	NA	NA	NA
1_1356	SeqId_9061_3	ARHGA	Rho guanine nucleotide exchange factor 10	O15013	9639	ARHGEF10	chr1:196750586:A:G	rs529541	1	196210797	197356498	chr1	196750586	A	G	0.164737	ARHGEF10	8	1823976	1958641	NA	ENSG00000000971_CFH_Chr1_196651878_196747504_+=downstream_gene_variant	0.157801	0.021799	12.3446	27	+	trans	1:195646387-197910030:1_81	0.506131	1	1	Old	No	0	NA	Diff_nominal	No	Yes	Diff_nominal	No	NA	NA	NA
17_11	SeqId_9061_3	ARHGA	Rho guanine nucleotide exchange factor 10	O15013	9639	ARHGEF10	chr17:28367840:G:A	rs704	17	27785970	28906680	chr17	28367840	G	A	0.47343	ARHGEF10	8	1823976	1958641	NA	ENSG00000244045_TMEM199_Chr17_28357581_28363683_+=downstream_gene_variant*@ENSG00000109072_VTN_Chr17_28367276_28373091_-=downstream_gene_variant;missense_variant*NA_CTB-96E2.2_ChrNA_NA_NA_NA=missense_variant*NA_CTB-96E2.3_ChrNA_NA_NA_NA=intron_variant,non_coding_transcript_variant*NA_CTB-96E2.7_ChrNA_NA_NA_NA=upstream_gene_variant*@ENSG00000004139_SARM1_Chr17_28364356_28404049_+=intron_variant,non_coding_transcript_variant;upstream_gene_variant*ENSG00000274529_SEBOX_Chr17_28364268_28365244_-=upstream_gene_variant	0.139523	0.0163438	16.8599	33	+	trans	Without_overlap_Sun	0	0	1	Old	Yes	3	NA	Validated	No	No	Validated	No	NA	NA	NA
14_128	SeqId_12630_8	ARFP2	Arfaptin-2	P53365	23647	ARFIP2	chr14:94378610:C:T	rs28929474	14	93871805	94878610	chr14	94378610	C	T	0.0186975	ARFIP2	11	6474683	6481479	NA	@ENSG00000197249_SERPINA1_Chr14_94376747_94390693_-=3_prime_UTR_variant,NMD_transcript_variant;downstream_gene_variant;missense_variant	-0.569625	0.0605988	20.2628	2	-	trans	14:93838142-95844947:14_20	0.501695	1	1	Old	No	0	NA	NA	No	Yes	NA	No	NA	NA	NA
3_37	SeqId_9271_101	STIM1	Stromal interaction molecule 1	Q13586	6786	STIM1	chr3:165762312:G:A	rs6445035	3	165222014	166489067	chr3	165762312	G	A	0.203503	STIM1	11	3854527	4093210	NA	intergenic_variant	0.178821	0.020119	18.2067	96	+	trans	Without_overlap_Sun	0	0	1	Old	No	0	NA	Diff_Bonf	No	Yes	Diff_Bonf	No	NA	NA	NA
1_5	SeqId_9271_101	STIM1	Stromal interaction molecule 1	Q13586	6786	STIM1	chr1:196697958:A:T	rs28853072	1	196025417	197708502	chr1	196697958	A	T	0.607735	STIM1	11	3854527	4093210	NA	@ENSG00000000971_CFH_Chr1_196651878_196747504_+=intron_variant;intron_variant,non_coding_transcript_variant	-0.25078	0.0168027	49.6447	267	+	trans	Without_overlap_Sun	0	0	1	Old	Yes	3	SeqId_9271_101=chr1:196688284:A:G	Validated	1	Yes	SeqId_9271_101=chr1:196688284:A:G	No	NA	NA	NA
4_50	SeqId_2911_27	Midkine	Midkine	P21741	4192	MDK	chr4:186253529:A:G	rs4253311	4	185718785	186757146	chr4	186253529	A	G	0.513973	MDK	11	46380756	46383837	NA	@ENSG00000164344_KLKB1_Chr4_186208979_186258471_+=downstream_gene_variant;intron_variant;intron_variant,non_coding_transcript_variant	0.13933	0.01623	17.0406	32	+	trans	NotSigInSun	NA	NA	1	Old	No	0	NA	Diff_nominal	No	No	Diff_nominal	No	NA	NA	NA
7_72	SeqId_8791_151	Carbonic Anhydrase VA	Carbonic anhydrase 5A, mitochondrial	P35218	763	CA5A	chr7:95305886:CA:C	rs3917549;rs397730288	7	94780936	95933958	chr7	95305886	CA	C	0.192552	CA5A	16	87881546	87936529	NA	@ENSG00000005421_PON1_Chr7_95297676_95324707_-=intron_variant;intron_variant,NMD_transcript_variant;upstream_gene_variant	0.208741	0.0206134	23.3751	99	-	trans	7:93934200-95946255:7_17	0.573057	1	1	Old	Yes	3	NA	Validated	No	Yes	Validated	No	NA	NA	NA
9_146	SeqId_3647_49	TLR4:MD-2 complex	Toll-like receptor 4:Lymphocyte antigen 96 complex	O00206 Q9Y6Y9	23643	LY96	chr9:133263362:GCGCCCACCACTA:G	.	9	132709554	133974633	chr9	133263362	GCGCCCACCACTA	G	0.204329	LY96	8	73991352	74029087	NA	@ENSG00000175164_ABO_Chr9_133250401_133275219_-=intron_variant;intron_variant,non_coding_transcript_variant	-0.256588	0.0202975	35.9036	68	+	trans	9:135138765-137172323:9_23	0.617053	1	1	Old	Yes	3	NA	Validated	No	Yes	Validated	No	NA	NA	NA
9_1487	SeqId_3647_49	TLR4:MD-2 complex	Toll-like receptor 4:Lymphocyte antigen 96 complex	O00206 Q9Y6Y9	23643	LY96	chr9:117705298:C:T	rs10818073	9	117001627	118714109	chr9	117705298	C	T	0.0580715	LY96	8	73991352	74029087	NA	@ENSG00000136869_TLR4_Chr9_117704175_117724730_+=intron_variant;intron_variant,non_coding_transcript_variant;upstream_gene_variant*ENSG00000201444_RNU6-1082P_Chr9_117707996_117708102_-=downstream_gene_variant	-0.926705	0.0345118	158.095	271	+	trans	9:119310812-121535769:9_17	0.76967	1	1	Old	No	0	NA	Diff_Bonf	No	Yes	Diff_Bonf	No	NA	NA	NA
8_1471	SeqId_3647_49	TLR4:MD-2 complex	Toll-like receptor 4:Lymphocyte antigen 96 complex	O00206 Q9Y6Y9	23643	LY96	chr8:74004849:A:G	rs6472812	8	73504849	74504849	chr8	74004849	A	G	0.959325	LY96	8	73991352	74029087	#@ENSG00000154589_LY96_Chr8_73991352_74029087_+=intron_variant;missense_variant	NA	0.319999	0.0461331	11.3956	1	+	cis	8:73864055-75918578:8_13	0.486731	1	1	Old	No	0	NA	Diff_Bonf	No	Yes	Diff_Bonf	No	NA	NA	NA
1_5	SeqId_13514_121	Rab-1C	Ras-related protein Rab-35	Q15286	11021	RAB35	chr1:196694952:A:G	rs7546015	1	196025417	197708502	chr1	196694952	A	G	0.60871	RAB35	12	120095095	120117502	NA	@ENSG00000000971_CFH_Chr1_196651878_196747504_+=intron_variant;intron_variant,non_coding_transcript_variant	-0.244147	0.0167964	47.1423	264	-	trans	Without_overlap_Sun	0	0	1	Old	Yes	3	NA	Validated	No	Yes	Validated	No	NA	NA	NA
17_11	SeqId_13514_121	Rab-1C	Ras-related protein Rab-35	Q15286	11021	RAB35	chr17:28367840:G:A	rs704	17	27652803	28937923	chr17	28367840	G	A	0.47343	RAB35	12	120095095	120117502	NA	ENSG00000244045_TMEM199_Chr17_28357581_28363683_+=downstream_gene_variant*@ENSG00000109072_VTN_Chr17_28367276_28373091_-=downstream_gene_variant;missense_variant*NA_CTB-96E2.2_ChrNA_NA_NA_NA=missense_variant*NA_CTB-96E2.3_ChrNA_NA_NA_NA=intron_variant,non_coding_transcript_variant*NA_CTB-96E2.7_ChrNA_NA_NA_NA=upstream_gene_variant*@ENSG00000004139_SARM1_Chr17_28364356_28404049_+=intron_variant,non_coding_transcript_variant;upstream_gene_variant*ENSG00000274529_SEBOX_Chr17_28364268_28365244_-=upstream_gene_variant	0.256902	0.0163571	54.8601	99	-	trans	17:25572852-27740139:17_12	0.592959	1	1	Old	Yes	1	SeqId_13514_121=chr17:28367840:G:A	Validated	1	Yes	SeqId_13514_121=chr17:28367840:G:A	No	NA	NA	NA
3_37	SeqId_13514_121	Rab-1C	Ras-related protein Rab-35	Q15286	11021	RAB35	chr3:165762312:G:A	rs6445035	3	165260452	166281347	chr3	165762312	G	A	0.203503	RAB35	12	120095095	120117502	NA	intergenic_variant	0.147137	0.0201281	12.5734	13	-	trans	Without_overlap_Sun	0	0	1	Old	No	0	NA	Diff_Bonf	No	Yes	Diff_Bonf	No	NA	NA	NA
1_5	SeqId_11565_58	ZNF23	Zinc finger protein 23	P17027	NA	ZNF23	chr1:196701709:A:G	rs10754199	1	196025417	197515549	chr1	196701709	A	G	0.607804	ZNF23	16	71447597	71463095	NA	@ENSG00000000971_CFH_Chr1_196651878_196747504_+=downstream_gene_variant;intron_variant;intron_variant,non_coding_transcript_variant	0.246848	0.0167872	48.2198	202	-	trans	NotSigInSun	NA	NA	1	Old	Yes	3	NA	Validated	No	Yes	Validated	No	NA	NA	NA
19_141	SeqId_4905_63	Coactosin-like protein	Coactosin-like protein	Q14019	23406	COTL1	chr19:44908684:T:C	rs429358	19	44383210	45424977	chr19	44908684	T	C	0.147963	COTL1	16	84565594	84618077	NA	ENSG00000130204_TOMM40_Chr19_44890569_44903689_+=downstream_gene_variant*NA_CTB-129P6.7_ChrNA_NA_NA_NA=upstream_gene_variant*@ENSG00000130203_APOE_Chr19_44905754_44909393_+=downstream_gene_variant;missense_variant	-0.278668	0.0235079	31.6893	31	-	trans	NotSigInSun	NA	NA	1	Old	Yes	1	SeqId_4905_63=chr19:44908684:T:C	Validated	1	Yes	SeqId_4905_63=chr19:44908684:T:C	No	NA	NA	NA
17_11	SeqId_4905_63	Coactosin-like protein	Coactosin-like protein	Q14019	23406	COTL1	chr17:28367840:G:A	rs704	17	27785970	28913121	chr17	28367840	G	A	0.47343	COTL1	16	84565594	84618077	NA	ENSG00000244045_TMEM199_Chr17_28357581_28363683_+=downstream_gene_variant*@ENSG00000109072_VTN_Chr17_28367276_28373091_-=downstream_gene_variant;missense_variant*NA_CTB-96E2.2_ChrNA_NA_NA_NA=missense_variant*NA_CTB-96E2.3_ChrNA_NA_NA_NA=intron_variant,non_coding_transcript_variant*NA_CTB-96E2.7_ChrNA_NA_NA_NA=upstream_gene_variant*@ENSG00000004139_SARM1_Chr17_28364356_28404049_+=intron_variant,non_coding_transcript_variant;upstream_gene_variant*ENSG00000274529_SEBOX_Chr17_28364268_28365244_-=upstream_gene_variant	0.128198	0.0163396	14.3666	34	-	trans	NotSigInSun	NA	NA	1	Old	No	0	NA	Diff_Bonf	No	No	Diff_Bonf	No	NA	NA	NA
16_1488	SeqId_11208_15	NAGPA	N-acetylglucosamine-1-phosphodiester alpha-N-acetylglucosaminidase	Q9UK23	NA	NAGPA	chr16:5029465:A:G	rs12599777	16	4460850	5565227	chr16	5029465	A	G	0.190382	NAGPA	16	5024844	5034141	#@ENSG00000103174_NAGPA_Chr16_5024844_5034141_-=downstream_gene_variant;intron_variant;intron_variant,NMD_transcript_variant;intron_variant,non_coding_transcript_variant;non_coding_transcript_exon_variant,non_coding_transcript_variant;upstream_gene_variant	NA_RP11-165E7.1_ChrNA_NA_NA_NA=intron_variant,non_coding_transcript_variant;upstream_gene_variant*ENSG00000033011_ALG1_Chr16_5033960_5087379_+=upstream_gene_variant	-0.321109	0.0209418	52.3398	92	-	cis	16:4010851-6116466:16_07	0.524491	1	2	Old	No	0	SeqId_11208_15=chr16:5024424:A:G	Diff_Bonf	1	Yes	SeqId_11208_15=chr16:5024424:A:G	No	NA	NA	NA
12_1489	SeqId_13416_8	T132D	Transmembrane protein 132D	Q14C87	NA	TMEM132D	chr12:129599695:C:A	rs7312176	12	129088668	130165453	chr12	129599695	C	A	0.059495	TMEM132D	12	129071725	129903666	#@ENSG00000151952_TMEM132D_Chr12_129071725_129903666_-=intron_variant	NA	0.570569	0.034514	60.6623	34	-	cis	12:129073213-131111157:12_44	0.528368	1	1	Old	No	0	NA	Diff_Bonf	No	Yes	Diff_Bonf	No	NA	NA	NA
6_1148	SeqId_19437_61	L-VEGF165	Isoform L-VEGF165	P15692	NA	VEGFA	chr6:43960774:G:T	rs4320361	6	43443861	44465519	chr6	43960774	G	T	0.458477	VEGFA	6	43770184	43786487	NA	intergenic_variant	-0.205609	0.0167917	33.7461	37	+	cis	NotIncludedInSun	NA	NA	1	Old	Yes	3	NA	Validated	No	Yes	Validated	No	NA	NA	NA
12_61	SeqId_17515_6	STCH	Heat shock 70 kDa protein 13	P48723	6782	HSPA13	chr12:101826225:C:G	rs4764824	12	101101436	102444869	chr12	101826225	C	G	0.297381	HSPA13	21	14371115	14383484	NA	@ENSG00000111670_GNPTAB_Chr12_101745497_101830938_-=intron_variant	-0.269661	0.0180397	49.796	453	-	trans	NotIncludedInSun	NA	NA	1	Old	Yes	3	NA	Validated	No	Yes	Validated	No	NA	NA	NA
21_1490	SeqId_17515_6	STCH	Heat shock 70 kDa protein 13	P48723	6782	HSPA13	chr21:14363354:T:C	rs9982492	21	13856610	14894333	chr21	14363354	T	C	0.76604	HSPA13	21	14371115	14383484	NA	ENSG00000243064_ABCC13_Chr21_14236206_14362754_+=downstream_gene_variant	-0.154227	0.0195024	14.5827	23	-	cis	NotIncludedInSun	NA	NA	1	Old	No	0	NA	Diff_nominal	No	Yes	Diff_nominal	No	NA	NA	NA
17_11	SeqId_7934_11	NDRG4	Protein NDRG4	Q9ULP0	65009	NDRG4	chr17:28367840:G:A	rs704	17	27867840	28867840	chr17	28367840	G	A	0.47343	NDRG4	16	58462846	58513628	NA	ENSG00000244045_TMEM199_Chr17_28357581_28363683_+=downstream_gene_variant*@ENSG00000109072_VTN_Chr17_28367276_28373091_-=downstream_gene_variant;missense_variant*NA_CTB-96E2.2_ChrNA_NA_NA_NA=missense_variant*NA_CTB-96E2.3_ChrNA_NA_NA_NA=intron_variant,non_coding_transcript_variant*NA_CTB-96E2.7_ChrNA_NA_NA_NA=upstream_gene_variant*@ENSG00000004139_SARM1_Chr17_28364356_28404049_+=intron_variant,non_coding_transcript_variant;upstream_gene_variant*ENSG00000274529_SEBOX_Chr17_28364268_28365244_-=upstream_gene_variant	0.11918	0.0163474	12.5102	1	+	trans	Without_overlap_Sun	0	0	1	Old	Yes	3	NA	Validated	No	Yes	Validated	No	NA	NA	NA
2_1114	SeqId_4148_49	PAPP-A	Pappalysin-1	Q13219	5069	PAPPA	chr2:61457429:G:A	rs778139	2	60620491	61986085	chr2	61457429	G	A	0.49086	PAPPA	9	116153804	116402322	NA	@ENSG00000115464_USP34_Chr2_61187463_61470769_-=intron_variant;intron_variant,NMD_transcript_variant	-0.147615	0.0163515	18.7557	172	+	trans	NotSigInSun	NA	NA	1	Old	No	0	NA	Diff_nominal	No	Yes	Diff_nominal	No	NA	NA	NA
3_1491	SeqId_4148_49	PAPP-A	Pappalysin-1	Q13219	5069	PAPPA	chr3:128603030:AG:A	rs11359909;rs398082450;rs397713902	3	128081625	129197025	chr3	128603030	AG	A	0.886674	PAPPA	9	116153804	116402322	NA	intergenic_variant	0.194101	0.0261219	12.9661	25	+	trans	NotSigInSun	NA	NA	1	Old	No	0	NA	Diff_nominal	No	Yes	Diff_nominal	No	NA	NA	NA
3_155	SeqId_19296_51	MLRA	Myosin regulatory light chain 2, atrial isoform	Q01449	58498	MYL7	chr3:186669510:T:G	rs16860974	3	185930640	187328367	chr3	186669510	T	G	0.166264	MYL7	7	44138864	44141332	NA	NA_RP11-573D15.8_ChrNA_NA_NA_NA=intron_variant,non_coding_transcript_variant;upstream_gene_variant*@ENSG00000113905_HRG_Chr3_186660216_186678240_+=downstream_gene_variant;intron_variant;intron_variant,non_coding_transcript_variant	0.616004	0.0216377	10000	382	-	trans	NotIncludedInSun	NA	NA	4	New	Yes	1	SeqId_19296_51=chr3:186677647:C:T	Validated	1	Yes	SeqId_19296_51=chr3:186677647:C:T	No	NA	NA	NA
4_50	SeqId_19296_51	MLRA	Myosin regulatory light chain 2, atrial isoform	Q01449	58498	MYL7	chr4:186220857:CA:C	rs34970894;rs397878847	4	185699471	186758649	chr4	186220857	CA	C	0.513382	MYL7	7	44138864	44141332	NA	@ENSG00000164344_KLKB1_Chr4_186208979_186258471_+=intron_variant	-0.175027	0.0162332	26.3783	77	-	trans	NotIncludedInSun	NA	NA	1	Old	No	0	NA	Diff_Bonf	No	No	Diff_Bonf	No	NA	NA	NA
3_97	SeqId_4407_10	MSP	Hepatocyte growth factor-like protein	P26927	4485	MST1	chr3:49619356:G:T	rs11919311	3	45942469	47421545	chr3	49619356	G	T	0.521937	MST1	3	49683947	49689501	NA	@ENSG00000164061_BSN_Chr3_49554489_49671545_+=intron_variant	0.598762	0.0161439	10000	3120	-	cis	NotIncludedInSun	NA	NA	6	New	Yes	1	SeqId_4407_10=chr3:49684099:G:A	Validated	1	Yes	SeqId_4407_10=chr3:49684099:G:A	No	NA	NA	NA
3_1492	SeqId_4407_10	MSP	Hepatocyte growth factor-like protein	P26927	4485	MST1	chr3:51921699:A:G	rs111632417	3	51421699	52421699	chr3	51921699	A	G	0.0775428	MST1	3	49683947	49689501	NA	intergenic_variant	-0.340734	0.0321148	25.5717	1	-	trans	LostINliftOver	LostINliftOver	LostINliftOver	0	No	NA	NA	NA	NA	NA	Yes	NA	No	NA	NA	NA
4_50	SeqId_4407_10	MSP	Hepatocyte growth factor-like protein	P26927	4485	MST1	chr4:186232632:T:C	rs4241818	4	185694478	186776840	chr4	186232632	T	C	0.513624	MST1	3	49683947	49689501	NA	@ENSG00000164344_KLKB1_Chr4_186208979_186258471_+=intron_variant;intron_variant,non_coding_transcript_variant	-0.255676	0.016173	55.5675	151	-	trans	NotIncludedInSun	NA	NA	1	Old	No	0	NA	Diff_Bonf	No	No	Diff_Bonf	No	NA	NA	NA
8_1493	SeqId_2602_2	Angiopoietin-2	Angiopoietin-2	O15123	285	ANGPT2	chr8:6445504:G:A	rs2584	8	5916121	6953935	chr8	6445504	G	A	0.351054	ANGPT2	8	6499651	6563409	NA	@ENSG00000147316_MCPH1_Chr8_6406592_6648504_+=synonymous_variant	-0.145547	0.0171607	16.6528	5	-	cis	NotSigInSun	NA	NA	1	Old	No	0	NA	Diff_nominal	No	Yes	Diff_nominal	No	NA	NA	NA
10_648	SeqId_9326_33	ITI heavy chain H2	Inter-alpha-trypsin inhibitor heavy chain H2	P19823	3698	ITIH2	chr10:7712373:T:C	rs73621271	10	7122602	8524448	chr10	7712373	T	C	0.0665815	ITIH2	10	7703269	7749520	#@ENSG00000151655_ITIH2_Chr10_7703269_7749520_+=intron_variant;intron_variant,non_coding_transcript_variant	NA	1.03896	0.0329081	218.041	361	+	cis	NotIncludedInSun	NA	NA	2	Old	Yes	1	SeqId_9326_33=chr10:7707220:C:T	Validated	1	Yes	SeqId_9326_33=chr10:7707220:C:T	No	NA	NA	NA
4_50	SeqId_7155_46	C4b-binding protein beta chain	C4b-binding protein beta chain	P20851	725	C4BPB	chr4:186248013:C:T	rs1973612	4	185718785	186753529	chr4	186248013	C	T	0.513709	C4BPB	1	207088842	207099993	NA	@ENSG00000164344_KLKB1_Chr4_186208979_186258471_+=intron_variant;intron_variant,non_coding_transcript_variant;upstream_gene_variant	0.129151	0.0162195	14.7737	27	+	trans	NotIncludedInSun	NA	NA	1	Old	No	0	NA	Diff_Bonf	No	No	Diff_Bonf	No	NA	NA	NA
4_507	SeqId_5139_32	UNC5H3	Netrin receptor UNC5C	O95185	8633	UNC5C	chr4:95518464:T:C	rs7668120	4	94968919	96240857	chr4	95518464	T	C	0.351966	UNC5C	4	95162504	95549206	#@ENSG00000182168_UNC5C_Chr4_95162504_95549206_-=intron_variant	NA	0.199007	0.0171741	30.3223	436	-	cis	4:95391018-97662008:4_25	0.560081	1	2	Old	No	0	NA	Diff_nominal	No	Yes	Diff_nominal	No	NA	NA	NA
12_147	SeqId_3285_23	C1r	Complement C1r subcomponent	P00736	715	C1R	chr12:7063032:G:A	rs12146727	12	6461967	7617093	chr12	7063032	G	A	0.128391	C1R	12	7080209	7092607	NA	@ENSG00000182326_C1S_Chr12_6988259_7071032_+=5_prime_UTR_variant;downstream_gene_variant;intron_variant;missense_variant;missense_variant,NMD_transcript_variant;non_coding_transcript_exon_variant,non_coding_transcript_variant;upstream_gene_variant	-0.348135	0.0245452	44.9356	82	-	cis	NotIncludedInSun	NA	NA	1	Old	Yes	1	SeqId_3285_23=chr12:7071136:TATTTA:T	Validated	1	Yes	SeqId_3285_23=chr12:7071136:TATTTA:T	No	NA	NA	NA
11_706	SeqId_3285_23	C1r	Complement C1r subcomponent	P00736	715	C1R	chr11:57621078:G:A	rs7117896	11	57101535	58303208	chr11	57621078	G	A	0.273	C1R	12	7080209	7092607	NA	intergenic_variant	-0.139808	0.0183231	13.6299	40	-	trans	NotIncludedInSun	NA	NA	1	Old	No	0	NA	Diff_Bonf	No	Yes	Diff_Bonf	No	NA	NA	NA
4_50	SeqId_3285_23	C1r	Complement C1r subcomponent	P00736	715	C1R	chr4:186243195:G:A	rs4253281	4	185694478	186776840	chr4	186243195	G	A	0.513534	C1R	12	7080209	7092607	NA	@ENSG00000164344_KLKB1_Chr4_186208979_186258471_+=downstream_gene_variant;intron_variant;intron_variant,non_coding_transcript_variant	0.185539	0.0162201	29.5727	97	-	trans	NotIncludedInSun	NA	NA	1	Old	No	0	NA	Diff_Bonf	No	No	Diff_Bonf	No	NA	NA	NA
14_681	SeqId_3285_23	C1r	Complement C1r subcomponent	P00736	715	C1R	chr14:105753657:T:C	rs4774042	14	105204020	106265687	chr14	105753657	T	C	0.289757	C1R	12	7080209	7092607	NA	NA_NA_ChrNA_NA_NA_NA=	-0.136392	0.019208	11.9064	23	-	trans	NotIncludedInSun	NA	NA	1	Old	No	0	NA	Diff_nominal	No	Yes	Diff_nominal	No	NA	NA	NA
1_1494	SeqId_14151_4	UCRP	Ubiquitin-like protein ISG15	P05161	9636	ISG15	chr1:1014228:G:A	rs1921	1	415107	1630420	chr1	1014228	G	A	0.377358	ISG15	1	1001138	1014541	#@ENSG00000187608_ISG15_Chr1_1001138_1014541_+=missense_variant	NA_RP11-54O7.11_ChrNA_NA_NA_NA=upstream_gene_variant	0.347233	0.0191103	73.0495	157	+	cis	1:0-1958953:1_01	0.620389	1	2	Old	Yes	1	SeqId_14151_4=chr1:1013541:T:C	Validated	1	Yes	SeqId_14151_4=chr1:1013541:T:C	No	NA	NA	NA
3_37	SeqId_12521_3	CDN2C	Cyclin-dependent kinase 4 inhibitor C	P42773	1031	CDKN2C	chr3:165773492:C:T	rs1803274	3	165219231	166597130	chr3	165773492	C	T	0.20253	CDKN2C	1	50960745	50974633	NA	@ENSG00000114200_BCHE_Chr3_165772904_165837472_-=3_prime_UTR_variant,NMD_transcript_variant;downstream_gene_variant;missense_variant	0.209214	0.0201561	24.5134	372	+	trans	NotIncludedInSun	NA	NA	1	Old	No	0	NA	Diff_Bonf	No	Yes	Diff_Bonf	No	NA	NA	NA
1_5	SeqId_12521_3	CDN2C	Cyclin-dependent kinase 4 inhibitor C	P42773	1031	CDKN2C	chr1:196697958:A:T	rs28853072	1	196025417	197708502	chr1	196697958	A	T	0.607735	CDKN2C	1	50960745	50974633	NA	@ENSG00000000971_CFH_Chr1_196651878_196747504_+=intron_variant;intron_variant,non_coding_transcript_variant	-0.247598	0.0168075	48.392	267	+	trans	NotIncludedInSun	NA	NA	1	Old	Yes	3	SeqId_12521_3=chr1:196688284:A:G	Validated	1	Yes	SeqId_12521_3=chr1:196688284:A:G	No	NA	NA	NA
1_5	SeqId_2979_8	ENA-78	C-X-C motif chemokine 5	P42830	6374	CXCL5	chr1:196695521:C:T	rs10922098	1	196177046	197248023	chr1	196695521	C	T	0.60707	CXCL5	4	73995642	73998779	NA	@ENSG00000000971_CFH_Chr1_196651878_196747504_+=intron_variant;intron_variant,non_coding_transcript_variant	-0.120149	0.0167777	12.0971	83	-	trans	Without_overlap_Sun	0	0	1	Old	No	0	NA	Diff_Bonf	No	Yes	Diff_Bonf	No	NA	NA	NA
3_1495	SeqId_9005_16	PLXA1	Plexin-A1	Q9UIW2	5361	PLXNA1	chr3:126977600:T:C	rs7614847	3	126182085	127562656	chr3	126977600	T	C	0.314899	PLXNA1	3	126988594	127037392	NA	NA_RP11-61K12.2_ChrNA_NA_NA_NA=downstream_gene_variant	-0.211628	0.0174107	33.2682	159	+	cis	3:125688271-127781499:3_36	0.659542	1	1	Old	No	0	NA	Diff_Bonf	No	Yes	Diff_Bonf	No	NA	NA	NA
2_67	SeqId_9005_16	PLXA1	Plexin-A1	Q9UIW2	5361	PLXNA1	chr2:27508073:T:C	rs1260326	2	26875230	28030004	chr2	27508073	T	C	0.59098	PLXNA1	3	126988594	127037392	NA	@ENSG00000084734_GCKR_Chr2_27496842_27523684_+=downstream_gene_variant;missense_variant,splice_region_variant;splice_region_variant,non_coding_transcript_exon_variant,non_coding_transcript_variant	0.125377	0.0167742	13.1104	8	+	trans	Without_overlap_Sun	0	0	1	Old	No	0	NA	Diff_Bonf	No	Yes	Diff_Bonf	No	NA	NA	NA
14_1496	SeqId_7753_21	HTAI2	Oxidoreductase HTATIP2	Q9BUP3	10553	HTATIP2	chr14:65330128:G:C	rs2127870	14	64769214	66313085	chr14	65330128	G	C	0.785961	HTATIP2	11	20363685	20383783	NA	ENSG00000266740_MIR4708_Chr14_65335117_65335183_-=downstream_gene_variant	-0.291284	0.0196027	49.2186	230	+	trans	14:64681999-67287921:14_11	0.592447	1	1	Old	Yes	1	SeqId_7753_21=chr14:65330128:G:C	Validated	1	Yes	SeqId_7753_21=chr14:65330128:G:C	No	NA	NA	NA
17_11	SeqId_7753_21	HTAI2	Oxidoreductase HTATIP2	Q9BUP3	10553	HTATIP2	chr17:28367840:G:A	rs704	17	27785970	28891573	chr17	28367840	G	A	0.47343	HTATIP2	11	20363685	20383783	NA	ENSG00000244045_TMEM199_Chr17_28357581_28363683_+=downstream_gene_variant*@ENSG00000109072_VTN_Chr17_28367276_28373091_-=downstream_gene_variant;missense_variant*NA_CTB-96E2.2_ChrNA_NA_NA_NA=missense_variant*NA_CTB-96E2.3_ChrNA_NA_NA_NA=intron_variant,non_coding_transcript_variant*NA_CTB-96E2.7_ChrNA_NA_NA_NA=upstream_gene_variant*@ENSG00000004139_SARM1_Chr17_28364356_28404049_+=intron_variant,non_coding_transcript_variant;upstream_gene_variant*ENSG00000274529_SEBOX_Chr17_28364268_28365244_-=upstream_gene_variant	-0.139829	0.016331	16.9557	21	+	trans	Without_overlap_Sun	0	0	1	Old	No	0	NA	Diff_Bonf	No	No	Diff_Bonf	No	NA	NA	NA
1_5	SeqId_7082_2	B3GN6	UDP-GlcNAc:betaGal beta-1,3-N-acetylglucosaminyltransferase 6	Q6ZMB0	11041	B3GNT6	chr1:196697958:A:T	rs28853072	1	196177046	197468406	chr1	196697958	A	T	0.607735	B3GNT6	11	77034398	77041973	NA	@ENSG00000000971_CFH_Chr1_196651878_196747504_+=intron_variant;intron_variant,non_coding_transcript_variant	-0.184319	0.0168045	27.266	116	+	trans	NotSigInSun	NA	NA	1	Old	Yes	2	SeqId_7082_2=chr1:196688525:C:T	Validated	1	Yes	SeqId_7082_2=chr1:196688525:C:T	No	NA	NA	NA
3_37	SeqId_7082_2	B3GN6	UDP-GlcNAc:betaGal beta-1,3-N-acetylglucosaminyltransferase 6	Q6ZMB0	11041	B3GNT6	chr3:165762312:G:A	rs6445035	3	165260452	166281347	chr3	165762312	G	A	0.203503	B3GNT6	11	77034398	77041973	NA	intergenic_variant	0.142403	0.0201211	11.8326	13	+	trans	NotSigInSun	NA	NA	1	Old	No	0	NA	Diff_Bonf	No	Yes	Diff_Bonf	No	NA	NA	NA
1_314	SeqId_4909_68	Galectin-8	Galectin-8	O00214	3964	LGALS8	chr1:196912290:C:A	rs4044578	1	196177046	197464376	chr1	196912290	C	A	0.595901	LGALS8	1	236518000	236552981	NA	@ENSG00000134365_CFHR4_Chr1_196850241_196918972_+=intron_variant*NA_RP4-608O15.3_ChrNA_NA_NA_NA=intron_variant	0.136847	0.0164974	15.9644	96	+	trans	NotSigInSun	NA	NA	1	Old	No	0	NA	Diff_nominal	No	Yes	Diff_nominal	No	NA	NA	NA
1_5	SeqId_14034_22	GA733-1 protein	Tumor-associated calcium signal transducer 2	P09758	4070	TACSTD2	chr1:196695446:A:C	rs579745	1	196177046	197515549	chr1	196695446	A	C	0.610061	TACSTD2	1	58575423	58577773	NA	@ENSG00000000971_CFH_Chr1_196651878_196747504_+=intron_variant;intron_variant,non_coding_transcript_variant	0.133273	0.0168087	14.6551	133	-	trans	NotSigInSun	NA	NA	1	Old	No	0	NA	Diff_Bonf	No	Yes	Diff_Bonf	No	NA	NA	NA
1_5	SeqId_9444_70	DGCR6	Protein DGCR6	Q14129	8214	DGCR6	chr1:196695521:C:T	rs10922098	1	196177046	197248023	chr1	196695521	C	T	0.60707	DGCR6	22	18906028	18914238	NA	@ENSG00000000971_CFH_Chr1_196651878_196747504_+=intron_variant;intron_variant,non_coding_transcript_variant	-0.124671	0.0167697	12.9781	81	+	trans	NotSigInSun	NA	NA	1	Old	No	0	NA	Diff_Bonf	No	Yes	Diff_Bonf	No	NA	NA	NA
6_1497	SeqId_12859_33	PECI	Enoyl-CoA delta isomerase 2, mitochondrial	O75521	10455	ECI2	chr6:4112813:A:T	rs853416	6	3520102	4651284	chr6	4112813	A	T	0.308312	ECI2	6	4115689	4135597	#ENSG00000198721_ECI2_Chr6_4115689_4135597_-=downstream_gene_variant	@ENSG00000185689_C6orf201_Chr6_4079206_4130951_+=intron_variant;intron_variant,NMD_transcript_variant;intron_variant,non_coding_transcript_variant	-0.249315	0.0175714	44.9682	182	-	cis	NotIncludedInSun	NA	NA	1	Old	Yes	4	NA	Validated	No	Yes	Validated	No	NA	NA	NA
17_11	SeqId_12859_33	PECI	Enoyl-CoA delta isomerase 2, mitochondrial	O75521	10455	ECI2	chr17:28367840:G:A	rs704	17	27765920	28913121	chr17	28367840	G	A	0.47343	ECI2	6	4115689	4135597	NA	ENSG00000244045_TMEM199_Chr17_28357581_28363683_+=downstream_gene_variant*@ENSG00000109072_VTN_Chr17_28367276_28373091_-=downstream_gene_variant;missense_variant*NA_CTB-96E2.2_ChrNA_NA_NA_NA=missense_variant*NA_CTB-96E2.3_ChrNA_NA_NA_NA=intron_variant,non_coding_transcript_variant*NA_CTB-96E2.7_ChrNA_NA_NA_NA=upstream_gene_variant*@ENSG00000004139_SARM1_Chr17_28364356_28404049_+=intron_variant,non_coding_transcript_variant;upstream_gene_variant*ENSG00000274529_SEBOX_Chr17_28364268_28365244_-=upstream_gene_variant	0.172367	0.0163538	25.2472	44	-	trans	NotIncludedInSun	NA	NA	1	Old	Yes	3	NA	Validated	No	No	Validated	No	NA	NA	NA
7_135	SeqId_9117_4	IL-1F9	Interleukin-36 gamma	Q9NZH8	56300	IL36G	chr7:95324583:G:A	rs705379	7	94824583	95824583	chr7	95324583	G	A	0.483641	IL36G	2	112973203	112985665	NA	@ENSG00000005421_PON1_Chr7_95297676_95324707_-=5_prime_UTR_variant;upstream_gene_variant	-0.126541	0.0163738	13.9626	1	+	trans	NotSigInSun	NA	NA	1	Old	No	0	NA	Diff_Bonf	No	No	Diff_Bonf	No	NA	NA	NA
7_1498	SeqId_19282_3	RAB13	Ras-related protein Rab-13	P51153	5872	RAB13	chr7:95309720:C:A	rs2299256	7	94808581	95809720	chr7	95309720	C	A	0.237194	RAB13	1	153981617	153986358	NA	@ENSG00000005421_PON1_Chr7_95297676_95324707_-=downstream_gene_variant;intron_variant;intron_variant,NMD_transcript_variant	-0.129641	0.018998	11.0527	2	-	trans	NotIncludedInSun	NA	NA	1	Old	No	0	NA	Diff_nominal	No	No	Diff_nominal	No	NA	NA	NA
6_487	SeqId_17692_2	BT3A3	Butyrophilin subfamily 3 member A3	O00478	10384	BTN3A3	chr6:25480100:T:G	rs34991172	6	24256608	25986572	chr6	25480100	T	G	0.0625847	BTN3A3	6	26440472	26453415	NA	NA_LRRC16A_ChrNA_NA_NA_NA=intron_variant	-0.809183	0.0341264	123.56	232	+	trans	NotIncludedInSun	NA	NA	0	No	NA	NA	NA	NA	NA	Yes	NA	No	NA	NA	NA
8_1499	SeqId_7156_2	FUT10	Alpha-(1,3)-fucosyltransferase 10	Q6P4F1	84750	FUT10	chr8:33473169:A:C	rs2732317	8	32178962	35010453	chr8	33473169	A	C	0.614387	FUT10	8	33370824	33473422	#@ENSG00000172728_FUT10_Chr8_33370824_33473422_-=5_prime_UTR_variant;upstream_gene_variant	ENSG00000129696_TTI2_Chr8_33473386_33513601_-=downstream_gene_variant	-0.615504	0.0166491	298.447	1317	-	cis	8:32065158-34515856:8_06	1	0.865515	3	Old	Yes	1	SeqId_7156_2=chr8:33389373:A:G	Validated	No	Yes	SeqId_7156_2=chr8:33389373:A:G	Yes	Yes	0.9974	chr8:33473169:A:C
9_146	SeqId_7156_2	FUT10	Alpha-(1,3)-fucosyltransferase 10	Q6P4F1	84750	FUT10	chr9:133263362:GCGCCCACCACTA:G	.	9	132757521	133779427	chr9	133263362	GCGCCCACCACTA	G	0.204329	FUT10	8	33370824	33473422	NA	@ENSG00000175164_ABO_Chr9_133250401_133275219_-=intron_variant;intron_variant,non_coding_transcript_variant	0.157421	0.0203089	14.0411	41	-	trans	Without_overlap_Sun	0	0	1	Old	No	0	NA	Diff_Bonf	No	Yes	Diff_Bonf	No	NA	NA	NA
1_5	SeqId_19360_22	LRRT1	Leucine-rich repeat transmembrane neuronal protein 1	Q86UE6	347730	LRRTM1	chr1:196700451:C:T	rs10801557	1	195717205	197842111	chr1	196700451	C	T	0.608636	LRRTM1	2	80288351	80304749	NA	@ENSG00000000971_CFH_Chr1_196651878_196747504_+=intron_variant;intron_variant,non_coding_transcript_variant	-0.519501	0.0167775	209.785	889	-	trans	NotIncludedInSun	NA	NA	1	Old	Yes	1	SeqId_19360_22=chr1:196686583:T:C	Validated	2	Yes	SeqId_19360_22=chr1:196686583:T:C	No	NA	NA	NA
4_1500	SeqId_9906_21	TICN3	Testican-3	Q9BQ16	50859	SPOCK3	chr4:167127749:A:G	rs35065151	4	166275866	167979692	chr4	167127749	A	G	0.558514	SPOCK3	4	166733384	167234796	#@ENSG00000196104_SPOCK3_Chr4_166733384_167234796_-=intron_variant;intron_variant,NMD_transcript_variant	NA	0.583885	0.0163445	278.769	998	-	cis	4:166874563-169397860:4_31	0.675238	1	2	Old	Yes	1	SeqId_9906_21=chr4:167127749:A:G	Validated	1	Yes	SeqId_9906_21=chr4:167127749:A:G	No	NA	NA	NA
17_11	SeqId_9906_21	TICN3	Testican-3	Q9BQ16	50859	SPOCK3	chr17:28367840:G:A	rs704	17	27765920	28906680	chr17	28367840	G	A	0.47343	SPOCK3	4	166733384	167234796	NA	ENSG00000244045_TMEM199_Chr17_28357581_28363683_+=downstream_gene_variant*@ENSG00000109072_VTN_Chr17_28367276_28373091_-=downstream_gene_variant;missense_variant*NA_CTB-96E2.2_ChrNA_NA_NA_NA=missense_variant*NA_CTB-96E2.3_ChrNA_NA_NA_NA=intron_variant,non_coding_transcript_variant*NA_CTB-96E2.7_ChrNA_NA_NA_NA=upstream_gene_variant*@ENSG00000004139_SARM1_Chr17_28364356_28404049_+=intron_variant,non_coding_transcript_variant;upstream_gene_variant*ENSG00000274529_SEBOX_Chr17_28364268_28365244_-=upstream_gene_variant	-0.17925	0.0163579	27.2161	41	-	trans	17:25612996-27718592:17_12	0.541772	1	1	Old	Yes	3	NA	Validated	No	Yes	Validated	No	NA	NA	NA
12_61	SeqId_3616_3	GNS	N-acetylglucosamine-6-sulfatase	P15586	2799	GNS	chr12:101826225:C:G	rs4764824	12	101193236	102331973	chr12	101826225	C	G	0.297381	GNS	12	64713445	64759447	NA	@ENSG00000111670_GNPTAB_Chr12_101745497_101830938_-=intron_variant	-0.133538	0.0180293	12.8879	30	-	trans	NotSigInSun	NA	NA	1	Old	No	0	NA	Diff_Bonf	No	Yes	Diff_Bonf	No	NA	NA	NA
17_11	SeqId_12538_19	RGS7	Regulator of G-protein signaling 7	P49802	NA	RGS7	chr17:28285970:C:T	rs614877	17	27765920	28906680	chr17	28285970	C	T	0.466132	RGS7	1	240775515	241357230	NA	@ENSG00000265480_KRT18P55_Chr17_28275986_28317783_-=intron_variant,non_coding_transcript_variant	-0.14538	0.0164137	18.0862	42	-	trans	NotIncludedInSun	NA	NA	1	Old	No	0	NA	Diff_nominal	No	No	Diff_nominal	No	NA	NA	NA
14_1501	SeqId_16825_20	ATX3	Ataxin-3	P54252	4287	ATXN3	chr14:92035585:A:T	rs11621554	14	91371533	92624220	chr14	92035585	A	T	0.474408	ATXN3	14	92044496	92106625	#ENSG00000066427_ATXN3_Chr14_92044496_92106625_-=downstream_gene_variant	@ENSG00000100815_TRIP11_Chr14_91965991_92040896_-=intron_variant;intron_variant,non_coding_transcript_variant	0.235324	0.0166151	44.8106	381	-	cis	NotIncludedInSun	NA	NA	2	Old	Yes	1	SeqId_16825_20=chr14:92035585:A:T	Validated	1	Yes	SeqId_16825_20=chr14:92035585:A:T	No	NA	NA	NA
17_11	SeqId_5383_14	BAFF Receptor	Tumor necrosis factor receptor superfamily member 13C	Q96RJ3	115650	TNFRSF13C	chr17:28367840:G:A	rs704	17	27571104	28917209	chr17	28367840	G	A	0.47343	TNFRSF13C	22	41922023	41926818	NA	ENSG00000244045_TMEM199_Chr17_28357581_28363683_+=downstream_gene_variant*@ENSG00000109072_VTN_Chr17_28367276_28373091_-=downstream_gene_variant;missense_variant*NA_CTB-96E2.2_ChrNA_NA_NA_NA=missense_variant*NA_CTB-96E2.3_ChrNA_NA_NA_NA=intron_variant,non_coding_transcript_variant*NA_CTB-96E2.7_ChrNA_NA_NA_NA=upstream_gene_variant*@ENSG00000004139_SARM1_Chr17_28364356_28404049_+=intron_variant,non_coding_transcript_variant;upstream_gene_variant*ENSG00000274529_SEBOX_Chr17_28364268_28365244_-=upstream_gene_variant	0.241314	0.0163488	48.5788	84	-	trans	NotIncludedInSun	NA	NA	1	Old	Yes	1	SeqId_5383_14=chr17:28367840:G:A	Validated	1	Yes	SeqId_5383_14=chr17:28367840:G:A	No	NA	NA	NA
4_50	SeqId_6577_64	LAMA4	Laminin subunit alpha-4	Q16363	3910	LAMA4	chr4:186234334:G:A	rs4253248	4	185694478	186797569	chr4	186234334	G	A	0.513411	LAMA4	6	112108760	112254939	NA	@ENSG00000164344_KLKB1_Chr4_186208979_186258471_+=intron_variant;intron_variant,non_coding_transcript_variant	-0.342486	0.016219	98.2495	222	-	trans	4:186118358-188197994:4_33	0.530425	1	1	Old	No	0	NA	Diff_Bonf	No	Yes	Diff_Bonf	No	NA	NA	NA
3_93	SeqId_6577_64	LAMA4	Laminin subunit alpha-4	Q16363	3910	LAMA4	chr3:186741438:A:G	rs698078	3	186236391	187242138	chr3	186741438	A	G	0.409978	LAMA4	6	112108760	112254939	NA	@ENSG00000113889_KNG1_Chr3_186717276_186744410_+=intron_variant*NA_RP11-573D15.8_ChrNA_NA_NA_NA=downstream_gene_variant;intron_variant,non_coding_transcript_variant	-0.130244	0.0163608	14.767	9	-	trans	Without_overlap_Sun	0	0	1	Old	No	0	NA	Diff_Bonf	No	No	Diff_Bonf	No	NA	NA	NA
5_120	SeqId_6577_64	LAMA4	Laminin subunit alpha-4	Q16363	3910	LAMA4	chr5:177411594:C:T	rs13155336	5	176659897	177912584	chr5	177411594	C	T	0.0989511	LAMA4	6	112108760	112254939	NA	ENSG00000131187_F12_Chr5_177402140_177409576_-=upstream_gene_variant*@ENSG00000198055_GRK6_Chr5_177403204_177442901_+=intron_variant	0.243568	0.0303069	15.0348	11	-	trans	5:175836532-177842474:5_30	0.509707	1	2	Old	No	0	NA	Diff_Bonf	No	Yes	Diff_Bonf	No	NA	NA	NA
3_37	SeqId_2635_61	Layilin	Layilin	Q6UX15	143903	LAYN	chr3:165773492:C:T	rs1803274	3	165258405	166529409	chr3	165773492	C	T	0.20253	LAYN	11	111540280	111561745	NA	@ENSG00000114200_BCHE_Chr3_165772904_165837472_-=3_prime_UTR_variant,NMD_transcript_variant;downstream_gene_variant;missense_variant	0.156986	0.0201493	14.1779	74	+	trans	NotSigInSun	NA	NA	1	Old	No	0	NA	Diff_nominal	No	Yes	Diff_nominal	No	NA	NA	NA
1_5	SeqId_2635_61	Layilin	Layilin	Q6UX15	143903	LAYN	chr1:196701988:G:A	rs10922103	1	196025417	197473491	chr1	196701988	G	A	0.607832	LAYN	11	111540280	111561745	NA	@ENSG00000000971_CFH_Chr1_196651878_196747504_+=downstream_gene_variant;intron_variant;intron_variant,non_coding_transcript_variant	-0.224368	0.0167858	40.0226	252	+	trans	NotSigInSun	NA	NA	1	Old	Yes	3	SeqId_2635_61=chr1:196687075:A:T	Validated	1	Yes	SeqId_2635_61=chr1:196687075:A:T	No	NA	NA	NA
1_5	SeqId_9607_39	CD040	Proline-rich protein 27	Q6MZM9	401137	PRR27	chr1:196686150:C:G	rs1329422	1	196177046	197248023	chr1	196686150	C	G	0.60856	PRR27	4	70133616	70176799	NA	@ENSG00000000971_CFH_Chr1_196651878_196747504_+=intron_variant;intron_variant,non_coding_transcript_variant	-0.133119	0.0168219	14.6014	81	+	trans	NotIncludedInSun	NA	NA	1	Old	Yes	3	NA	Validated	No	Yes	Validated	No	NA	NA	NA
4_1502	SeqId_5660_51	SOD3	Extracellular superoxide dismutase [Cu-Zn]	P08294	6649	SOD3	chr4:24800212:C:G	rs1799895	4	24299693	25381518	chr4	24800212	C	G	0.0111428	SOD3	4	24789912	24800842	#@ENSG00000109610_SOD3_Chr4_24789912_24800842_+=downstream_gene_variant;missense_variant	NA	1.93554	0.0814077	124.227	3	+	cis	NotIncludedInSun	NA	NA	2	Old	No	0	SeqId_5660_51=chr4:24799693:G:A	NA	1	Yes	SeqId_5660_51=chr4:24799693:G:A	No	NA	NA	NA
4_50	SeqId_18181_2	TSSC4	Protein TSSC4	Q9Y5U2	10078	TSSC4	chr4:186236880:G:A	rs3733402	4	185694478	186788071	chr4	186236880	G	A	0.513418	TSSC4	11	2400488	2403878	NA	@ENSG00000164344_KLKB1_Chr4_186208979_186258471_+=missense_variant;non_coding_transcript_exon_variant,non_coding_transcript_variant	-0.312862	0.0162245	82.1297	181	+	trans	NotIncludedInSun	NA	NA	1	Old	Yes	1	SeqId_18181_2=chr4:186236880:G:A	Validated	1	No	SeqId_18181_2=chr4:186236880:G:A	No	NA	NA	NA
3_93	SeqId_18181_2	TSSC4	Protein TSSC4	Q9Y5U2	10078	TSSC4	chr3:186736391:A:C	rs5030062	3	186236391	187242138	chr3	186736391	A	C	0.376288	TSSC4	11	2400488	2403878	NA	@ENSG00000113889_KNG1_Chr3_186717276_186744410_+=intron_variant*NA_RP11-573D15.8_ChrNA_NA_NA_NA=downstream_gene_variant;intron_variant,non_coding_transcript_variant;non_coding_transcript_exon_variant,non_coding_transcript_variant	-0.118454	0.0167025	11.8787	9	+	trans	NotIncludedInSun	NA	NA	1	Old	No	0	NA	Diff_nominal	No	No	Diff_nominal	No	NA	NA	NA
11_54	SeqId_13689_2	Ornithine decarboxylase	Ornithine decarboxylase	P11926	4953	ODC1	chr11:6441858:A:G	rs2035675	11	5919216	6944666	chr11	6441858	A	G	0.22619	ODC1	2	10439968	10448504	NA	@ENSG00000110169_HPX_Chr11_6431049_6442617_-=intron_variant,non_coding_transcript_variant;upstream_gene_variant	0.152882	0.0192723	14.6689	26	-	trans	NotSigInSun	NA	NA	1	Old	No	0	NA	Diff_nominal	No	Yes	Diff_nominal	No	NA	NA	NA
11_1503	SeqId_8065_245	PATE4	Prostate and testis expressed protein 4	P0C8F1	399968	PATE4	chr11:125882266:A:G	rs665677	11	125029680	126428072	chr11	125882266	A	G	0.706417	PATE4	11	125833316	125840069	NA	ENSG00000198331_HYLS1_Chr11_125883614_125900648_+=upstream_gene_variant	-0.217263	0.0178862	33.2252	250	+	cis	11:124294245-126797967:11_42	0.558525	1	1	Old	Yes	3	NA	Validated	No	Yes	Validated	No	NA	NA	NA
3_37	SeqId_5343_74	CBPE	Carboxypeptidase E	P16870	1363	CPE	chr3:165777354:AAAT:A	rs71674639	3	165258405	166484008	chr3	165777354	AAAT	A	0.202388	CPE	4	165361194	165498320	NA	@ENSG00000114200_BCHE_Chr3_165772904_165837472_-=downstream_gene_variant;intron_variant;intron_variant,NMD_transcript_variant	0.165906	0.020166	15.7169	149	+	trans	NotIncludedInSun	NA	NA	1	Old	No	0	NA	Diff_Bonf	No	Yes	Diff_Bonf	No	NA	NA	NA
1_5	SeqId_5343_74	CBPE	Carboxypeptidase E	P16870	1363	CPE	chr1:196697958:A:T	rs28853072	1	196177046	197412290	chr1	196697958	A	T	0.607735	CPE	4	165361194	165498320	NA	@ENSG00000000971_CFH_Chr1_196651878_196747504_+=intron_variant;intron_variant,non_coding_transcript_variant	-0.16865	0.0168082	22.9656	94	+	trans	NotIncludedInSun	NA	NA	1	Old	No	0	NA	Diff_Bonf	No	Yes	Diff_Bonf	No	NA	NA	NA
19_141	SeqId_5343_74	CBPE	Carboxypeptidase E	P16870	1363	CPE	chr19:44908684:T:C	rs429358	19	44408684	45408684	chr19	44908684	T	C	0.147963	CPE	4	165361194	165498320	NA	ENSG00000130204_TOMM40_Chr19_44890569_44903689_+=downstream_gene_variant*NA_CTB-129P6.7_ChrNA_NA_NA_NA=upstream_gene_variant*@ENSG00000130203_APOE_Chr19_44905754_44909393_+=downstream_gene_variant;missense_variant	0.167494	0.0235302	11.9614	1	+	trans	NotIncludedInSun	NA	NA	1	Old	Yes	3	NA	Validated	No	Yes	Validated	No	NA	NA	NA
1_5	SeqId_14112_40	RELT	Tumor necrosis factor receptor superfamily member 19L	Q969Z4	84957	RELT	chr1:196695521:C:T	rs10922098	1	196177046	197412290	chr1	196695521	C	T	0.60707	RELT	11	73376264	73397474	NA	@ENSG00000000971_CFH_Chr1_196651878_196747504_+=intron_variant;intron_variant,non_coding_transcript_variant	-0.134763	0.016772	15.0288	87	+	trans	Without_overlap_Sun	0	0	1	Old	Yes	3	NA	Validated	No	Yes	Validated	No	NA	NA	NA
22_1340	SeqId_7173_141	T132C	Transmembrane protein 132C	Q8N3T6	92293	TMEM132C	chr22:39464125:C:T	rs2008174	22	38923964	39964863	chr22	39464125	C	T	0.721641	TMEM132C	12	128267403	128707915	NA	@ENSG00000128268_MGAT3_Chr22_39457344_39492194_+=intron_variant	-0.129921	0.0184248	11.7518	41	+	trans	Without_overlap_Sun	0	0	1	Old	No	0	NA	Diff_nominal	No	Yes	Diff_nominal	No	NA	NA	NA
12_1504	SeqId_7173_141	T132C	Transmembrane protein 132C	Q8N3T6	92293	TMEM132C	chr12:128277877:C:T	rs9669390	12	127768275	129116212	chr12	128277877	C	T	0.34741	TMEM132C	12	128267403	128707915	#@ENSG00000181234_TMEM132C_Chr12_128267403_128707915_+=intron_variant	NA	-0.205834	0.0171644	32.407	46	+	cis	12:127753189-130100757:12_42	0.574184	1	3	Old	No	0	NA	Diff_nominal	No	Yes	Diff_nominal	No	NA	NA	NA
11_634	SeqId_7173_141	T132C	Transmembrane protein 132C	Q8N3T6	92293	TMEM132C	chr11:126415406:G:A	rs7949566	11	125902263	126915406	chr11	126415406	G	A	0.420546	TMEM132C	12	128267403	128707915	NA	@ENSG00000110080_ST3GAL4_Chr11_126355640_126440344_+=downstream_gene_variant;intron_variant,non_coding_transcript_variant	0.113866	0.0164848	11.3063	2	+	trans	11:125232337-127253877:11_45	0.501174	1	1	Old	No	0	NA	Diff_nominal	No	Yes	Diff_nominal	No	NA	NA	NA
14_1505	SeqId_5646_20	RNAS6	Ribonuclease K6	Q93091	6039	RNASE6	chr14:20783290:G:A	rs112837321	14	20209094	21316062	chr14	20783290	G	A	0.239289	RNASE6	14	20781051	20782467	#ENSG00000169413_RNASE6_Chr14_20781051_20782467_+=downstream_gene_variant	NA_RP11-219E7.1_ChrNA_NA_NA_NA=upstream_gene_variant	0.900586	0.0191146	10000	224	+	cis	14:20176350-22284221:14_02	0.525159	1	3	New	Yes	2	SeqId_5646_20=chr14:20781965:G:A	Validated	1	Yes	SeqId_5646_20=chr14:20781965:G:A	No	NA	NA	NA
14_1506	SeqId_8394_56	RNase 2	Non-secretory ribonuclease	P10153	6036	RNASE2	chr14:20891649:C:A	rs2233859	14	20389183	21492743	chr14	20891649	C	A	0.420261	RNASE2	14	20955452	20956436	NA	@ENSG00000169397_RNASE3_Chr14_20891399_20892348_+=intron_variant	0.266663	0.0168224	55.8634	101	+	cis	14:20349400-22440463:14_04	0.527751	1	1	Old	No	0	NA	Diff_Bonf	No	Yes	Diff_Bonf	Yes	Yes	1	chr14:20891649:C:A

### Sheet: Table_S5
Table S5 Summary of conditional analysis results of pQTLs identified in AA
Locus_ID	SeqID	Target	UniProt	EntrezGeneSymbol	Chr	Region_start	Region_end	Gene_chr	Gene_start	Gene_end	Effect_same_prot	DetailGene_function	cis_trans	Overlap_Sun_region	OverlapInSun	OverlapInARIC	Sentinel_variant	rs_dbSNP150	Conditional.variant	LD.with.sentinel.variant	bJ	bJ_se	pJ	b	se	p	freq	Note	ValidatedInEA	Validation_detail	VariantType
9_112	SeqId_9253_52	BGAT	P16442	ABO	9	132671491	133926453	9	133250401	133275219	#@ENSG00000175164_ABO_Chr9_133250401_133275219_-=frameshift_variant,splice_region_variant,intron_variant;non_coding_transcript_exon_variant,non_coding_transcript_variant		cis	9:135031346-137403562:9_22	0.524697	1	chr9:133257521:T:TC	rs8176719	chr9:133271182:T:C	-0.646109	-0.604725	0.0632051	1.09359e-21	-0.812969	0.0467991	1.35713e-67	0.843028	0	Yes	1	Horizontal_pleiotropy
21_722	SeqId_16828_8	Collagen a1(VI)	P12109	COL6A1	21	45089967	46555182	21	45981737	46005050	#@ENSG00000142156_COL6A1_Chr21_45981737_46005050_+=downstream_gene_variant;missense_variant;non_coding_transcript_exon_variant,non_coding_transcript_variant		cis	NotIncludedInSun	NA	NA	chr21:46003475:G:A	rs1053312	chr21:46002498:C:T	-0.606852	0.775519	0.0430013	1.03875e-72	0.627957	0.0355621	8.82507e-70	0.354402	0	Yes	1	Protein_specific
19_736	SeqId_3007_7	Siglec-9	Q9Y336	SIGLEC9	19	50591695	51638839	19	51124908	51136651	#@ENSG00000129450_SIGLEC9_Chr19_51124908_51136651_+=missense_variant;upstream_gene_variant	ENSG00000268581_SIGLEC18P_Chr19_51119987_51122965_+=downstream_gene_variant	cis	19:50549890-52672628:19_53	0.493299	1	chr19:51125272:A:G	rs2075803	chr19:51121926:G:C	-0.6043	0.477692	0.046792	1.81035e-24	0.490899	0.0336358	3.04262e-48	0.381108	0	No	0	Horizontal_pleiotropy
7_226	SeqId_6402_8	PILRA isoform FDF03-deltaTM	Q9UKJ1	PILRA	7	98407046	101610441	7	100367530	100400099	#@ENSG00000085514_PILRA_Chr7_100367530_100400099_+=missense_variant;non_coding_transcript_exon_variant,non_coding_transcript_variant	NA_AC005071.2_ChrNA_NA_NA_NA=downstream_gene_variant	cis	NotIncludedInSun	NA	NA	chr7:100374211:A:G	rs1859788	chr7:100532050:C:T	-0.57292	1.33231	0.0749034	8.9088e-71	1.25673	0.0669769	1.49801e-78	0.0631652	0	No	0	Protein_specific
17_18	SeqId_13125_45	Vitronectin	P04004	VTN	17	27457173	28966093	17	28367276	28373091	#@ENSG00000109072_VTN_Chr17_28367276_28373091_-=downstream_gene_variant;missense_variant	ENSG00000274529_SEBOX_Chr17_28364268_28365244_-=upstream_gene_variant*NA_CTB-96E2.2_ChrNA_NA_NA_NA=missense_variant*NA_CTB-96E2.3_ChrNA_NA_NA_NA=intron_variant,non_coding_transcript_variant*NA_CTB-96E2.7_ChrNA_NA_NA_NA=upstream_gene_variant*ENSG00000244045_TMEM199_Chr17_28357581_28363683_+=downstream_gene_variant*@ENSG00000004139_SARM1_Chr17_28364356_28404049_+=intron_variant,non_coding_transcript_variant;upstream_gene_variant	cis	17:25078944-28192822:17_12	0.484576	1	chr17:28367840:G:A	rs704	chr17:28396647:C:A	-0.534086	-0.571361	0.0501631	4.68684e-30	-0.763082	0.0408614	7.92585e-78	0.201182	0	Yes	1	Horizontal_pleiotropy
17_18	SeqId_13125_45	Vitronectin	P04004	VTN	17	27457173	28966093	17	28367276	28373091	#@ENSG00000109072_VTN_Chr17_28367276_28373091_-=downstream_gene_variant;missense_variant	ENSG00000274529_SEBOX_Chr17_28364268_28365244_-=upstream_gene_variant*NA_CTB-96E2.2_ChrNA_NA_NA_NA=missense_variant*NA_CTB-96E2.3_ChrNA_NA_NA_NA=intron_variant,non_coding_transcript_variant*NA_CTB-96E2.7_ChrNA_NA_NA_NA=upstream_gene_variant*ENSG00000244045_TMEM199_Chr17_28357581_28363683_+=downstream_gene_variant*@ENSG00000004139_SARM1_Chr17_28364356_28404049_+=intron_variant,non_coding_transcript_variant;upstream_gene_variant	cis	17:25078944-28192822:17_12	0.484576	1	chr17:28367840:G:A	rs704	chr17:28331632:G:A	-0.506328	-0.525125	0.0502513	1.46565e-25	-0.700146	0.0424721	4.715e-61	0.18123	0	Yes	1	Horizontal_pleiotropy
22_173	SeqId_15560_52	Apo-TC II	P20062	TCN2	22	29778948	31210170	22	30606838	30627278	#@ENSG00000185339_TCN2_Chr22_30606838_30627278_+=downstream_gene_variant;missense_variant;upstream_gene_variant		cis	NotIncludedInSun	NA	NA	chr22:30615623:G:C	rs1801198	chr22:30622137:A:G	-0.488724	1.15581	0.0544874	7.32337e-100	0.732702	0.0448308	4.82198e-60	0.153659	0	Yes	1	Protein_specific
6_1	SeqId_2730_58	MICA	Q29983	MICA	6	25499772	34032223	6	31399784	31415315	#@ENSG00000204520_MICA_Chr6_31399784_31415315_+=5_prime_UTR_variant;synonymous_variant	@ENSG00000206337_HCP5_Chr6_31400702_31477506_+=intron_variant,non_coding_transcript_variant	cis	NotIncludedInSun	NA	NA	chr6:31410610:T:C	rs1063631	chr6:31405397:C:T	-0.484942	0.465803	0.0482799	5.01356e-22	0.715447	0.039458	1.78608e-73	0.235906	0	Yes	1	Vertical_pleiotropy
5_67	SeqId_3459_49	PDGF Rb	P09619	PDGFRB	5	149557752	150664482	5	150113837	150155872	#@ENSG00000113721_PDGFRB_Chr5_150113837_150155872_-=downstream_gene_variant;intron_variant;intron_variant,NMD_transcript_variant;upstream_gene_variant		cis	5:148341279-150575123:5_25	0.495437	1	chr5:150128981:C:G	rs2304058	chr5:150122188:A:C	-0.471373	-0.373641	0.0455236	2.25577e-16	-0.670469	0.0387304	3.87381e-67	0.768649	0	Yes	1	Protein_specific
1_204	SeqId_15388_24	FcRIIIa	P08637	FCGR3A	1	160812076	162219146	1	161541759	161550737	#@ENSG00000203747_FCGR3A_Chr1_161541759_161550737_-=downstream_gene_variant;missense_variant	NA_RP11-25K21.6_ChrNA_NA_NA_NA=intron_variant,non_coding_transcript_variant	cis	NotIncludedInSun	NA	NA	chr1:161544752:A:C	rs396991	chr1:161535810:T:C	-0.44027	-0.979164	0.042057	6.77005e-120	-0.508476	0.0336135	1.07262e-51	0.527075	0	Yes	1	Vertical_pleiotropy
6_1	SeqId_2730_58	MICA	Q29983	MICA	6	25499772	34032223	6	31399784	31415315	#@ENSG00000204520_MICA_Chr6_31399784_31415315_+=5_prime_UTR_variant;synonymous_variant	@ENSG00000206337_HCP5_Chr6_31400702_31477506_+=intron_variant,non_coding_transcript_variant	cis	NotIncludedInSun	NA	NA	chr6:31410610:T:C	rs1063631	chr6:31446954:C:T	-0.439569	0.616312	0.0435294	1.65461e-45	0.473268	0.0343149	2.85111e-43	0.30378	0	Yes	2	Vertical_pleiotropy
22_173	SeqId_5584_21	Holo-TC II	P20062	TCN2	22	30033918	31257116	22	30606838	30627278	#@ENSG00000185339_TCN2_Chr22_30606838_30627278_+=downstream_gene_variant;intron_variant;upstream_gene_variant		cis	22:29782089-32267668:22_11	0.492118	1	chr22:30615570:T:C	rs2267163	chr22:30609257:C:A	-0.432305	0.680476	0.0843863	7.39487e-16	0.938322	0.0726058	3.31646e-38	0.0554329	0	Yes	1	Protein_specific
16_738	SeqId_6919_3	HBAZ	P02008	HBZ	16	0	885670	16	152687	154503	NA	@ENSG00000206177_HBM_Chr16_153892_166768_+=intron_variant,non_coding_transcript_variant;upstream_gene_variant*ENSG00000206178_HBZP1_Chr16_163122_165156_+=upstream_gene_variant	cis	16:0-1568713:16_01	0.26253	1	chr16:161106:T:G	rs2541645	chr16:187433:C:T	-0.423873	0.867935	0.10247	2.45134e-17	1.35442	0.0866966	5.11378e-55	0.0386293	0	No	0	Protein_specific
19_70	SeqId_10082_251	NFL	P07196	NEFL	19	44369121	45432990	8	24950955	24957110	NA	@ENSG00000130203_APOE_Chr19_44905754_44909393_+=downstream_gene_variant;missense_variant*ENSG00000130204_TOMM40_Chr19_44890569_44903689_+=downstream_gene_variant*NA_CTB-129P6.7_ChrNA_NA_NA_NA=upstream_gene_variant	trans	NotIncludedInSun	NA	NA	chr19:44908684:T:C	rs429358	chr19:44899220:C:T	-0.419965	0.290216	0.0393939	1.74483e-13	0.519222	0.034304	9.38838e-52	0.427934	0	Yes	1	Horizontal_pleiotropy
19_70	SeqId_12501_10	TBCA	O75347	TBCA	19	44369121	45432990	5	77691166	77868780	NA	@ENSG00000130203_APOE_Chr19_44905754_44909393_+=downstream_gene_variant;missense_variant*ENSG00000130204_TOMM40_Chr19_44890569_44903689_+=downstream_gene_variant*NA_CTB-129P6.7_ChrNA_NA_NA_NA=upstream_gene_variant	trans	19:44240584-46557302:19_35	0.459214	1	chr19:44908684:T:C	rs429358	chr19:44899220:C:T	-0.419965	0.310187	0.0407	2.5113e-14	0.586096	0.0343125	2.05136e-65	0.427934	0	Yes	1	Horizontal_pleiotropy
16_90	SeqId_7905_30	HPT	P00738	HP	16	70870877	73370437	16	72054592	72061055	#ENSG00000257017_HP_Chr16_72054592_72061055_+=upstream_gene_variant	@ENSG00000140830_TXNL4B_Chr16_72044289_72094431_-=intron_variant	cis	NotIncludedInSun	NA	NA	chr16:72054562:A:C	rs5471	chr16:72122039:C:T	-0.413029	0.393747	0.0379313	3.04043e-25	0.59866	0.0320266	5.68867e-78	0.510985	0	Yes	1	Vertical_pleiotropy
16_90	SeqId_3054_3	Haptoglobin, Mixed Type	P00738	HP	16	70856420	73370437	16	72054592	72061055	#ENSG00000257017_HP_Chr16_72054592_72061055_+=upstream_gene_variant	@ENSG00000140830_TXNL4B_Chr16_72044289_72094431_-=intron_variant	cis	16:69741393-73912880:16_19	0.602666	1	chr16:72054562:A:C	rs5471	chr16:72122039:C:T	-0.413029	0.433922	0.038722	3.80673e-29	0.640581	0.0321229	1.77415e-88	0.510985	0	Yes	1	Vertical_pleiotropy
16_90	SeqId_11510_31	Apo L1	O14791	APOL1	16	70922854	72713549	22	36253010	36267530	NA	@ENSG00000118557_PMFBP1_Chr16_72112157_72176878_-=intron_variant;intron_variant,NMD_transcript_variant;intron_variant,non_coding_transcript_variant;upstream_gene_variant	trans	16:70332809-73877335:16_18	0.505199	1	chr16:72154990:G:A	rs60201663	chr16:72120288:G:A	-0.408496	0.354921	0.0356535	2.40462e-23	0.165359	0.0326965	4.2503e-07	0.51862	-1	Yes	1	Horizontal_pleiotropy
16_90	SeqId_2750_3	Apo A-I	P02647	APOA1	16	71141971	72713549	11	116835751	116837950	NA	@ENSG00000140830_TXNL4B_Chr16_72044289_72094431_-=intron_variant*ENSG00000257017_HP_Chr16_72054592_72061055_+=upstream_gene_variant	trans	NotIncludedInSun	NA	NA	chr16:72054562:A:C	rs5471	chr16:72120288:G:A	-0.402098	0.271747	0.0353777	1.575e-14	0.108156	0.032685	0.000936162	0.51862	-1	Yes	3	Horizontal_pleiotropy
14_799	SeqId_4874_3	Angiogenin	P03950	ANG	14	20176896	21201252	14	20684177	20698971	#@ENSG00000214274_ANG_Chr14_20684177_20698971_+=intron_variant;intron_variant,non_coding_transcript_variant	@ENSG00000258818_RNASE4_Chr14_20684100_20701215_+=intron_variant*NA_RP11-903H12.3_ChrNA_NA_NA_NA=downstream_gene_variant*NA_RP11-903H12.5_ChrNA_NA_NA_NA=intron_variant	cis	NotIncludedInSun	NA	NA	chr14:20690882:C:G	rs12100929	chr14:20689777:G:A	-0.400719	0.616368	0.046948	2.25359e-39	0.322961	0.0426036	3.43951e-14	0.181543	0	Yes	1	Protein_specific
1_233	SeqId_11104_13	YKL-40	P36222	CHI3L1	1	202633927	203828860	1	203178931	203186749	#@ENSG00000133048_CHI3L1_Chr1_203178931_203186749_-=intron_variant;upstream_gene_variant		cis	1:202051113-204288427:1_84	0.532645	1	chr1:203186575:A:T	rs7515776	chr1:203183673:T:C	-0.385945	-0.464269	0.0464442	1.58235e-23	-0.692047	0.0394683	7.84796e-69	0.223802	0	Yes	1	Protein_specific
2_437	SeqId_14133_93	IL-1 sRII	P27930	IL1R2	2	101070702	102793781	2	101991844	102028544	#@ENSG00000115590_IL1R2_Chr2_101991844_102028544_+=intron_variant;intron_variant,non_coding_transcript_variant;upstream_gene_variant		cis	2:101297387-103957716:2_11	0.647693	1	chr2:102000825:C:T	rs17026377	chr2:102000533:G:A	-0.36256	-0.345552	0.0380226	1.00819e-19	-0.554303	0.0326172	9.06692e-65	0.467301	0	Yes	1	Protein_specific
16_272	SeqId_8219_14	ZG16	O60844	ZG16	16	28786385	31392358	16	29778240	29782973	#@ENSG00000174992_ZG16_Chr16_29778240_29782973_+=missense_variant		cis	NotIncludedInSun	NA	NA	chr16:29779543:G:A	rs235636	chr16:29761503:T:TA	-0.34345	0.656209	0.0573017	2.30278e-30	0.892621	0.0490438	5.11519e-74	0.135719	0	No	0	Horizontal_pleiotropy
20_394	SeqId_13123_3	FLRT3	Q9NZU0	FLRT3	20	14031391	15214330	20	14322988	14337616	NA	@ENSG00000172264_MACROD2_Chr20_13995369_16053197_+=intron_variant;intron_variant,non_coding_transcript_variant	cis	20:13353346-15927368:20_09	0.459568	1	chr20:14701688:G:A	rs6135228	chr20:14690258:T:TTTA	-0.336925	0.429973	0.0453537	2.53232e-21	0.624892	0.0403601	4.52496e-54	0.199905	0	Yes	1	Protein_specific
19_611	SeqId_4342_10	sICAM-1	P05362	ICAM1	19	9616528	11315845	19	10270835	10286615	#@ENSG00000090339_ICAM1_Chr19_10270835_10286615_+=downstream_gene_variant;missense_variant	NA_CTD-2369P2.5_ChrNA_NA_NA_NA=non_coding_transcript_exon_variant,non_coding_transcript_variant*NA_CTD-2369P2.8_ChrNA_NA_NA_NA=downstream_gene_variant*ENSG00000105371_ICAM4_Chr19_10286967_10288522_+=upstream_gene_variant*ENSG00000105376_ICAM5_Chr19_10289981_10296778_+=upstream_gene_variant	cis	19:9215271-11636904:19_15	0.701724	1	chr19:10285007:A:G	rs5498	chr19:10286562:C:T	-0.321322	0.277977	0.0384028	4.5383e-13	0.469193	0.035029	6.51867e-41	0.347793	0	Yes	1	Vertical_pleiotropy
2_482	SeqId_3195_50	Granulysin	P22749	GNLY	2	85120250	86254448	2	85685175	85698854	NA	intergenic_variant	cis	2:84718046-86980619:2_07	0.501287	1	chr2:85705880:C:T	rs12151742	chr2:85694429:G:A	-0.317579	-0.726794	0.0687059	3.75565e-26	-1.01488	0.0601561	7.3822e-64	0.0851561	0	No	0	Protein_specific
3_562	SeqId_3376_49	IL-17 RD	Q8NFM7	IL17RD	3	56575067	57741117	3	57089982	57170306	#@ENSG00000144730_IL17RD_Chr3_57089982_57170306_-=downstream_gene_variant;missense_variant;non_coding_transcript_exon_variant,non_coding_transcript_variant		cis	3:56077902-58450988:3_23	0.491364	1	chr3:57104391:G:A	rs6780995	chr3:57119841:C:T	-0.315397	0.505263	0.0703423	6.82436e-13	0.707713	0.0648516	1.00116e-27	0.0662672	0	Yes	1	Protein_specific
2_426	SeqId_16620_26	LY75	O60449	LY75	2	158967946	160733406	2	159803355	159904749	#@ENSG00000054219_LY75_Chr2_159803355_159904749_-=intron_variant	@ENSG00000248672_LY75-CD302_Chr2_159771851_159904710_-=intron_variant	cis	NotIncludedInSun	NA	NA	chr2:159844036:G:A	rs1469348	chr2:159853642:T:G	-0.309012	-0.521305	0.0621874	5.16754e-17	-0.690153	0.057135	1.35808e-33	0.0853402	0	No	0	Protein_specific
2_712	SeqId_13740_51	sFRP-3	Q92765	FRZB	2	182209958	183705444	2	182833275	182867162	#@ENSG00000162998_FRZB_Chr2_182833275_182867162_-=5_prime_UTR_variant		cis	2:182700641-185145118:2_24	0.611782	1	chr2:182866669:C:T	rs73042128	chr2:182965921:A:G	-0.308826	0.306339	0.0407021	5.21748e-14	0.41046	0.0375325	7.7442e-28	0.264371	0	Yes	1	Protein_specific
1_688	SeqId_14100_63	C1QC	P02747	C1QC	1	22064315	23257140	1	22643630	22648110	#ENSG00000159189_C1QC_Chr1_22643630_22648110_+=downstream_gene_variant	ENSG00000173369_C1QB_Chr1_22652762_22661538_+=upstream_gene_variant	cis	1:21880739-24036808:1_08	0.553241	1	chr1:22651879:G:T	rs200597424	chr1:22644149:C:T	-0.305528	-0.511609	0.0372168	5.32964e-43	-0.298825	0.0345548	5.24751e-18	0.344275	0	Yes	1	Protein_specific
19_525	SeqId_6457_50	PCDG1	Q9Y5H4	PCDHGA1	19	41847492	43939857	5	141330571	141512981	NA	ENSG00000243137_PSG4_Chr19_43192702_43207299_-=downstream_gene_variant	trans	NotIncludedInSun	NA	NA	chr19:43191870:T:A	rs1138888	chr19:43274967:A:C	-0.302688	0.829685	0.114343	3.98306e-13	1.42908	0.104157	7.65978e-43	0.0261836	0	No	0	Vertical_pleiotropy
1_480	SeqId_15395_15	GST M1-1	P09488	GSTM1	1	108803003	110256928	1	109687814	109709039	#@ENSG00000134184_GSTM1_Chr1_109687814_109709039_+=intron_variant;intron_variant,non_coding_transcript_variant	@ENSG00000213366_GSTM2_Chr1_109668022_109709551_+=downstream_gene_variant;intron_variant;upstream_gene_variant	cis	NotIncludedInSun	NA	NA	chr1:109703351:C:G	rs35553604	chr1:109677464:C:G	-0.29264	-0.330523	0.0416682	2.15198e-15	-0.466668	0.0382406	2.97856e-34	0.251557	0	No	0	Vertical_pleiotropy
21_722	SeqId_16828_8	Collagen a1(VI)	P12109	COL6A1	21	45089967	46555182	21	45981737	46005050	#@ENSG00000142156_COL6A1_Chr21_45981737_46005050_+=downstream_gene_variant;missense_variant;non_coding_transcript_exon_variant,non_coding_transcript_variant		cis	NotIncludedInSun	NA	NA	chr21:46003475:G:A	rs1053312	chr21:46001054:G:T	-0.285364	0.945614	0.0609461	2.72112e-54	0.544031	0.057055	1.49593e-21	0.0953373	0	No	0	Protein_specific
19_662	SeqId_7015_8	LIRB5	O75023	LILRB5	19	53698299	54784160	19	54249431	54257301	#@ENSG00000105609_LILRB5_Chr19_54249431_54257301_-=missense_variant;non_coding_transcript_exon_variant,non_coding_transcript_variant	ENSG00000131042_LILRB2_Chr19_54273821_54281184_-=intron_variant	cis	19:53616991-55838215:19_63	0.488852	1	chr19:54255498:T:C	rs12975366	chr19:54252278:C:T	-0.284992	-0.473307	0.0389741	6.16231e-34	-0.270277	0.0371694	3.55538e-13	0.298288	0	No	0	Protein_specific
5_666	SeqId_2620_4	gp130, soluble	P40189	IL6ST	5	55252569	56543635	5	55935095	55994993	#@ENSG00000134352_IL6ST_Chr5_55935095_55994993_-=downstream_gene_variant;intron_variant;intron_variant,NMD_transcript_variant;upstream_gene_variant		cis	5:54221681-56322663:5_08	0.614506	1	chr5:55953546:C:T	rs9292105	chr5:55956667:A:G	-0.277433	0.43929	0.0499383	1.40954e-18	0.58907	0.0458413	8.57851e-38	0.153445	0	Yes	1	Protein_specific
19_337	SeqId_4548_4	Fucosyltransferase 3	P21217	FUT3	19	5317630	6355932	19	5842888	5851474	#@ENSG00000171124_FUT3_Chr19_5842888_5851474_-=downstream_gene_variant;missense_variant	NA_AC024592.9_ChrNA_NA_NA_NA=upstream_gene_variant	cis	19:4756295-6857756:19_05	0.494086	1	chr19:5844781:A:C	rs28362459	chr19:5844356:C:T	-0.255405	-0.548452	0.0499273	4.51175e-28	-0.34771	0.0477654	3.34968e-13	0.141568	0	No	0	Horizontal_pleiotropy
22_149	SeqId_19230_12	GSTT1	P30711	GSTT1	22	23379218	24505171	22	270598	278406	NA	ENSG00000280601_AP000350.8_ChrCHR_HSCHR22_1_CTG7_23949918_23954042_+=downstream_gene_variant*ENSG00000133433_GSTT2B_Chr22_23957414_23961186_-=downstream_gene_variant	trans	NotIncludedInSun	NA	NA	chr22:23957216:T:C	rs140196	chr22:23970239:TGTGTATGTGTGCGAATGTCA:T	-0.252815	0.719244	0.0519397	1.31392e-43	0.523371	0.0487653	7.16726e-27	0.130674	0	No	0	Protein_specific
11_554	SeqId_19143_38	NB5R2	Q6BCY4	CYB5R2	11	7022224	8375430	11	7665100	7677222	#@ENSG00000166394_CYB5R2_Chr11_7665100_7677222_-=downstream_gene_variant;intron_variant;intron_variant,non_coding_transcript_variant;non_coding_transcript_exon_variant,non_coding_transcript_variant;upstream_gene_variant		cis	NotIncludedInSun	NA	NA	chr11:7670098:C:T	rs7928127	chr11:7670024:G:A	-0.251966	0.34812	0.0449042	9.00874e-15	0.518029	0.0419236	4.49292e-35	0.193361	0	Yes	1	Protein_specific
3_82	SeqId_19296_51	MLRA	Q01449	MYL7	3	186143684	187179685	7	44138864	44141332	NA	@ENSG00000113905_HRG_Chr3_186660216_186678240_+=missense_variant;non_coding_transcript_exon_variant,non_coding_transcript_variant*NA_RP11-573D15.8_ChrNA_NA_NA_NA=intron_variant,non_coding_transcript_variant;upstream_gene_variant	trans	NotIncludedInSun	NA	NA	chr3:186677647:C:T	rs1042445	chr3:186676249:G:C	-0.248291	0.345784	0.0488479	1.45402e-12	0.529701	0.0460008	1.1081e-30	0.144393	0	Yes	1	Horizontal_pleiotropy
10_816	SeqId_19590_46	SP-D	P35247	SFTPD	10	79375860	80504325	10	79937740	79982614	#@ENSG00000133661_SFTPD_Chr10_79937740_79982614_-=intron_variant;upstream_gene_variant	ENSG00000242600_MBL1P_Chr10_79920178_79923119_+=intron_variant,non_coding_transcript_variant	cis	NotIncludedInSun	NA	NA	chr10:79949523:C:T	rs12219080	chr10:79990102:T:C	-0.244887	0.406397	0.0407576	2.04019e-23	0.521315	0.0375667	8.72612e-44	0.248365	0	Yes	1	Protein_specific
3_547	SeqId_15644_1	Biotinidase	P43251	BTD	3	15008460	16449954	3	15601341	15647640	#@ENSG00000169814_BTD_Chr3_15601341_15647640_+=intron_variant;intron_variant,NMD_transcript_variant;intron_variant,non_coding_transcript_variant		cis	NotIncludedInSun	NA	NA	chr3:15624818:C:T	rs7620644	chr3:15629519:C:T	-0.233321	-0.292278	0.0412791	1.436e-12	-0.34092	0.0392491	3.7523e-18	0.231399	0	Yes	3	Protein_specific
8_829	SeqId_7156_2	FUT10	Q6P4F1	FUT10	8	32698407	34666860	8	33370824	33473422	#@ENSG00000172728_FUT10_Chr8_33370824_33473422_-=missense_variant;non_coding_transcript_exon_variant,non_coding_transcript_variant;upstream_gene_variant		cis	8:32065158-34515856:8_06	0.799744	0.995671	chr8:33389373:A:G	rs16880853	chr8:33473169:A:C	-0.229702	-0.488247	0.0339306	6.01414e-47	-0.366779	0.0319814	1.89901e-30	0.519687	0	Yes	1	Protein_specific
20_92	SeqId_6168_11	p53 R175H	P04637	TP53	20	37826388	38883368	17	7661779	7687550	NA	@ENSG00000129988_LBP_Chr20_38346356_38377023_+=missense_variant	trans	NotIncludedInSun	NA	NA	chr20:38354411:G:A	rs5744204	chr20:38357231:G:T	-0.226842	-0.584034	0.0580477	8.19288e-24	-0.387765	0.0560228	4.46707e-12	0.0941301	0	Yes	1	Horizontal_pleiotropy
10_423	SeqId_3000_66	MBL	P11226	MBL2	10	52189129	53463010	10	52765380	52771700	#@ENSG00000165471_MBL2_Chr10_52765380_52771700_-=missense_variant		cis	10:53440979-55687140:10_20	0.567137	1	chr10:52771466:C:T	rs1800451	chr10:52768506:G:C	-0.226537	0.342381	0.0380875	2.48757e-19	0.475272	0.035431	5.00533e-41	0.679145	0	Yes	2	Protein_specific
6_1	SeqId_12378_71	TPSN	O15533	TAPBP	6	25499772	34032223	6	33299694	33314387	#@ENSG00000231925_TAPBP_Chr6_33299694_33314387_-=downstream_gene_variant;non_coding_transcript_exon_variant,non_coding_transcript_variant;synonymous_variant	ENSG00000237441_RGL2_Chr6_33291654_33299324_-=upstream_gene_variant	cis	Without_overlap_Sun	0	0	chr6:33304189:G:A	rs34132052	chr6:33367671:T:C	-0.222198	-0.270168	0.0371862	3.72272e-13	-0.4085	0.0353143	6.01752e-31	0.299382	0	Yes	1	Protein_specific
20_92	SeqId_9583_17	RNF24	Q9Y225	RNF24	20	37853359	38882164	20	3927309	4015582	NA	@ENSG00000129988_LBP_Chr20_38346356_38377023_+=missense_variant	trans	NotIncludedInSun	NA	NA	chr20:38354411:G:A	rs5744204	chr20:38369011:C:T	-0.215665	-0.595025	0.0580743	1.23439e-24	-0.441984	0.0558758	2.57151e-15	0.0947245	0	Yes	1	Horizontal_pleiotropy
20_92	SeqId_3074_6	LBP	P18428	LBP	20	37826388	38883368	20	38346356	38377023	#@ENSG00000129988_LBP_Chr20_38346356_38377023_+=missense_variant		cis	NotIncludedInSun	NA	NA	chr20:38354411:G:A	rs5744204	chr20:38369011:C:T	-0.215665	-0.880304	0.0632582	5.06162e-44	-1.05586	0.0557473	5.32856e-80	0.0947245	0	Yes	1	Horizontal_pleiotropy
20_414	SeqId_6247_9	SIRB1	O00241	SIRPB1	20	983155	2657749	20	1563521	1620061	#@ENSG00000101307_SIRPB1_Chr20_1563521_1620061_-=intron_variant;upstream_gene_variant	NA_RP4-576H24.4_ChrNA_NA_NA_NA=intron_variant	cis	20:271680-2758020:20_01	0.673518	1	chr20:1572566:C:T	rs2422617	chr20:1566096:T:A	-0.21473	0.366578	0.0414719	9.64151e-19	0.51937	0.0381378	3.11964e-42	0.751022	0	Yes	1	Protein_specific
16_44	SeqId_8794_13	DPEP1	P16444	DPEP1	16	89099339	90238314	16	89613308	89638456	#ENSG00000015413_DPEP1_Chr16_89613308_89638456_+=downstream_gene_variant	ENSG00000131165_CHMP1A_Chr16_89644431_89657845_-=downstream_gene_variant	cis	NotSigInSun	NA	NA	chr16:89639923:A:AC	rs11428568;rs397762295	chr16:89674201:T:C	-0.20668	-0.272836	0.0388308	2.12107e-12	-0.346168	0.0371352	1.14351e-20	0.723421	0	Yes	1	Protein_specific
16_754	SeqId_8327_26	DPEP2	Q9H4A9	DPEP2	16	66355668	69169494	16	67987394	68000586	#@ENSG00000167261_DPEP2_Chr16_67987394_68000586_-=downstream_gene_variant;splice_region_variant,intron_variant,NMD_transcript_variant;synonymous_variant	@ENSG00000167264_DUS2_Chr16_67987746_68079320_+=intron_variant;upstream_gene_variant	cis	Without_overlap_Sun	0	0	chr16:67990947:A:G	rs10500542	chr16:67820020:G:A	-0.199009	-0.339372	0.047459	8.62372e-13	-0.489295	0.0452913	3.32091e-27	0.158871	0	Yes	3	Protein_specific
19_524	SeqId_5601_2	PGRP-L	Q96PD5	PGLYRP2	19	14942123	16042523	19	15468645	15498956	#@ENSG00000161031_PGLYRP2_Chr19_15468645_15498956_-=downstream_gene_variant;intron_variant		cis	NotIncludedInSun	NA	NA	chr19:15473385:G:A	rs8110607	chr19:15475134:G:A	-0.198731	-0.314397	0.044624	1.84859e-12	-0.446787	0.0423896	5.64902e-26	0.202076	0	Yes	1	Protein_specific
3_230	SeqId_5242_37	MP2K4	P45985	MAP2K4	3	186140979	187197743	17	12020824	12143830	NA	@ENSG00000113905_HRG_Chr3_186660216_186678240_+=intron_variant;intron_variant,non_coding_transcript_variant*NA_RP11-573D15.8_ChrNA_NA_NA_NA=intron_variant,non_coding_transcript_variant;upstream_gene_variant	trans	3:185354049-187474684:3_54	0.498324	1	chr3:186676249:G:C	rs16860992	chr3:186666226:C:T	-0.197571	0.453134	0.0473513	1.07308e-21	0.285191	0.0457097	4.39873e-10	0.155525	-1	Yes	1	Horizontal_pleiotropy
16_101	SeqId_9316_67	WFDC1	Q9HC57	WFDC1	16	83775304	84815261	16	84294646	84329851	#@ENSG00000103175_WFDC1_Chr16_84294646_84329851_+=5_prime_UTR_variant;upstream_gene_variant	NA_RP11-558A11.2_ChrNA_NA_NA_NA=downstream_gene_variant	cis	NotIncludedInSun	NA	NA	chr16:84294888:C:T	rs400345	chr16:84302739:G:A	-0.196441	0.375691	0.0508543	1.49518e-13	0.433345	0.0484544	3.77524e-19	0.14003	0	No	0	Protein_specific
19_736	SeqId_3007_7	Siglec-9	Q9Y336	SIGLEC9	19	50591695	51638839	19	51124908	51136651	#@ENSG00000129450_SIGLEC9_Chr19_51124908_51136651_+=missense_variant;upstream_gene_variant	ENSG00000268581_SIGLEC18P_Chr19_51119987_51122965_+=downstream_gene_variant	cis	19:50549890-52672628:19_53	0.493299	1	chr19:51125272:A:G	rs2075803	chr19:51125616:C:A	-0.183449	0.742381	0.0640011	4.14537e-31	0.79772	0.0588896	8.36381e-42	0.092132	0	No	0	Vertical_pleiotropy
19_389	SeqId_2741_22	Siglec-6	O43699	SIGLEC6	19	50999475	52045468	19	51519525	51531856	#ENSG00000105492_SIGLEC6_Chr19_51519525_51531856_-=upstream_gene_variant		cis	NotIncludedInSun	NA	NA	chr19:51535847:G:C	rs8100538	chr19:51524333:G:A	-0.183409	0.956151	0.113797	4.37878e-17	1.20237	0.108183	1.06978e-28	0.0240612	0	Yes	1	Protein_specific
7_29	SeqId_15486_126	ABP1	P19801	AOC1	7	150299231	151367195	7	150824627	150861504	#@ENSG00000002726_AOC1_Chr7_150824627_150861504_+=intron_variant;splice_region_variant,intron_variant		cis	NotIncludedInSun	NA	NA	chr7:150826456:A:G	rs10452848	chr7:150860383:G:C	-0.181047	0.510275	0.0349789	3.34439e-48	0.394993	0.0331838	1.13911e-32	0.478787	0	No	0	Protein_specific
19_54	SeqId_5918_5	PSME1	Q06323	PSME1	19	44393972	45423535	14	24136158	24138967	NA	@ENSG00000130203_APOE_Chr19_44905754_44909393_+=downstream_gene_variant;missense_variant*NA_CTB-129P6.7_ChrNA_NA_NA_NA=upstream_gene_variant	trans	19:44223276-46541782:19_36	0.444063	1	chr19:44908822:C:T	rs7412	chr19:44908684:T:C	-0.177763	-0.323719	0.042758	3.70518e-14	-0.387792	0.0410216	3.28121e-21	0.219569	0	Yes	1	Horizontal_pleiotropy
19_70	SeqId_7223_60	S100A13	Q99584	S100A13	19	44373008	45432990	1	153618787	153631360	NA	@ENSG00000130203_APOE_Chr19_44905754_44909393_+=downstream_gene_variant;missense_variant*ENSG00000130204_TOMM40_Chr19_44890569_44903689_+=downstream_gene_variant*NA_CTB-129P6.7_ChrNA_NA_NA_NA=upstream_gene_variant	trans	19:44179631-46653883:19_37	0.428405	1	chr19:44908684:T:C	rs429358	chr19:44908822:C:T	-0.177763	-0.821141	0.0582927	4.59656e-45	-0.629766	0.0554893	7.4739e-30	0.105701	0	Yes	1	Horizontal_pleiotropy
19_54	SeqId_17467_1	DHRS9	Q9BPW9	DHRS9	19	44382972	45433400	2	169064789	169096167	NA	@ENSG00000130203_APOE_Chr19_44905754_44909393_+=downstream_gene_variant;missense_variant*NA_CTB-129P6.7_ChrNA_NA_NA_NA=upstream_gene_variant	trans	NotIncludedInSun	NA	NA	chr19:44908822:C:T	rs7412	chr19:44908684:T:C	-0.177763	-0.518279	0.0449395	9.01556e-31	-0.642099	0.0410296	3.34036e-55	0.219569	0	Yes	1	Horizontal_pleiotropy
19_54	SeqId_14318_1	VPS29	Q9UBQ0	VPS29	19	44359129	45433400	12	110491097	110502117	NA	@ENSG00000130203_APOE_Chr19_44905754_44909393_+=downstream_gene_variant;missense_variant*NA_CTB-129P6.7_ChrNA_NA_NA_NA=upstream_gene_variant	trans	19:43894070-46808841:19_36	0.368561	1	chr19:44908822:C:T	rs7412	chr19:44908684:T:C	-0.177763	-0.432695	0.0438549	5.81495e-23	-0.553625	0.041079	2.13384e-41	0.219569	0	Yes	1	Horizontal_pleiotropy
19_70	SeqId_15548_35	SERA	O43175	PHGDH	19	44383598	45433400	1	119648411	119744226	NA	@ENSG00000130203_APOE_Chr19_44905754_44909393_+=downstream_gene_variant;missense_variant*ENSG00000130204_TOMM40_Chr19_44890569_44903689_+=downstream_gene_variant*NA_CTB-129P6.7_ChrNA_NA_NA_NA=upstream_gene_variant	trans	NotIncludedInSun	NA	NA	chr19:44908684:T:C	rs429358	chr19:44908822:C:T	-0.177763	0.835109	0.0620975	3.14784e-41	0.984282	0.0554583	1.78139e-70	0.105701	0	Yes	1	Horizontal_pleiotropy
19_160	SeqId_5090_49	ILT-2	Q8NHL6	LILRB1	19	53410003	56322763	19	54617158	54637528	#@ENSG00000104972_LILRB1_Chr19_54617158_54637528_+=downstream_gene_variant;synonymous_variant;synonymous_variant,NMD_transcript_variant;upstream_gene_variant	ENSG00000213016_AC245036.1_Chr19_54521723_54522031_+=upstream_gene_variant*NA_AC009892.10_ChrNA_NA_NA_NA=downstream_gene_variant	cis	19:53965209-56198658:19_69	1	0.764651	chr19:54632531:T:C	rs10427127	chr19:54635372:C:T	-0.173414	-0.898465	0.0777307	6.67227e-31	-0.623146	0.075313	1.29448e-16	0.0509174	0	No	0	Protein_specific
1_197	SeqId_16055_3	complement factor H-related 5	Q9BXR6	CFHR5	1	195857728	197792600	1	196977556	197009674	#ENSG00000134389_CFHR5_Chr1_196977556_197009674_+=downstream_gene_variant		cis	NotIncludedInSun	NA	NA	chr1:197011759:C:G	rs148777801	chr1:196978184:T:C	-0.168365	0.276851	0.0341849	5.55828e-16	0.333292	0.0328154	3.09774e-24	0.439531	0	Yes	1	Horizontal_pleiotropy
2_509	SeqId_15476_6	REG3G	Q6UW15	REG3G	2	78497012	79636056	2	79025686	79028505	#ENSG00000143954_REG3G_Chr2_79025686_79028505_+=upstream_gene_variant		cis	NotIncludedInSun	NA	NA	chr2:79025165:A:C	rs17016209	chr2:79009488:A:G	-0.16526	-0.434107	0.0492058	1.12167e-18	-0.594578	0.0463711	1.23208e-37	0.147546	0	Yes	1	Protein_specific
3_673	SeqId_6947_4	SIA10	Q9Y274	ST3GAL6	3	98075094	99746081	3	98732236	98821201	#@ENSG00000064225_ST3GAL6_Chr3_98732236_98821201_+=3_prime_UTR_variant,NMD_transcript_variant;downstream_gene_variant;missense_variant;non_coding_transcript_exon_variant,non_coding_transcript_variant	ENSG00000057019_DCBLD2_Chr3_98795941_98901689_-=downstream_gene_variant	cis	3:96764628-101329051:3_26	0.366089	1	chr3:98793696:G:A	rs28489284	chr3:98968026:C:T	-0.158335	0.30836	0.0342723	2.31189e-19	0.392116	0.032664	3.36365e-33	0.460363	0	Yes	1	Protein_specific
11_797	SeqId_7968_15	CRTAM	O95727	CRTAM	11	122265133	123400773	11	122838500	122872639	#@ENSG00000109943_CRTAM_Chr11_122838500_122872639_+=missense_variant		cis	NotSigInSun	NA	NA	chr11:122851732:C:A	rs34397316	chr11:122844074:A:G	-0.156755	0.291305	0.0342852	1.95353e-17	0.372027	0.032769	7.16474e-30	0.457737	0	Yes	1	Protein_specific
19_308	SeqId_9451_20	Uromodulin	P07911	UMOD	19	50601728	51791857	16	20333052	20356301	NA	@ENSG00000129450_SIGLEC9_Chr19_51124908_51136651_+=missense_variant*ENSG00000268581_SIGLEC18P_Chr19_51119987_51122965_+=downstream_gene_variant	trans	NotIncludedInSun	NA	NA	chr19:51127228:C:A	rs273688	chr19:51125616:C:A	-0.153493	0.852582	0.0649314	2.20187e-39	0.908702	0.0588775	9.70274e-54	0.092132	0	No	0	Vertical_pleiotropy
19_308	SeqId_5596_75	CD5	P06127	CD5	19	50609846	51784184	11	61102395	61127852	NA	@ENSG00000129450_SIGLEC9_Chr19_51124908_51136651_+=missense_variant*ENSG00000268581_SIGLEC18P_Chr19_51119987_51122965_+=downstream_gene_variant	trans	NotIncludedInSun	NA	NA	chr19:51127228:C:A	rs273688	chr19:51125616:C:A	-0.153493	0.568583	0.062143	5.71515e-20	0.728801	0.0589093	3.72432e-35	0.092132	0	No	0	Vertical_pleiotropy
10_605	SeqId_10620_21	PSP-94	P08118	MSMB	10	44943889	47335770	10	46033307	46046269	#ENSG00000263639_MSMB_Chr10_46033307_46046269_-=upstream_gene_variant		cis	10:50462599-52596279:10_17	0.553271	1	chr10:46046326:A:G	rs10993994	chr10:46057073:T:A	-0.152961	0.538765	0.0553278	2.08226e-22	0.419098	0.0539089	7.5932e-15	0.111568	0	No	0	Protein_specific
6_1	SeqId_17692_2	BT3A3	O00478	BTN3A3	6	25499772	34032223	6	26440472	26453415	NA	@ENSG00000186470_BTN3A2_Chr6_26365159_26378320_+=downstream_gene_variant;intron_variant;intron_variant,non_coding_transcript_variant;upstream_gene_variant	cis	NotIncludedInSun	NA	NA	chr6:26371753:G:A	rs56380525	chr6:26391167:A:G	-0.152794	-0.698823	0.0602722	4.39726e-31	-0.809097	0.0561957	5.33819e-47	0.0959113	0	Yes	1	Protein_specific
16_32	SeqId_3403_1	TPSB2	P20231	TPSB2	16	702369	1778597	16	1227272	1230184	NA	ENSG00000172236_TPSAB1_Chr16_1240696_1242554_+=downstream_gene_variant	cis	16:216492-2532128:16_03	0.464766	1	chr16:1244024:A:G	rs2745084	chr16:1223729:C:CT	-0.149322	0.552295	0.0686606	8.70714e-16	0.700272	0.0659752	2.56059e-26	0.0713602	0	No	0	Vertical_pleiotropy
16_272	SeqId_8219_14	ZG16	O60844	ZG16	16	28786385	31392358	16	29778240	29782973	#@ENSG00000174992_ZG16_Chr16_29778240_29782973_+=missense_variant		cis	NotIncludedInSun	NA	NA	chr16:29779543:G:A	rs235636	chr16:29757575:G:T	-0.145583	0.774918	0.101863	2.79517e-14	0.889006	0.0985045	1.79647e-19	0.0285032	0	No	0	Protein_specific
3_312	SeqId_18831_6	LRIG1	Q96JA1	LRIG1	3	65708506	66949663	3	66378797	66501263	#ENSG00000144749_LRIG1_Chr3_66378797_66501263_-=downstream_gene_variant	@ENSG00000144741_SLC25A26_Chr3_66133610_66388116_+=intron_variant;intron_variant,NMD_transcript_variant	cis	NotIncludedInSun	NA	NA	chr3:66376488:A:G	rs7627907	chr3:66387473:A:G	-0.144734	0.40304	0.0475119	2.19598e-17	0.466944	0.0457669	1.9292e-24	0.148975	0	No	0	Protein_specific
6_256	SeqId_3290_50	CD109	Q6YHK3	CD109	6	73198472	74839559	6	73695785	73828316	#@ENSG00000156535_CD109_Chr6_73695785_73828316_+=intron_variant		cis	6:73404800-75708757:6_18	0.712288	1	chr6:73714005:C:T	rs9442950	chr6:73775575:C:A	-0.142281	0.359761	0.0404035	5.37695e-19	0.405822	0.0384298	4.56243e-26	0.262876	0	Yes	1	Protein_specific
1_14	SeqId_10584_7	NDUS4	O43181	NDUFS4	1	195712956	197696582	5	53560633	53683340	NA	@ENSG00000000971_CFH_Chr1_196651878_196747504_+=intron_variant;intron_variant,non_coding_transcript_variant	trans	1:195179182-198311241:1_78	0.63333	1	chr1:196689149:T:C	rs7529589	chr1:196745933:C:G	-0.141388	-0.962732	0.0612185	1.00116e-55	-0.645134	0.05714	1.46353e-29	0.0922544	0	No	0	Horizontal_pleiotropy
12_592	SeqId_6576_1	ART4	Q93070	ART4	12	14023394	15456420	12	14825569	14843533	#@ENSG00000111339_ART4_Chr12_14825569_14843533_-=intron_variant	@ENSG00000182993_C12orf60_Chr12_14803572_14906586_+=intron_variant,non_coding_transcript_variant	cis	12:13794505-16238369:12_17	0.586377	1	chr12:14834298:A:G	rs2287227	chr12:14840975:C:A	-0.140102	-0.689562	0.0775187	5.81964e-19	-0.867932	0.0741849	1.28089e-31	0.050361	0	No	0	Protein_specific
1_792	SeqId_6471_53	FHR4	Q92496	CFHR4	1	195765696	197838951	1	196850241	196918972	NA	ENSG00000080910_CFHR2_Chr1_196943772_196959226_+=upstream_gene_variant*NA_RP4-608O15.3_ChrNA_NA_NA_NA=intron_variant	cis	NotIncludedInSun	NA	NA	chr1:196941768:G:A	rs183266075	chr1:196899152:A:AG	-0.136357	0.523932	0.0467724	3.99759e-29	0.472192	0.0419347	2.06352e-29	0.188997	0	Yes	1	Horizontal_pleiotropy
2_745	SeqId_10916_44	PLA2R	Q13018	PLA2R1	2	159056511	160718830	2	159932006	160062610	#@ENSG00000153246_PLA2R1_Chr2_159932006_160062610_-=frameshift_variant		cis	2:159219552-162432244:2_22	0.517422	1	chr2:159987235:GC:G	rs200401364	chr2:160028931:T:C	-0.135734	-0.576284	0.0520834	1.86222e-28	-0.477247	0.0503661	2.65334e-21	0.122573	0	Yes	1	Horizontal_pleiotropy
3_207	SeqId_4407_10	MSP	P26927	MST1	3	47868549	51576926	3	49683947	49689501	#@ENSG00000173531_MST1_Chr3_49683947_49689501_-=downstream_gene_variant;missense_variant;non_coding_transcript_exon_variant,non_coding_transcript_variant	ENSG00000164062_APEH_Chr3_49674002_49683963_+=downstream_gene_variant*NA_AC099668.5_ChrNA_NA_NA_NA=downstream_gene_variant	cis	NotIncludedInSun	NA	NA	chr3:49684099:G:A	rs3197999	chr3:49724332:C:G	-0.135109	-1.12586	0.0913565	6.74356e-35	-0.900162	0.0881357	1.72769e-24	0.0365457	0	No	0	Protein_specific
22_737	SeqId_5105_2	Nogo Receptor	Q9BZR6	RTN4R	22	19682570	20703237	22	20241415	20283246	NA	intergenic_variant	cis	22:19170996-21240231:22_03	0.493258	1	chr22:20187330:C:A	rs75766	chr22:20201086:C:T	-0.132329	0.239464	0.0342296	2.6371e-12	0.277798	0.0333286	7.74173e-17	0.386907	0	Yes	1	Protein_specific
12_617	SeqId_9094_5	CLC4C	Q8WTT0	CLEC4C	12	7226089	8271923	12	7729415	7751605	#@ENSG00000198178_CLEC4C_Chr12_7729415_7751605_-=5_prime_UTR_variant;upstream_gene_variant		cis	NotIncludedInSun	NA	NA	chr12:7751515:T:G	rs11055602	chr12:7742390:G:T	-0.132104	-0.713523	0.0908304	3.98019e-15	-0.827358	0.0878609	4.65575e-21	0.0375628	0	No	0	Protein_specific
1_385	SeqId_15468_14	FHR1	Q03591	CFHR1	1	196017057	197833587	1	196819757	196832189	NA	NA_RP4-608O15.3_ChrNA_NA_NA_NA=intron_variant*@ENSG00000134365_CFHR4_Chr1_196850241_196918972_+=intron_variant	cis	NotIncludedInSun	NA	NA	chr1:196856157:C:T	rs7519758	chr1:196713826:A:G	-0.13197	-0.62932	0.0796547	2.77566e-15	-0.411467	0.07843	1.55187e-07	0.0461964	-1	No	0	Horizontal_pleiotropy
19_441	SeqId_7059_14	LIRA6	Q6PI73	LILRA6	19	53581026	54755498	19	54236592	54242791	#ENSG00000244482_LILRA6_Chr19_54236592_54242791_-=upstream_gene_variant	ENSG00000131042_LILRB2_Chr19_54273821_54281184_-=intron_variant*ENSG00000105609_LILRB5_Chr19_54249431_54257301_-=downstream_gene_variant*NA_AC010492.4_ChrNA_NA_NA_NA=downstream_gene_variant*@ENSG00000170889_RPS9_Chr19_54200742_54249003_+=intron_variant,NMD_transcript_variant	cis	19:53622278-55818035:19_62	0.535153	1	chr19:54244555:T:C	rs34810796	chr19:54219843:T:C	-0.129397	-0.57735	0.0570285	4.32933e-24	-0.692	0.0540469	1.56333e-37	0.107708	0	No	0	Vertical_pleiotropy
19_253	SeqId_6458_6	RPN1	P04843	RPN1	19	51052139	52189167	3	128619970	128681075	NA	@ENSG00000105501_SIGLEC5_Chr19_51611927_51645545_-=missense_variant*NA_AC018755.18_ChrNA_NA_NA_NA=missense_variant	trans	19:50982208-53397677:19_57	0.470728	1	chr19:51627866:A:G	rs2278831	chr19:51627384:T:A	-0.129012	-0.631111	0.0530425	1.20893e-32	-0.51455	0.050949	5.56294e-24	0.114486	0	Yes	1	Horizontal_pleiotropy
20_267	SeqId_15499_11	Attractin	O75882	ATRN	20	2959388	4158670	20	3471040	3651122	#@ENSG00000088812_ATRN_Chr20_3471040_3651122_+=intron_variant		cis	NotIncludedInSun	NA	NA	chr20:3598522:C:T	rs709016	chr20:3615897:G:A	-0.128134	0.436303	0.0525681	1.04313e-16	0.492985	0.0508171	2.9808e-22	0.121991	0	No	0	Protein_specific
1_665	SeqId_11142_11	ANGL1	O95841	ANGPTL1	1	178042806	179344917	1	178849705	178871052	NA	@ENSG00000240021_TEX35_Chr1_178513077_178548602_+=intron_variant,NMD_transcript_variant*@ENSG00000213057_C1orf220_Chr1_178542752_178548889_+=intron_variant,non_coding_transcript_variant	cis	1:176958034-179915061:1_71	0.440345	1	chr1:178544142:A:G	rs4610958	chr1:178844917:T:C	-0.124993	-0.284436	0.0372277	2.16494e-14	-0.249593	0.0365302	8.34409e-12	0.262694	0	Yes	1	Protein_specific
17_270	SeqId_16781_2	ENASE	Q8NFI3	ENGASE	17	78539525	79597768	17	79074939	79088599	#@ENSG00000167280_ENGASE_Chr17_79074939_79088599_+=downstream_gene_variant;intron_variant;intron_variant,NMD_transcript_variant;intron_variant,non_coding_transcript_variant;non_coding_transcript_exon_variant,non_coding_transcript_variant;upstream_gene_variant		cis	NotIncludedInSun	NA	NA	chr17:79084221:A:G	rs12939800	chr17:79067911:TTGAAA:T	-0.124277	0.354246	0.0418442	2.54329e-17	0.412273	0.0404186	1.98107e-24	0.204888	0	Yes	1	Protein_specific
3_50	SeqId_3367_8	FETUB	Q9UGM5	FETUB	3	186076030	187179685	3	186635969	186653141	#@ENSG00000090512_FETUB_Chr3_186635969_186653141_+=3_prime_UTR_variant,NMD_transcript_variant;downstream_gene_variant;missense_variant	NA_RP11-573D15.8_ChrNA_NA_NA_NA=downstream_gene_variant;intron_variant,non_coding_transcript_variant	cis	NotIncludedInSun	NA	NA	chr3:186646257:G:A	rs6785067	chr3:186642516:A:G	-0.123171	1.0039	0.0754491	2.14679e-40	1.19441	0.0685077	4.50052e-68	0.0625371	0	No	0	Protein_specific
4_36	SeqId_3173_49	ASAHL	Q02083	NAAA	4	75070684	76938235	4	75913657	75941051	#@ENSG00000138744_NAAA_Chr4_75913657_75941051_-=downstream_gene_variant;intron_variant;intron_variant,NMD_transcript_variant;intron_variant,non_coding_transcript_variant		cis	4:75499012-78202762:4_16	0.689226	1	chr4:75919332:A:G	rs111427893	chr4:75920950:C:T	-0.121274	-0.903715	0.0858177	6.24115e-26	-1.07016	0.0814801	2.10238e-39	0.0415978	0	No	0	Protein_specific
19_73	SeqId_8245_27	sICAM-5	Q9UMF0	ICAM5	19	9780935	10972287	19	10289981	10296778	#@ENSG00000105376_ICAM5_Chr19_10289981_10296778_+=downstream_gene_variant;intron_variant;intron_variant,non_coding_transcript_variant;upstream_gene_variant	ENSG00000090339_ICAM1_Chr19_10270835_10286615_+=downstream_gene_variant*ENSG00000105371_ICAM4_Chr19_10286967_10288522_+=downstream_gene_variant*NA_CTD-2369P2.8_ChrNA_NA_NA_NA=upstream_gene_variant	cis	19:9258259-11804799:19_16	0.467832	1	chr19:10291455:T:C	rs901886	chr19:10286562:C:T	-0.11893	0.348063	0.0359252	3.37272e-22	0.293115	0.0350013	5.55044e-17	0.347793	0	No	0	Vertical_pleiotropy
19_73	SeqId_5124_69	sICAM-5	Q9UMF0	ICAM5	19	9780935	10800501	19	10289981	10296778	#@ENSG00000105376_ICAM5_Chr19_10289981_10296778_+=downstream_gene_variant;intron_variant;intron_variant,non_coding_transcript_variant;upstream_gene_variant	ENSG00000090339_ICAM1_Chr19_10270835_10286615_+=downstream_gene_variant*ENSG00000105371_ICAM4_Chr19_10286967_10288522_+=downstream_gene_variant*NA_CTD-2369P2.8_ChrNA_NA_NA_NA=upstream_gene_variant	cis	NotIncludedInSun	NA	NA	chr19:10291455:T:C	rs901886	chr19:10286562:C:T	-0.11893	0.30133	0.0356991	3.15086e-17	0.247978	0.0349788	1.34714e-12	0.347793	0	No	0	Vertical_pleiotropy
1_232	SeqId_3366_51	ECM1	Q16610	ECM1	1	149733374	151077012	1	150508062	150513789	NA	@ENSG00000143374_TARS2_Chr1_150487364_150507609_+=downstream_gene_variant;intron_variant;intron_variant,NMD_transcript_variant;intron_variant,non_coding_transcript_variant;upstream_gene_variant	cis	NotIncludedInSun	NA	NA	chr1:150500305:A:G	rs7513205	chr1:150527352:G:A	-0.118768	0.383212	0.0550503	3.37584e-12	0.451449	0.0536445	3.90992e-17	0.105282	0	Yes	1	Protein_specific
1_139	SeqId_6606_61	KISS1	Q15726	KISS1	1	56408105	57461971	1	204190341	204196486	NA	@ENSG00000021852_C8B_Chr1_56929210_56966140_-=downstream_gene_variant;missense_variant	trans	NotIncludedInSun	NA	NA	chr1:56956838:C:T	rs12067507	chr1:56924756:A:G	-0.118655	0.374416	0.0403163	1.58725e-20	0.248701	0.03912	2.05214e-10	0.222753	-1	Yes	1	Horizontal_pleiotropy
11_750	SeqId_18319_7	ODPX	O00330	PDHX	11	34328882	35512700	11	34915829	35020591	#@ENSG00000110435_PDHX_Chr11_34915829_35020591_+=intron_variant;missense_variant		cis	NotIncludedInSun	NA	NA	chr11:34960443:G:A	rs61752925	chr11:34910042:T:G	-0.117841	0.264153	0.0340289	8.32153e-15	0.301188	0.0330738	8.50483e-20	0.413326	0	Yes	1	Protein_specific
4_66	SeqId_12549_33	PTGD2	O60760	HPGDS	4	93520811	94941977	4	94298535	94342876	NA	NA_RP11-363G15.2_ChrNA_NA_NA_NA=intron_variant,non_coding_transcript_variant	cis	4:93779099-96571372:4_24	0.508964	1	chr4:94184621:G:A	rs75185623	chr4:94297545:G:A	-0.115939	-0.318225	0.044102	5.36763e-13	-0.40391	0.0426641	2.87417e-21	0.207962	0	Yes	1	Protein_specific
3_304	SeqId_8398_277	RAR-responsive protein TIG1	P49788	RARRES1	3	157416902	159408730	3	158696892	158732696	#ENSG00000118849_RARRES1_Chr3_158696892_158732696_-=upstream_gene_variant	@ENSG00000118855_MFSD1_Chr3_158732198_158829719_+=intron_variant*NA_RP11-379F4.4_ChrNA_NA_NA_NA=intron_variant,non_coding_transcript_variant;non_coding_transcript_exon_variant,non_coding_transcript_variant;upstream_gene_variant	cis	3:156355759-159720401:3_43	0.591988	1	chr3:158736145:A:T	rs73015665	chr3:158803686:T:A	-0.115769	-0.717137	0.0831936	6.68951e-18	-0.833202	0.0803824	3.55974e-25	0.0420243	0	No	0	Protein_specific
19_522	SeqId_3378_49	Kallikrein 7	P49862	KLK7	19	50471269	51483811	19	50976482	50984099	#@ENSG00000169035_KLK7_Chr19_50976482_50984099_-=3_prime_UTR_variant,NMD_transcript_variant;downstream_gene_variant;missense_variant	NA_CTB-147C22.9_ChrNA_NA_NA_NA=intron_variant,non_coding_transcript_variant	cis	19:50452706-52495709:19_48	0.495615	1	chr19:50977573:G:A	rs112736390	chr19:50981734:T:C	-0.115037	0.32397	0.0384091	3.32029e-17	0.362345	0.0369942	1.18715e-22	0.390836	0	No	0	Protein_specific
8_545	SeqId_9076_25	PENK	P01210	PENK	8	55487274	57186162	8	56436674	56446734	NA	@ENSG00000170786_SDR16C5_Chr8_56300010_56320776_-=intron_variant	cis	8:56087545-58506937:8_09	0.702196	1	chr8:56309101:T:C	rs143106496	chr8:56450437:G:C	-0.114149	-0.287812	0.0363622	2.46945e-15	-0.245344	0.0356972	6.29008e-12	0.298701	0	Yes	1	Protein_specific
19_160	SeqId_5090_49	ILT-2	Q8NHL6	LILRB1	19	53410003	56322763	19	54617158	54637528	#@ENSG00000104972_LILRB1_Chr19_54617158_54637528_+=downstream_gene_variant;synonymous_variant;synonymous_variant,NMD_transcript_variant;upstream_gene_variant	ENSG00000213016_AC245036.1_Chr19_54521723_54522031_+=upstream_gene_variant*NA_AC009892.10_ChrNA_NA_NA_NA=downstream_gene_variant	cis	19:53965209-56198658:19_69	1	0.764651	chr19:54632531:T:C	rs10427127	chr19:54608437:C:T	-0.110134	1.17025	0.12942	1.53495e-19	0.902256	0.125505	6.52655e-13	0.0180045	0	Yes	1	Protein_specific
12_83	SeqId_4564_2	PLXC1	O60486	PLXNC1	12	93686803	94760110	12	94148723	94307675	#@ENSG00000136040_PLXNC1_Chr12_94148723_94307675_+=missense_variant		cis	12:93516045-95819905:12_31	0.465873	1	chr12:94220088:A:T	rs114905217	chr12:94232914:CAG:C	-0.110088	-0.488298	0.0516725	3.39283e-21	-0.525071	0.0481976	1.22934e-27	0.135126	0	Yes	1	Protein_specific
6_752	SeqId_13392_13	AT1B1	P05026	ATP1B1	6	23816910	25120401	1	169105697	169132722	NA	@ENSG00000112293_GPLD1_Chr6_24424565_24495205_-=missense_variant	trans	NotIncludedInSun	NA	NA	chr6:24454164:C:T	rs6924628	chr6:24489733:G:C	-0.10657	-0.687439	0.0678633	4.07695e-24	-0.563385	0.0662537	1.84038e-17	0.0661644	0	No	0	Horizontal_pleiotropy
4_658	SeqId_15558_63	AMPE	Q07075	ENPEP	4	109911096	111030809	4	110365733	110565285	#@ENSG00000138792_ENPEP_Chr4_110365733_110565285_+=missense_variant;missense_variant,NMD_transcript_variant	NA_RP11-380D23.1_ChrNA_NA_NA_NA=upstream_gene_variant	cis	NotIncludedInSun	NA	NA	chr4:110520270:A:T	rs143212590	chr4:110505185:T:C	-0.104176	0.320279	0.0384812	8.57672e-17	0.276047	0.0377721	2.70695e-13	0.241861	0	Yes	1	Protein_specific
9_40	SeqId_6409_57	GP116	Q8IZF2	ADGRF5	9	132752613	133779427	6	46852512	46954943	NA	@ENSG00000175164_ABO_Chr9_133250401_133275219_-=intron_variant;intron_variant,non_coding_transcript_variant	trans	9:135042264-137388148:9_23	0.437788	1	chr9:133257367:C:A	rs8176722	chr9:133263362:GCGCCCACCACTA:G	-0.10406	-0.47852	0.0677433	1.62104e-12	-0.535212	0.0661875	6.15044e-16	0.0673846	0	Yes	1	Horizontal_pleiotropy
6_1	SeqId_12378_71	TPSN	O15533	TAPBP	6	25499772	34032223	6	33299694	33314387	#@ENSG00000231925_TAPBP_Chr6_33299694_33314387_-=downstream_gene_variant;non_coding_transcript_exon_variant,non_coding_transcript_variant;synonymous_variant	ENSG00000237441_RGL2_Chr6_33291654_33299324_-=upstream_gene_variant	cis	Without_overlap_Sun	0	0	chr6:33304189:G:A	rs34132052	chr6:33303796:T:C	-0.101869	0.581335	0.0553244	7.95595e-26	0.500327	0.0538898	1.62832e-20	0.100454	0	No	0	Protein_specific
5_191	SeqId_8960_3	LRAP	Q6P179	ERAP2	5	96128378	97622284	5	96875939	96919716	#@ENSG00000164308_ERAP2_Chr5_96875939_96919716_+=downstream_gene_variant;intron_variant;intron_variant,NMD_transcript_variant	NA_CTD-2260A17.2_ChrNA_NA_NA_NA=intron_variant,non_coding_transcript_variant	cis	5:94964823-97478001:5_15	0.594429	1	chr5:96916728:G:A	rs2927608	chr5:96908305:C:T	-0.100569	-1.21966	0.135718	2.54684e-19	-1.42416	0.131072	1.68338e-27	0.0156668	0	No	0	Protein_specific
4_585	SeqId_19557_3	KLOTB	Q86Z14	KLB	4	38893481	40122304	4	39406853	39451536	#ENSG00000134962_KLB_Chr4_39406853_39451536_+=downstream_gene_variant	ENSG00000163682_RPL9_Chr4_39452521_39458949_-=downstream_gene_variant	cis	NotIncludedInSun	NA	NA	chr4:39452278:A:G	rs2608829	chr4:39437704:T:G	-0.100071	-0.612288	0.0795853	1.43191e-14	-0.53357	0.0782111	8.96708e-12	0.0459441	0	No	0	Protein_specific
17_171	SeqId_2900_53	HCC-1	Q16627	CCL14	17	35280601	36523739	17	35983291	35987004	#@ENSG00000276409_CCL14_Chr17_35983291_35987004_-=missense_variant	NA_CTB-186H2.3_ChrNA_NA_NA_NA=intron_variant,non_coding_transcript_variant;upstream_gene_variant*@ENSG00000275688_CCL15-CCL14_Chr17_35983656_36001621_-=3_prime_UTR_variant,NMD_transcript_variant*ENSG00000275152_CCL16_Chr17_35976493_35981496_-=upstream_gene_variant	cis	17:33281657-35392013:17_16	0.589081	1	chr17:35984351:T:C	rs16971802	chr17:35985301:T:C	-0.0999265	-0.848773	0.0693812	2.05938e-34	-0.736232	0.0669161	3.72446e-28	0.0625184	0	Yes	1	Vertical_pleiotropy
1_450	SeqId_8973_23	FCRL4	Q96PJ5	FCRL4	1	157061635	158339872	1	157573749	157598080	NA	NA_RP11-367J7.3_ChrNA_NA_NA_NA=downstream_gene_variant*ENSG00000160856_FCRL3_Chr1_157674321_157700857_-=upstream_gene_variant	cis	1:156478463-158944945:1_43	0.518243	1	chr1:157701116:A:G	rs7528783	chr1:157591630:T:A	-0.0974269	-0.888573	0.10999	6.54961e-16	-0.99725	0.106867	1.04193e-20	0.0250326	0	Yes	1	Protein_specific
1_139	SeqId_6606_61	KISS1	Q15726	KISS1	1	56408105	57461971	1	204190341	204196486	NA	@ENSG00000021852_C8B_Chr1_56929210_56966140_-=downstream_gene_variant;missense_variant	trans	NotIncludedInSun	NA	NA	chr1:56956838:C:T	rs12067507	chr1:56961971:T:C	-0.0973026	0.536988	0.0599699	3.41891e-19	0.454594	0.0577375	3.4496e-15	0.090519	0	No	0	Horizontal_pleiotropy
6_1	SeqId_8048_9	FTMT	Q8N4E7	FTMT	6	25499772	34032223	5	121851955	121852833	NA	ENSG00000204371_EHMT2_Chr6_31879759_31897687_-=downstream_gene_variant*@ENSG00000204385_SLC44A4_Chr6_31863192_31879046_-=intron_variant;intron_variant,non_coding_transcript_variant;upstream_gene_variant	trans	NotIncludedInSun	NA	NA	chr6:31875082:G:C	rs73404118	chr6:31967790:G:A	-0.0963009	0.610289	0.0628809	2.85718e-22	0.552046	0.0611303	1.70664e-19	0.0784572	0	Yes	1	Horizontal_pleiotropy
1_526	SeqId_3600_2	Chitotriosidase-1	Q13231	CHIT1	1	202700164	203858388	1	203212827	203273641	#@ENSG00000133063_CHIT1_Chr1_203212827_203273641_-=downstream_gene_variant;intron_variant;intron_variant,NMD_transcript_variant;intron_variant,non_coding_transcript_variant;upstream_gene_variant		cis	1:202057209-204261242:1_85	0.525502	1	chr1:203222738:C:T	rs2486067	chr1:203229811:A:G	-0.0939326	-0.360566	0.044564	5.91938e-16	-0.388073	0.0426059	8.35801e-20	0.19248	0	No	0	Protein_specific
3_368	SeqId_7145_1	ITIH3	Q06033	ITIH3	3	51681044	53639242	3	52794768	52809009	#@ENSG00000162267_ITIH3_Chr3_52794768_52809009_+=intron_variant;non_coding_transcript_exon_variant,non_coding_transcript_variant;upstream_gene_variant	ENSG00000055957_ITIH1_Chr3_52777592_52792068_+=downstream_gene_variant	cis	NotIncludedInSun	NA	NA	chr3:52795820:G:A	rs114157837	chr3:52755927:C:T	-0.0929883	0.300279	0.0394049	2.52984e-14	0.429675	0.0371117	5.33459e-31	0.287916	0	No	0	Horizontal_pleiotropy
22_651	SeqId_2992_59	IL-17 sR	Q96F46	IL17RA	22	16585974	17713468	22	17084954	17115694	#@ENSG00000177663_IL17RA_Chr22_17084954_17115694_+=intron_variant		cis	22:16581838-18687609:22_01	0.53543	1	chr22:17105724:G:C	rs35078252	chr22:17167074:C:T	-0.0929422	1.29282	0.145534	6.48887e-19	1.07634	0.142642	4.49713e-14	0.0142173	0	No	0	Protein_specific
19_436	SeqId_4546_27	EMR2	Q9UHX3	ADGRE2	19	13882078	14961793	19	14732393	14778541	NA	@ENSG00000123146_ADGRE5_Chr19_14380501_14408725_+=downstream_gene_variant;intron_variant;intron_variant,non_coding_transcript_variant;non_coding_transcript_exon_variant,non_coding_transcript_variant;upstream_gene_variant	cis	NotIncludedInSun	NA	NA	chr19:14396277:G:A	rs112824469	chr19:14405143:C:T	-0.0928371	0.384173	0.0472374	4.19453e-16	0.341909	0.046269	1.47281e-13	0.175491	0	No	0	Vertical_pleiotropy
10_784	SeqId_12436_84	GST omega-1	P78417	GSTO1	10	103374385	104873034	10	104235356	104267459	#@ENSG00000148834_GSTO1_Chr10_104235356_104267459_+=downstream_gene_variant;intron_variant;missense_variant;non_coding_transcript_exon_variant,non_coding_transcript_variant		cis	10:104508971-107387029:10_37	0.520715	1	chr10:104263031:C:A	rs4925	chr10:104251619:C:G	-0.092725	-0.980512	0.0850213	9.0436e-31	-0.884549	0.0820728	4.39126e-27	0.041364	0	No	0	Protein_specific
16_115	SeqId_9837_60	NAD(P)H dehydrogenase	P15559	NQO1	16	69013838	70404545	16	69706996	69726951	NA	@ENSG00000102908_NFAT5_Chr16_69565094_69704666_+=intron_variant;intron_variant,NMD_transcript_variant;intron_variant,non_coding_transcript_variant	cis	16:68543117-71733292:16_17	0.435934	1	chr16:69680054:C:G	rs112668868	chr16:69659165:G:A	-0.0926418	-0.764069	0.0820116	1.20139e-20	-0.647539	0.0803545	7.72185e-16	0.0423175	0	No	0	Protein_specific
17_33	SeqId_7795_14	NKG2E	Q07444	KLRC3	17	35459550	36604701	12	10412312	10420595	NA	NA_CTB-186H2.3_ChrNA_NA_NA_NA=upstream_gene_variant*ENSG00000275688_CCL15-CCL14_Chr17_35983656_36001621_-=downstream_gene_variant*ENSG00000276409_CCL14_Chr17_35983291_35987004_-=downstream_gene_variant*@ENSG00000275152_CCL16_Chr17_35976493_35981496_-=intron_variant;synonymous_variant,NMD_transcript_variant;upstream_gene_variant	trans	17:33287400-35341558:17_15	0.557669	1	chr17:35980444:T:C	rs143283905	chr17:35978326:C:T	-0.0911799	-0.708581	0.0723922	1.26671e-22	-0.796816	0.0695267	2.08127e-30	0.0607427	0	Yes	1	Horizontal_pleiotropy
17_33	SeqId_4913_78	HCC-4	O15467	CCL16	17	35285593	36587021	17	35976493	35981496	#@ENSG00000275152_CCL16_Chr17_35976493_35981496_-=intron_variant;synonymous_variant,NMD_transcript_variant;upstream_gene_variant	NA_CTB-186H2.3_ChrNA_NA_NA_NA=upstream_gene_variant*ENSG00000275688_CCL15-CCL14_Chr17_35983656_36001621_-=downstream_gene_variant*ENSG00000276409_CCL14_Chr17_35983291_35987004_-=downstream_gene_variant	cis	17:32915635-35427020:17_15	0.518347	1	chr17:35980444:T:C	rs143283905	chr17:35978326:C:T	-0.0911799	-0.855935	0.0733036	1.67952e-31	-0.909877	0.0695191	3.84825e-39	0.0607427	0	Yes	1	Horizontal_pleiotropy
17_33	SeqId_10572_65	CST8	O60676	CST8	17	35456496	36627989	20	23491101	23496018	NA	NA_CTB-186H2.3_ChrNA_NA_NA_NA=upstream_gene_variant*ENSG00000275688_CCL15-CCL14_Chr17_35983656_36001621_-=downstream_gene_variant*ENSG00000276409_CCL14_Chr17_35983291_35987004_-=downstream_gene_variant*@ENSG00000275152_CCL16_Chr17_35976493_35981496_-=intron_variant;synonymous_variant,NMD_transcript_variant;upstream_gene_variant	trans	17:33195180-35351873:17_15	0.543367	1	chr17:35980444:T:C	rs143283905	chr17:35978326:C:T	-0.0911799	-0.774897	0.072765	1.75673e-26	-0.837445	0.0695297	2.07528e-33	0.0607427	0	Yes	1	Horizontal_pleiotropy
1_675	SeqId_5400_52	sLeptin R	P48357	LEPR	1	64928258	66204535	1	65420652	65641559	#@ENSG00000116678_LEPR_Chr1_65420652_65641559_+=intron_variant;intron_variant,non_coding_transcript_variant		cis	1:64531457-67522795:1_25	0.426658	1	chr1:65608483:A:G	rs2376018	chr1:65616108:C:T	-0.0909958	-0.811415	0.0884811	4.70872e-20	-0.673241	0.0868733	9.21184e-15	0.0366358	0	No	0	Protein_specific
1_814	SeqId_15584_9	FHR2	P36980	CFHR2	1	195947806	197795021	1	196943772	196959226	#@ENSG00000080910_CFHR2_Chr1_196943772_196959226_+=downstream_gene_variant;intron_variant,non_coding_transcript_variant;non_coding_transcript_exon_variant,non_coding_transcript_variant;synonymous_variant	NA_RP4-608O15.3_ChrNA_NA_NA_NA=synonymous_variant	cis	NotIncludedInSun	NA	NA	chr1:196951018:C:T	rs4085749	chr1:196942529:A:C	-0.0893766	-0.476489	0.0644512	1.43536e-13	-0.441472	0.0627654	2.0115e-12	0.0732688	0	No	0	Horizontal_pleiotropy
1_229	SeqId_19492_5	KAAG1	Q9UBP8	KAAG1	1	10509736	11765188	6	24356903	24358284	NA	@ENSG00000009724_MASP2_Chr1_11026523_11047233_-=downstream_gene_variant;synonymous_variant;upstream_gene_variant	trans	NotIncludedInSun	NA	NA	chr1:11043351:G:A	rs7536030	chr1:11045482:T:C	-0.0888825	-1.32774	0.126017	5.8787e-26	-1.18771	0.122436	2.99555e-22	0.0182696	0	No	0	Protein_specific
6_1	SeqId_2182_54	C4b	P0C0L4 P0C0L5	C4B	6	25499772	34032223	6	32014762	32035418	NA	ENSG00000244731_C4A_Chr6_31982024_32002681_+=upstream_gene_variant*@ENSG00000204344_STK19_Chr6_31971091_31982821_+=downstream_gene_variant;intron_variant;intron_variant,NMD_transcript_variant;intron_variant,non_coding_transcript_variant;non_coding_transcript_exon_variant,non_coding_transcript_variant	cis	NotIncludedInSun	NA	NA	chr6:31980623:T:G	rs28441225	chr6:32038437:CCTG:C	-0.0882758	-0.626603	0.0698647	2.99749e-19	-0.556231	0.0683772	4.12811e-16	0.0622199	0	Yes	1	Vertical_pleiotropy
21_49	SeqId_9177_6	FAM3B	P58499	FAM3B	21	40791676	41882054	21	41304212	41357431	#@ENSG00000183844_FAM3B_Chr21_41304212_41357431_+=intron_variant;non_coding_transcript_exon_variant,non_coding_transcript_variant		cis	21:41645753-43784296:21_08	0.50987	1	chr21:41346335:C:T	rs57529409	chr21:41316542:G:A	-0.0868347	1.20196	0.0771006	8.57217e-55	1.30715	0.0696373	1.30823e-78	0.0568589	0	No	0	Protein_specific
21_808	SeqId_5618_50	FAM3B	P58499	FAM3B	21	40806847	41854221	21	41304212	41357431	#@ENSG00000183844_FAM3B_Chr21_41304212_41357431_+=intron_variant,non_coding_transcript_variant;upstream_gene_variant		cis	21:41662094-43751392:21_07	0.501304	1	chr21:41316542:G:A	rs114508070	chr21:41346335:C:T	-0.0868347	-0.250033	0.0353322	1.47696e-12	-0.277532	0.0345933	1.03438e-15	0.36496	0	Yes	1	Protein_specific
16_90	SeqId_7905_30	HPT	P00738	HP	16	70870877	73370437	16	72054592	72061055	#ENSG00000257017_HP_Chr16_72054592_72061055_+=upstream_gene_variant	@ENSG00000140830_TXNL4B_Chr16_72044289_72094431_-=intron_variant	cis	NotIncludedInSun	NA	NA	chr16:72054562:A:C	rs5471	chr16:72106654:G:A	-0.0862458	-0.571997	0.0639984	3.97455e-19	-0.506177	0.0627318	7.09308e-16	0.0713231	0	Yes	1	Protein_specific
16_90	SeqId_3054_3	Haptoglobin, Mixed Type	P00738	HP	16	70856420	73370437	16	72054592	72061055	#ENSG00000257017_HP_Chr16_72054592_72061055_+=upstream_gene_variant	@ENSG00000140830_TXNL4B_Chr16_72044289_72094431_-=intron_variant	cis	16:69741393-73912880:16_19	0.602666	1	chr16:72054562:A:C	rs5471	chr16:72106654:G:A	-0.0862458	-0.595853	0.0643014	1.92256e-20	-0.53174	0.0629205	2.88863e-17	0.0713231	0	Yes	1	Protein_specific
19_408	SeqId_2742_68	Siglec-7	Q9Y286	SIGLEC7	19	50609557	51745793	19	51142299	51153526	#@ENSG00000168995_SIGLEC7_Chr19_51142299_51153526_+=intron_variant;intron_variant,NMD_transcript_variant;missense_variant;upstream_gene_variant	NA_SIGLEC19P_ChrNA_NA_NA_NA=downstream_gene_variant	cis	19:50632416-52667193:19_54	0.558407	1	chr19:51144513:A:G	rs114209391	chr19:51125365:A:C	-0.0854884	-0.270374	0.0359651	5.5757e-14	-0.302954	0.0351465	6.71012e-18	0.318759	0	No	0	Horizontal_pleiotropy
[truncated: 5,451,155 more chars]
